# Comorbid-phenome prediction and phenotype risk scores enhance gene discovery for generalized anxiety disorder and posttraumatic stress disorder

**DOI:** 10.1101/2021.07.13.21260369

**Authors:** Frank R Wendt, Gita A Pathak, Joseph D Deak, Flavio De Angelis, Dora Koller, Brenda Cabrera-Mendoza, Dannielle S Lebovitch, Daniel F Levey, Murray B Stein, Henry R Kranzler, Karestan C Koenen, Joel Gelernter, Laura M Huckins, Renato Polimanti

**Affiliations:** Department of Psychiatry, Yale School of Medicine, New Haven, CT, USA; VA CT Healthcare System, West Haven, CT, USA; Pamela Sklar Division of Psychiatric Genomics, Icahn School of Medicine at Mount Sinai, New York, NY 10029, USA; Department of Psychiatry, Icahn School of Medicine at Mount Sinai, New York, NY 10029, USA; Department of Genetics and Genomics, Icahn School of Medicine at Mount Sinai, New York, NY 10029, USA; Icahn Institute for Genomics and Multiscale Biology, Icahn School of Medicine at Mount Sinai, New York, NY 10029, USA; VA San Diego Healthcare System, Psychiatry Service, San Diego, CA, USA; Department of Psychiatry, University of California San Diego, La Jolla, CA, USA; Herbert Wertheim School of Public Health and Human Longevity Science, University of California San Diego, La Jolla, CA, USA; University of Pennsylvania Perelman School of Medicine, Philadelphia, PA, 19104, USA; Mental Illness Research, Education, and Clinical Center, Crescenz Veterans Affairs Medical Center, Philadelphia, PA, 19104, USA; Broad Institute of MIT and Harvard, Stanley Center for Psychiatry Research, Cambridge, MA, USA; Massachusettes General Hospital, Psychiatry and Neurodevelopmental Genetics Unit (PNGU), Boston, MA, USA; Harvard School of Public Health, Department of Epidemiology, Boston, MA, USA; Department of Genetics, Yale School of Medicine, New Haven, CT, USA; Department of Neuroscience, Yale School of Medicine, New Haven, CT, USA; Seaver Autism Center for Research and Treatment, Icahn School of Medicine at Mount Sinai, New York, NY 10029, USA; Mental Illness Research, Education and Clinical Center, James J. Peters Department of Veterans Affairs Medical Center, Bronx, NY 10468, USA

## Abstract

UK Biobank (UKB) is a key contributor in mental health genome-wide association studies (GWAS) but only ~31% of participants completed the Mental Health Questionnaire (“MHQ responders”). We predicted generalized anxiety disorder (GAD), posttraumatic stress disorder (PTSD), and major depression symptoms using elastic net regression in the ~69% of UKB participants lacking MHQ data (“MHQ non-responders”; N_Training_=50%; N_Test_=50%), maximizing the informative sample for these traits. MHQ responders were more likely to be female, from higher socioeconomic positions, and less anxious than non-responders. Genetic correlation of GAD and PTSD between MHQ responders and non-responders ranged from 0.636-1.08; both were predicted by polygenic scores generated from independent cohorts. In meta-analyses of GAD (*N*=489,579) and PTSD (*N*=497,803), we discovered many novel genomic risk loci (13 for GAD and 40 for PTSD). Transcriptomic analyses converged on altered regulation of prenatal dorsolateral prefrontal cortex in these disorders.

---

Psychiatric disorders are highly polygenic; thousands of risk loci across the genome contribute to their liability. Because of this polygenicity, extremely large sample sizes are required to detect the small individual effects associated with risk alleles.^1, 2, 3, 4, 5, 6^ Biobanks and consortia play a critical role in organizing, curating, and facilitating large genetic studies of mental health and psychopathology.^7, 8, 9, 10^ The UK Biobank (UKB) represents a resource of homogeneously ascertained participants with detailed information related to physical health, anthropometric measurements, and sociodemographic characteristics, etc. A primary limitation of UKB for studying mental health is the limited availability of participant responses to voluntary mental health questions and surveys. Among the approximately 502,000 UKB participants, only 31% completed the online Mental Health Questionnaire (herein termed “MHQ responders”).^11^ These missing data impose an upper limit on the UKB sample that is available for genetic studies using direct information. Indeed, many studies have had only modest success with risk locus discovery when studying psychopathologies in the subset of MHQ responders.^4, 12^

We hypothesized that carefully selected features ascertained in the entire UKB could permit genetic studies of MHQ phenotypes in the UKB participants who did not complete the survey (herein termed “MHQ non-responders”).^13^ We demonstrate the reliability of studying the collection of comorbid phenotypes, hereafter referred as a co-phenome,^13^ using several independent methods. Here we maximized the use of unrelated individuals from the UKB – more than doubling the available sample size relative to only MHQ responders – for genome-wide association studies (GWAS) of generalized anxiety disorder (GAD) and posttraumatic stress disorder (PTSD) symptoms. In meta-analyses adjusted for the effects of the major co-phenome correlate and an important transdiagnostic feature of internalizing psychopathologies, *neuroticism*, we identified multi-omic and cross-phenotype contributions of genes expressed in the prenatal brain. Using these novel GAD and PTSD data, we report putative cross-phenotype drug repurposing targets and identify drugs that may induce adverse effects that resemble anxiety symptoms. Our results provide one roadmap by which sample size and statistical power may be improved for gene discovery of incompletely ascertained traits in the UKB and other biobanks with limited mental health assessment.

## Supplementary material for "Comorbid-phenome prediction and phenotype risk scores enhance gene discovery for generalized anxiety disorder and posttraumatic stress disorder": Supplelementary Tables (part 1 of 3)

### Sheet: 1
Supplementary Table 1. Significant (FDR<0.05 per internalizing phenotype) Spearman correlation between UK Biobank phenotypes and quantitative psychiatric outcomes in the UK Biobank participants who completed the Mental Health Questionnaire. GAD-7 = generalized anxiety disorder 7-item symptom count; PCL-6 = PTSD Checklist 6-item symptom count; PHQ-9 = depression 9-item symptom count.
GAD-7 Correlates								PCL-6 Correlates								PHQ-9 Correlates
Feature	T-value	Estimate	Lower	Upper	p-value	fdr-adjusted p-value		Feature	T-value	Estimate	Lower	Upper	p-value	fdr-adjusted p-value		Feature	T-value	Estimate	Lower	Upper	p-value	fdr-adjusted p-value
20127	179.13	0.482087	0.477452	0.486695	4.13e-307	7.60719e-306		20127	132.93	0.377796	0.372627	0.382942	4.13e-307	6.22e-306		20127	147.05	0.411406	0.406396	0.416392	4.13e-307	6.22e-306
2070	161.23	0.417608	0.412984	0.42221	4.13e-307	7.60719e-306		2050	118.59	0.320639	0.315611	0.325649	4.13e-307	6.22e-306		2080	154.23	0.401291	0.396609	0.405951	4.13e-307	6.22e-306
2060	142.97	0.376675	0.371881	0.381448	4.13e-307	7.60719e-306		2070	108.28	0.29467	0.289564	0.299758	4.13e-307	6.22e-306		2060	141.91	0.373968	0.369168	0.378749	4.13e-307	6.22e-306
1920	129.35	0.344871	0.339957	0.349767	4.13e-307	7.60719e-306		2060	99.735	0.27265	0.267487	0.277797	4.13e-307	6.22e-306		2070	129.14	0.345168	0.340242	0.350075	4.13e-307	6.22e-306
1960	127.79	0.340978	0.336053	0.345885	4.13e-307	7.60719e-306		2080	98.635	0.26979	0.26462	0.274944	4.13e-307	6.22e-306		1960	126	0.336438	0.3315	0.341357	4.13e-307	6.22e-306
2080	127.16	0.340032	0.335094	0.344952	4.13e-307	7.60719e-306		1920	98.216	0.268451	0.263283	0.273604	4.13e-307	6.22e-306		1930	120.49	0.322801	0.317822	0.327762	4.13e-307	6.22e-306
1930	123.38	0.33001	0.325052	0.33495	4.13e-307	7.60719e-306		1930	96.629	0.263823	0.258654	0.268977	4.13e-307	6.22e-306		1920	116.95	0.314937	0.309919	0.319938	4.13e-307	6.22e-306
1990	108.34	0.294878	0.289772	0.299968	4.13e-307	7.60719e-306		2030	95.11	0.260864	0.255667	0.266046	4.13e-307	6.22e-306		2178	106.15	0.286479	0.281403	0.29154	4.13e-307	6.22e-306
2030	107.85	0.293259	0.288156	0.298345	4.13e-307	7.60719e-306		2090	95.571	0.260278	0.255117	0.265425	4.13e-307	6.22e-306		2020	103.66	0.28154	0.276423	0.28664	4.13e-307	6.22e-306
1980	105.41	0.2876	0.28247	0.292713	4.13e-307	7.60719e-306		1960	93.179	0.255442	0.25024	0.260629	4.13e-307	6.22e-306		2090	92.395	0.252189	0.247005	0.257359	4.13e-307	6.22e-306
2020	102.22	0.278211	0.273079	0.283326	4.13e-307	7.60719e-306		2020	92.432	0.253115	0.247916	0.2583	4.13e-307	6.22e-306		2030	90.741	0.249644	0.244415	0.254858	4.13e-307	6.22e-306
2090	97.622	0.265741	0.26059	0.270877	4.13e-307	7.60719e-306		1990	77.813	0.216198	0.210875	0.221509	4.13e-307	6.22e-306		1200	82.037	0.225041	0.219795	0.230273	4.13e-307	6.22e-306
1970	93.718	0.25776	0.252544	0.262961	4.13e-307	7.60719e-306		2100	77.721	0.213949	0.208672	0.219213	4.13e-307	6.22e-306		4653	48.649	0.22409	0.215273	0.23287	4.13e-307	6.22e-306
2010	92.672	0.256055	0.250813	0.261283	4.13e-307	7.60719e-306		1950	74.948	0.208921	0.203572	0.214258	4.13e-307	6.22e-306		1990	76.408	0.21247	0.207138	0.21779	4.13e-307	6.22e-306
1940	86.76	0.241633	0.236329	0.246923	4.13e-307	7.60719e-306		1980	73.138	0.203757	0.198405	0.209096	4.13e-307	6.22e-306		1940	74.832	0.209792	0.204413	0.215158	4.13e-307	6.22e-306
1950	85.039	0.235815	0.230527	0.24109	4.13e-307	7.60719e-306		2178	70.523	0.194855	0.189538	0.200161	4.13e-307	6.22e-306		1980	73.694	0.205239	0.19989	0.210575	4.13e-307	6.22e-306
2000	80.999	0.226312	0.220972	0.23164	4.13e-307	7.60719e-306		2000	67.45	0.189762	0.184342	0.19517	4.13e-307	6.22e-306		2100	74.136	0.204504	0.199205	0.20979	4.13e-307	6.22e-306
2178	77.61	0.2138	0.20852	0.219069	4.13e-307	7.60719e-306		1970	65.287	0.182539	0.177145	0.187921	4.13e-307	6.22e-306		1950	70.802	0.197829	0.192455	0.203192	4.13e-307	6.22e-306
2100	75.134	0.207354	0.202056	0.212639	4.13e-307	7.60719e-306		2010	64.935	0.182309	0.176893	0.187714	4.13e-307	6.22e-306		2010	69.613	0.194961	0.189571	0.200338	4.13e-307	6.22e-306
1200	64.818	0.179714	0.174363	0.185054	4.13e-307	7.60719e-306		1940	62.894	0.177475	0.172027	0.182913	4.13e-307	6.22e-306		4717	42.102	0.194821	0.185909	0.2037	4.13e-307	6.22e-306
34	52.939	0.147541	0.142134	0.152939	4.13e-307	7.60719e-306		4642	30.337	0.141908	0.132821	0.150972	3.73e-202	3.68e-201		2000	67.038	0.188644	0.183222	0.194055	4.13e-307	6.22e-306
4717	29.675	0.138772	0.129683	0.147837	1.61e-193	1.95598e-192		1200	50.466	0.140669	0.135256	0.146073	4.13e-307	6.22e-306		1970	65.519	0.183166	0.177774	0.188547	4.13e-307	6.22e-306
4642	27.681	0.129821	0.120696	0.138924	1.18e-168	1.29573e-167		4717	28.562	0.133541	0.124448	0.142611	1.99e-179	1.87e-178		2188	59.546	0.166762	0.161345	0.172169	4.13e-307	6.22e-306
135	41.092	0.115026	0.109573	0.120473	4.13e-307	7.60719e-306		135	46.646	0.130184	0.124757	0.135603	4.13e-307	6.22e-306		26427	15.532	0.16566	0.144973	0.186202	2.10704e-54	8.40081e-54
26421	7.9935	0.112241	0.0848133	0.139499	1.31e-15	3.3543e-15		2188	45.682	0.128674	0.123195	0.134145	4.13e-307	6.22e-306		26428	15.415	0.164453	0.143758	0.185004	1.29771e-53	5.10765e-53
2335	39.568	0.111166	0.10569	0.116635	4.13e-307	7.60719e-306		23112	44.074	0.123968	0.118494	0.129435	4.13e-307	6.22e-306		23112	57.623	0.161199	0.155783	0.166605	4.13e-307	6.22e-306
4728	23.411	0.109597	0.100468	0.118708	3.3e-121	2.47934e-120		23116	44.03	0.12385	0.118376	0.129317	4.13e-307	6.22e-306		135	57.769	0.160502	0.155123	0.165872	4.13e-307	6.22e-306
2188	38.098	0.107695	0.102183	0.113199	4.13e-307	7.60719e-306		26427	11.5	0.123426	0.102499	0.144245	1.32e-30	4.08e-30		23116	57.32	0.160382	0.154964	0.16579	4.13e-307	6.22e-306
26428	9.9269	0.106843	0.0858227	0.127767	3.18e-23	9.5067e-23		26428	11.436	0.122748	0.101817	0.14357	2.76e-30	8.4e-30		23120	56.925	0.159319	0.153899	0.16473	4.13e-307	6.22e-306
137	37.871	0.106115	0.100651	0.111573	4.13e-307	7.60719e-306		26418	8.756	0.122601	0.0952762	0.149741	2.02e-18	5.23e-18		23124	56.856	0.159141	0.15372	0.164552	4.13e-307	6.22e-306
680	37.297	0.104898	0.0994131	0.110377	1.84e-304	3.28325e-303		23119	43.448	0.122244	0.116767	0.127713	4.13e-307	6.22e-306		137	57.166	0.158869	0.153486	0.164242	4.13e-307	6.22e-306
26427	9.7373	0.104825	0.0837964	0.125759	2.09e-22	6.18337e-22		23123	43.429	0.122199	0.116722	0.127669	4.13e-307	6.22e-306		4728	33.688	0.156566	0.147556	0.165549	8.66424e-249	8.31225e-248
26426	7.1909	0.101093	0.0736075	0.128425	6.44e-13	1.51952e-12		23115	43.152	0.121417	0.115939	0.126887	4.13e-307	6.22e-306		26421	11.045	0.153968	0.126861	0.180846	2.31768e-28	7.07987e-28
26418	7.1775	0.100907	0.0734205	0.12824	7.1e-13	1.66835e-12		23111	43.103	0.121274	0.115797	0.126745	4.13e-307	6.22e-306		26418	11.002	0.153384	0.126272	0.180267	3.73749e-28	1.13045e-27
23115	35.702	0.100799	0.0952904	0.106301	3.68e-279	6.36752e-278		26421	8.5437	0.119671	0.0923287	0.146832	1.3e-17	3.33e-17		26431	14.259	0.153276	0.13239	0.174026	3.94061e-46	1.44882e-45
23111	35.461	0.10012	0.0946106	0.105622	1.96e-275	3.10878e-274		4728	25.214	0.117819	0.108714	0.126904	2.81e-140	2.3e-139		23100	53.731	0.150688	0.145249	0.156117	4.13e-307	6.22e-306
2492	35.12	0.0985488	0.0930728	0.104019	3.34e-270	5.15443e-269		26426	8.3506	0.117003	0.0896456	0.144184	6.79e-17	1.72e-16		34	53.692	0.149433	0.144035	0.154822	4.13e-307	6.22e-306
23116	34.689	0.0979658	0.0924543	0.103471	1.15e-263	1.72803e-262		23099	40.152	0.113116	0.107626	0.118599	4.13e-307	6.22e-306		26430	13.949	0.149175	0.128385	0.169834	3.19047e-44	1.13892e-43
23112	34.674	0.0979196	0.0924082	0.103425	1.94e-263	2.84036e-262		26431	10.133	0.10956	0.088448	0.130573	3.94e-24	1.09e-23		26426	10.506	0.146615	0.119452	0.173559	8.10591e-26	2.37001e-25
26431	8.9737	0.0972395	0.07606	0.118331	2.87e-19	7.91676e-19		2335	38.855	0.109075	0.103603	0.114541	4.13e-307	6.22e-306		23123	51.485	0.14443	0.138985	0.149866	4.13e-307	6.22e-306
26430	8.9944	0.0969047	0.0758462	0.117877	2.38e-19	6.62917e-19		137	38.92	0.108902	0.103448	0.114351	4.13e-307	6.22e-306		23119	51.418	0.144237	0.138792	0.149673	4.13e-307	6.22e-306
2316	34.279	0.0967506	0.0912418	0.102253	1.61e-257	2.29828e-256		26430	10.075	0.10832	0.0873249	0.129219	7.13e-24	1.96e-23		26419	10.035	0.140174	0.112964	0.167174	1.06959e-23	2.99877e-23
26419	6.8039	0.0957034	0.0681925	0.123069	1.02e-11	2.36756e-11		2296	37.99	0.106363	0.100904	0.111817	4.13e-307	6.22e-306		4642	29.379	0.137513	0.128415	0.146588	1.01871e-189	9.19834e-189
23123	33.319	0.0941418	0.0886257	0.0996521	2.05e-243	2.855e-242		34	37.64	0.105358	0.0998988	0.11081	4.13e-307	6.22e-306		2335	49.058	0.137233	0.131798	0.142659	4.13e-307	6.22e-306
23119	33.074	0.0934493	0.0879329	0.09896	7.03e-240	9.55745e-239		26419	7.502	0.105252	0.077831	0.132514	6.29e-14	1.51e-13		21001	47.662	0.1331	0.127671	0.138521	4.13e-307	6.22e-306
2296	32.925	0.0924127	0.0869324	0.0978874	9.65e-238	1.28143e-236		4620	14.059	0.103638	0.0892469	0.117986	6.78e-45	2.53e-44		2492	47.505	0.132629	0.127201	0.138048	4.13e-307	6.22e-306
2306	31.901	0.0900973	0.0845815	0.0956074	2.59e-223	3.36111e-222		2316	36.725	0.103478	0.0979818	0.108967	2.91e-295	3.96e-294		23104	46.791	0.131478	0.126015	0.136933	4.13e-307	6.22e-306
26425	6.2875	0.0884991	0.0609569	0.115907	3.23e-10	7.20441e-10		680	36.079	0.101399	0.0959157	0.106876	4.84e-285	6.29e-284		23099	46.747	0.131396	0.125931	0.136854	4.13e-307	6.22e-306
23099	30.553	0.0863977	0.0808734	0.0919168	5.16e-205	6.40513e-204		2492	36.157	0.10132	0.0958533	0.106781	2.89e-286	3.84e-285		26425	9.3625	0.130951	0.103679	0.158027	7.78719e-21	2.00896e-20
4620	11.409	0.0843091	0.0698603	0.0987225	3.77e-30	1.24432e-29		26432	9.3028	0.100108	0.0790801	0.121047	1.37e-20	3.56e-20		680	46.585	0.130479	0.125033	0.135918	4.13e-307	6.22e-306
2257	29.277	0.0828618	0.0773312	0.0883873	2.04e-188	2.42675e-187		23120	35.466	0.100042	0.094538	0.10554	1.64e-275	2.04e-274		2316	44.601	0.125351	0.119883	0.130812	4.13e-307	6.22e-306
26423	5.7193	0.0805556	0.0529822	0.108006	1.07e-08	2.28828e-08		23124	35.247	0.0994344	0.0939296	0.104933	3.81e-272	4.64e-271		2306	43.507	0.122323	0.11685	0.127788	4.13e-307	6.22e-306
26432	7.341	0.0792158	0.058099	0.100262	2.12e-13	5.10768e-13		26425	7.0534	0.099023	0.0715715	0.126325	1.75e-12	4.07e-12		23111	43.144	0.12139	0.115913	0.12686	4.13e-307	6.22e-306
4836	16.443	0.0773391	0.0681419	0.0865231	9.41e-61	4.67227e-60		3	34.484	0.0966119	0.0911435	0.102074	1.39e-260	1.62e-259		23115	42.905	0.120733	0.115255	0.126204	4.13e-307	6.22e-306
26414	25.522	0.0769778	0.0710811	0.0828691	1.12e-143	1.08393e-142		23100	34.033	0.0961014	0.0905896	0.101607	7.24e-254	7.96e-253		26432	11.149	0.119718	0.0987723	0.140557	7.24156e-29	2.24562e-28
26410	25.42	0.0766745	0.0707776	0.0825662	1.52e-142	1.44653e-141		2306	33.603	0.0947631	0.0892578	0.100263	1.52e-247	1.64e-246		23128	42.468	0.119555	0.114074	0.12503	4.13e-307	6.22e-306
26411	25.414	0.0766542	0.0707573	0.0825459	1.77e-142	1.65684e-141		2257	33.269	0.0939691	0.0884548	0.0994776	1.08e-242	1.14e-241		23127	41.962	0.118147	0.112664	0.123623	4.13e-307	6.22e-306
20111	15.381	0.0763406	0.0666341	0.0860325	2.2e-53	9.89134e-53		26423	6.5849	0.0925031	0.0650218	0.119844	4.55e-11	1.02e-10		2296	41.781	0.116838	0.111391	0.122278	4.13e-307	6.22e-306
4803	15.798	0.0744394	0.0652234	0.0836428	3.21e-56	1.50239e-55		189	32.112	0.0900752	0.0845972	0.0955478	3e-226	3.12e-225		49	41.722	0.116707	0.111259	0.122149	4.13e-307	6.22e-306
3	26.106	0.0733656	0.0678702	0.0788567	3.12e-150	3.18129e-149		4803	19.123	0.0899054	0.0807205	0.099075	1.62e-81	8.35e-81		26414	38.497	0.115552	0.109705	0.121392	4.13e-307	6.22e-306
23120	25.906	0.0733238	0.067789	0.078854	5.7e-148	5.71e-147		23127	31.202	0.0881274	0.0826105	0.0936389	1e-213	1.02e-212		26423	8.205	0.11499	0.0876213	0.142186	2.30591e-16	5.44549e-16
23124	25.841	0.0731468	0.0676116	0.0786776	3.07e-147	3.02236e-146		2473	31.028	0.0876063	0.082091	0.0931163	2.26e-211	2.27e-210		26411	37.887	0.113746	0.107896	0.119588	4.13e-307	6.22e-306
26412	23.71	0.071544	0.0656427	0.0774403	2.84e-124	2.22142e-123		26411	28.609	0.0861286	0.0802469	0.0920043	5.19e-180	4.95e-179		26410	37.81	0.113517	0.107667	0.11936	4.13e-307	6.22e-306
1797	25.041	0.0711264	0.0655711	0.0766772	2.19e-138	2.01692e-137		4836	18.171	0.0853277	0.0761504	0.0944906	8.76e-74	4.28e-73		4620	14.907	0.109813	0.0954393	0.12414	2.96791e-50	1.13893e-49
1835	24.778	0.0700989	0.0645656	0.075628	1.55e-135	1.32097e-134		20111	17.22	0.0852995	0.0756182	0.0949647	1.88e-66	8.47e-66		26412	36.076	0.108374	0.102517	0.114223	5.39611e-285	5.43149e-284
189	24.822	0.0698149	0.0643135	0.075312	5.19e-136	4.55922e-135		26410	28.092	0.0845835	0.0787003	0.0904608	1.23e-173	1.12e-172		2257	37.524	0.105858	0.100357	0.111353	4.13e-307	6.22e-306
23100	24.084	0.068237	0.0626946	0.0737751	3.68e-128	2.91844e-127		1538	29.079	0.0816052	0.0761209	0.0870845	6.62e-186	6.42e-185		2473	37.375	0.105344	0.0998475	0.110835	9.95642e-306	1.05401e-304
1538	24.148	0.0679107	0.0624096	0.0734078	7.84e-129	6.3952e-128		136	27.335	0.0767155	0.0712287	0.0821976	1.63e-164	1.43e-163		3	37.547	0.105103	0.0996439	0.110556	4.13e-307	6.22e-306
2473	23.445	0.0663738	0.0608352	0.0719082	1.49e-121	1.13439e-120		1558	27.115	0.0761121	0.0706242	0.0815955	6.55e-162	5.59e-161		189	36.869	0.103285	0.097821	0.108743	1.45106e-297	1.51009e-296
26420	4.6523	0.0655995	0.0379768	0.0931219	3.28e-06	6.41397e-06		26414	24.602	0.0741385	0.0682459	0.080026	1.2e-133	9.28e-133		1558	36.502	0.10222	0.0967572	0.107677	1.03082e-291	1.05487e-290
1140	21.256	0.0649889	0.0590067	0.0709664	2.9e-100	1.90333e-99		26412	24.439	0.0736508	0.0677578	0.0795388	6.59e-132	4.96e-131		1220	34.314	0.0962004	0.0907282	0.101667	4.85235e-258	4.72912e-257
23109	22.823	0.0646305	0.05909	0.070167	2.71e-115	1.98386e-114		26420	5.1794	0.0728783	0.0453221	0.100324	2.23e-07	4.46e-07		26413	31.565	0.0951351	0.0892515	0.101012	1.11639e-218	1.05456e-217
1558	22.831	0.064211	0.0587082	0.0697099	2.26e-115	1.67592e-114		1220	23.131	0.065011	0.0595121	0.070506	2.26e-118	1.62e-117		4836	19.309	0.0906324	0.0814633	0.0997863	4.51225e-83	2.36797e-82
26413	20.73	0.0627077	0.0567883	0.0686226	1.86e-95	1.1671e-94		26413	21.258	0.0642297	0.0583179	0.070137	2.78e-100	1.62e-99		4803	19.234	0.090424	0.0812399	0.0995927	1.92215e-82	1.00017e-81
23110	22.059	0.0624722	0.0569303	0.0680102	7.83e-108	5.58866e-107		21001	22.752	0.0639754	0.0584736	0.0694733	1.37e-114	9.44e-114		26420	6.2827	0.0882922	0.0607931	0.115657	3.32743e-10	7.1435e-10
23127	21.581	0.0611452	0.0556007	0.0666859	2.71e-103	1.86435e-102		23104	22.408	0.0633886	0.0578535	0.0689198	3.29e-111	2.21e-110		20111	16.603	0.0822669	0.0725809	0.0919373	6.62931e-62	2.88681e-61
1120	19.968	0.0611277	0.0551369	0.0671141	1.05e-88	6.31105e-88		23109	22.405	0.0633831	0.0578478	0.0689146	3.52e-111	2.34e-110		1538	29.151	0.0818044	0.0763203	0.0872836	8.11373e-187	7.22005e-186
1220	21.649	0.0609261	0.0554185	0.0664299	6.21e-104	4.32428e-103		1140	20.555	0.0627915	0.0568139	0.0687647	6.94e-94	3.82e-93		21002	28.562	0.0802104	0.0747217	0.0856944	1.99316e-179	1.74828e-178
20010	18.855	0.0600785	0.0538423	0.0663101	2.67e-79	1.52457e-78		1548	22.196	0.0624533	0.0569474	0.0679555	3.75e-109	2.44e-108		23098	27.97	0.0790314	0.0735083	0.0845496	3.7659e-172	3.16749e-171
23106	20.833	0.0590121	0.0534681	0.0645526	2.17e-96	1.39221e-95		23128	21.651	0.0612769	0.0557384	0.0668116	5.95e-104	3.66e-103		1070	26.049	0.0756133	0.069938	0.0812838	1.38091e-149	1.05984e-148
20110	16.913	0.0574016	0.050758	0.0640402	3.61e-64	1.82417e-63		6141	19.783	0.061083	0.0550403	0.0671212	4.17e-87	2.23e-86		48	26.831	0.0753499	0.0698591	0.0808362	1.40555e-158	1.16623e-157
30090	19.363	0.0553129	0.0497208	0.0609016	1.58e-83	9.30082e-83		23110	21.41	0.060577	0.0550399	0.0661104	1.08e-101	6.5e-101		136	26.754	0.0750966	0.0696085	0.0805802	1.10931e-157	9.08151e-157
6154	12.103	0.0543378	0.0455476	0.0631196	1.02e-33	3.55134e-33		20110	17.782	0.0602784	0.0536439	0.0669076	9.74e-71	4.6e-70		1190	26.288	0.0737949	0.0683057	0.0792796	2.63035e-152	2.09745e-151
136	18.6	0.0523416	0.0468321	0.0578478	3.21e-77	1.81476e-76		2159	20.832	0.0601836	0.0545296	0.0658337	2.22e-96	1.27e-95		20116	25.634	0.0720319	0.0665365	0.0775229	6.37659e-145	4.83361e-144
20116	18.461	0.051997	0.0464824	0.0575083	4.25e-76	2.35607e-75		20116	20.555	0.057815	0.0523098	0.0633166	6.94e-94	3.82e-93		1180	22.803	0.0677175	0.0619082	0.0735223	4.28142e-115	2.9537e-114
20107	15.593	0.0516057	0.0451255	0.0580816	8.12e-55	3.73913e-54		26417	18.789	0.0566861	0.0507805	0.0625877	9.29e-79	4.66e-78		1548	22.804	0.0641583	0.0586535	0.0696592	4.18471e-115	2.91978e-114
1239	17.564	0.0494367	0.0439252	0.0549451	4.65e-69	2.48145e-68		49	20.097	0.0565119	0.0510077	0.0620128	7.84e-90	4.27e-89		1835	22.389	0.0633007	0.0577685	0.068829	5.03764e-111	3.43679e-110
1279	16.013	0.0475987	0.0417778	0.0534164	1.04e-57	4.99025e-57		670	19.27	0.0541983	0.0486921	0.0597011	9.59e-83	5.03e-82		20010	19.772	0.0629192	0.056692	0.0691415	5.18781e-87	2.86965e-86
30080	16.31	0.0466144	0.0410176	0.0522084	8.38e-60	4.08973e-59		1190	19.135	0.0537846	0.0482819	0.059284	1.29e-81	6.71e-81		1787	20.801	0.0625269	0.0566447	0.0684047	4.23879e-96	2.62891e-95
6141	14.964	0.0462889	0.040231	0.0523435	1.26e-50	5.49206e-50		2227	18.87	0.0530669	0.0475612	0.0585694	2.01e-79	1.02e-78		1120	20.431	0.0624747	0.0564909	0.0684539	8.86674e-93	5.39027e-92
6145	10.55	0.0462139	0.0376345	0.0547866	5.08e-26	1.57646e-25		26416	17.206	0.0519935	0.0460772	0.0579061	2.39e-66	1.07e-65		1239	22.187	0.0623363	0.0568385	0.0678304	4.58583e-109	3.06054e-108
1478	16.396	0.0461519	0.0406393	0.0516616	2.04e-60	1.00417e-59		30090	18.145	0.0517887	0.0462007	0.0573734	1.41e-73	6.83e-73		1797	21.869	0.0620881	0.0565324	0.0676399	5.12688e-106	3.34884e-105
1787	15.153	0.0456383	0.0397397	0.0515336	7.24e-52	3.20468e-51		1120	16.877	0.0516388	0.045648	0.0576259	6.64e-64	2.88e-63		26416	20.384	0.0615626	0.0556524	0.0674685	2.31907e-92	1.38244e-91
6179	10.75	0.0453378	0.037077	0.0535924	5.93e-27	1.87073e-26		2040	17.403	0.0496785	0.0440889	0.055265	7.83e-68	3.61e-67		2237	21.829	0.0613296	0.0558315	0.0668239	1.23084e-105	7.95511e-105
816	12.623	0.045038	0.0380502	0.0520214	1.58e-36	5.74637e-36		23106	17.479	0.0494841	0.0439406	0.0550246	2.07e-68	9.63e-68		30710	21.276	0.0613093	0.0556701	0.0669447	1.89431e-100	1.19908e-99
2159	15.552	0.0450085	0.0393405	0.0506736	1.54e-54	6.97889e-54		26434	4.3277	0.0486542	0.0266238	0.0706372	1.51e-05	2.89e-05		6141	19.773	0.0610548	0.055012	0.067093	5.08598e-87	2.8389e-86
26416	14.637	0.0442934	0.0383665	0.0502172	1.63e-48	6.99797e-48		20107	14.701	0.0486129	0.0421376	0.0550841	6.35e-49	2.49e-48		30090	21.392	0.061023	0.0554406	0.0666016	1.5861e-101	1.01445e-100
2227	14.739	0.0415184	0.036001	0.0470332	3.62e-49	1.56592e-48		1239	17.258	0.0485261	0.0430202	0.054029	9.74e-67	4.42e-66		30140	21.07	0.0601647	0.0545765	0.0657491	1.49931e-98	9.39366e-98
1548	14.519	0.0409428	0.0354193	0.0464639	9.18e-48	3.91178e-47		1797	17.065	0.0484853	0.0429216	0.0540459	2.7e-65	1.19e-64		1140	19.502	0.0595858	0.0536059	0.0655614	1.05572e-84	5.63664e-84
1110	14.392	0.0406348	0.0351044	0.0461628	5.81e-47	2.45741e-46		1835	16.941	0.0479374	0.0423962	0.0534756	2.24e-64	9.78e-64		102	20.06	0.0581031	0.0524338	0.0637687	1.65084e-89	9.65348e-89
21001	14.294	0.0402855	0.0347648	0.0458038	2.39e-46	1.00345e-45		1787	15.875	0.0477587	0.0418674	0.0536467	9.44e-57	3.97e-56		1279	19.428	0.0576655	0.0518557	0.0634714	4.4746e-84	2.36845e-83
23107	14.008	0.0397189	0.0341649	0.0452704	1.39e-44	5.79336e-44		4825	9.8354	0.0462111	0.0370084	0.0554059	7.93e-23	2.15e-22		2227	20.459	0.0575215	0.0520184	0.0630211	4.99523e-93	3.06707e-92
23104	13.961	0.0395841	0.0340301	0.0451356	2.7e-44	1.11717e-43		1279	15.369	0.0456476	0.039831	0.0514612	2.64e-53	1.07e-52		670	20.388	0.0573338	0.0518296	0.0628347	2.13705e-92	1.28642e-91
1070	13.581	0.0395461	0.033842	0.0452475	5.19e-42	2.08696e-41		20010	14.188	0.0451951	0.0389566	0.0514301	1.09e-45	4.13e-45		41235	15.855	0.0568535	0.049834	0.0638674	1.29828e-56	5.34994e-56
26417	13.024	0.0393686	0.0334472	0.0452872	8.94e-39	3.38062e-38		30080	15.805	0.0451226	0.0395312	0.0507112	2.87e-56	1.2e-55		30000	19.784	0.0564516	0.0508663	0.0620334	4.08929e-87	2.30351e-86
23108	13.857	0.0392914	0.0337372	0.0448432	1.15e-43	4.7241e-43		6179	10.623	0.044747	0.0364961	0.0529917	2.33e-26	6.7e-26		6142	19.787	0.0557689	0.0502517	0.0612827	3.85305e-87	2.19053e-86
1180	13.14	0.0391196	0.0332878	0.0449487	1.94e-39	7.53565e-39		30666	15.262	0.0440546	0.0384013	0.0497052	1.37e-52	5.52e-52		826	15.568	0.0554981	0.0485191	0.0624717	1.20104e-54	4.81987e-54
1259	13.313	0.0384388	0.0327826	0.0440925	1.95e-40	7.73229e-40		6142	15.562	0.0438875	0.038364	0.0494082	1.32e-54	5.39e-54		2159	19.195	0.0554712	0.0498143	0.0611246	4.07483e-82	2.10247e-81
30140	13.35	0.0382017	0.0325959	0.0438051	1.18e-40	4.71175e-40		102	14.59	0.0422935	0.0366156	0.0479686	3.25e-48	1.26e-47		20110	16.325	0.0553538	0.0487158	0.061987	6.55407e-60	2.79458e-59
102	13.084	0.037977	0.032291	0.0436605	4.06e-39	1.56639e-38		6154	9.4013	0.0421799	0.033391	0.0509622	5.39e-21	1.41e-20		20257	17.842	0.0548533	0.0488346	0.060868	3.33541e-71	1.55147e-70
24006	12.834	0.0376577	0.0319096	0.0434033	1.06e-37	3.9049e-37		1528	14.327	0.0420737	0.0363218	0.0478227	1.48e-46	5.68e-46		30290	19.03	0.0548129	0.0491742	0.0604481	9.62527e-81	4.92493e-80
30666	12.843	0.0371231	0.0314604	0.0427833	9.42e-38	3.49274e-37		1180	14.091	0.0419054	0.0360804	0.0477275	4.31e-45	1.62e-44		816	15.335	0.0546422	0.0476663	0.0616127	4.46273e-53	1.7453e-52
670	12.896	0.0363397	0.0308191	0.041858	4.74e-38	1.76898e-37		826	11.658	0.0415896	0.0346018	0.0485733	2.09e-31	6.6e-31		30280	18.955	0.0545988	0.0489599	0.0602341	4.01554e-80	2.00451e-79
23128	12.71	0.0360542	0.0304968	0.0416094	5.2e-37	1.90333e-36		816	11.585	0.0413067	0.0343226	0.0482868	4.91e-31	1.53e-30		6179	12.915	0.0543788	0.0461352	0.062615	3.70444e-38	1.25664e-37
30000	12.57	0.0359407	0.0303392	0.0415399	3.09e-36	1.1167e-35		41235	11.321	0.0406261	0.0335963	0.0476519	1.03e-29	3.12e-29		30300	18.757	0.0540314	0.0483922	0.0596672	1.69712e-78	8.40348e-78
41235	9.9965	0.0359253	0.0288844	0.0429626	1.58e-23	4.74832e-23		1737	12.484	0.0405278	0.0341687	0.0468836	9.13e-36	3.11e-35		20256	17.508	0.0538277	0.0478087	0.0598428	1.24492e-68	5.62043e-68
1528	12.046	0.0354209	0.0296604	0.0411791	2.04e-33	7.01711e-33		24006	13.719	0.0402051	0.0344645	0.0459431	7.81e-43	2.9e-42		6164	18.654	0.0534929	0.0478789	0.0591035	1.17174e-77	5.75558e-77
26434	3.1227	0.0351579	0.0130896	0.0571921	0.001792	0.00284232		2415	9.4646	0.0401233	0.0318184	0.0484226	2.95e-21	7.85e-21		1478	19.004	0.0534155	0.0479128	0.058915	1.58029e-80	8.01899e-80
6142	12.299	0.034736	0.0292029	0.040267	9.17e-35	3.25222e-34		20256	12.83	0.0394733	0.0334467	0.045497	1.11e-37	3.92e-37		26434	4.7143	0.0529893	0.0309665	0.0749606	2.42543e-06	4.6393e-06
1737	10.539	0.0342527	0.0278849	0.0406178	5.71e-26	1.76238e-25		6160	11.889	0.0394577	0.0329563	0.0459559	1.35e-32	4.41e-32		4825	11.099	0.052134	0.0429362	0.061323	1.26855e-28	3.89446e-28
24004	12.061	0.0342157	0.0286579	0.0397713	1.7e-33	5.88303e-33		1080	12.056	0.0393858	0.0329861	0.0457824	1.8e-33	5.95e-33		24006	17.654	0.05171	0.0459751	0.0574415	9.47978e-70	4.34372e-69
806	9.5793	0.034196	0.0272018	0.0411868	9.77e-22	2.8756e-21		24003	13.705	0.0388289	0.033279	0.0443764	9.48e-43	3.5e-42		26417	16.802	0.0507078	0.0447986	0.0566134	2.35952e-63	1.03482e-62
24003	11.859	0.0336417	0.0280838	0.0391976	1.93e-32	6.59898e-32		24004	13.648	0.0386674	0.0331175	0.044215	2.07e-42	7.59e-42		30080	17.7	0.0505192	0.0449306	0.0561047	4.19307e-70	1.93575e-69
6153	4.4577	0.0329773	0.0184792	0.0474615	8.28e-06	1.60812e-05		30000	13.33	0.0380692	0.0324747	0.0436612	1.55e-40	5.61e-40		1080	14.415	0.047079	0.0406832	0.053471	4.16439e-47	1.57836e-46
20256	10.649	0.0328054	0.0267698	0.0388387	1.76e-26	5.52176e-26		20257	12.188	0.0375004	0.0314727	0.0435254	3.6e-34	1.22e-33		24004	16.542	0.0468498	0.0413035	0.0523933	1.82849e-61	7.90631e-61
2277	11.232	0.0325376	0.0268617	0.0382114	2.84e-29	9.26651e-29		20160	13.198	0.0371561	0.0316408	0.0426692	9.01e-40	3.24e-39		1259	15.653	0.0451347	0.0394874	0.0507791	3.16921e-55	1.28867e-54
49	11.496	0.0323961	0.0268747	0.0379155	1.38e-30	4.63518e-30		1418	12.813	0.0360462	0.0305347	0.0415554	1.39e-37	4.88e-37		30870	15.626	0.0450412	0.039396	0.0506836	4.84264e-55	1.95617e-54
826	8.6358	0.0308442	0.0238457	0.0378396	5.83e-18	1.5852e-17		30140	12.608	0.0360424	0.030442	0.0416406	1.91e-36	6.54e-36		20107	13.422	0.0443924	0.0379148	0.0508664	4.49419e-41	1.56786e-40
1190	10.891	0.030676	0.0251572	0.0361929	1.27e-27	4.05123e-27		24019	12.635	0.0358473	0.030289	0.0414034	1.35e-36	4.68e-36		24003	15.522	0.043966	0.0384183	0.049511	2.46254e-54	9.75485e-54
1578	9.3315	0.0302456	0.0238947	0.0365941	1.04e-20	2.98412e-20		2844	9.4496	0.0357284	0.0283208	0.0431322	3.4e-21	8.96e-21		6154	9.7255	0.0436317	0.0348438	0.0524128	2.34749e-22	6.43464e-22
1727	10.426	0.0296465	0.0240749	0.0352163	1.89e-25	5.8021e-25		806	9.8883	0.0352688	0.0282808	0.0422532	4.68e-23	1.27e-22		30666	14.992	0.0432774	0.0376237	0.0489284	8.28212e-51	3.19825e-50
777	8.1656	0.029429	0.0223669	0.0364881	3.2e-16	8.38165e-16		1478	12.138	0.0341458	0.0286344	0.0396552	6.64e-34	2.23e-33		6145	9.4113	0.0411851	0.0326123	0.0497517	4.90038e-21	1.27493e-20
20160	10.318	0.0290878	0.0235638	0.03461	5.84e-25	1.77374e-24		30856	11.712	0.0338999	0.0282292	0.0395684	1.11e-31	3.55e-31		1598	12.588	0.0407378	0.0343984	0.047074	2.45823e-36	8.15867e-36
709	10.188	0.0287303	0.0232049	0.034254	2.24e-24	6.76741e-24		30710	11.611	0.0335047	0.0278514	0.0391559	3.62e-31	1.14e-30		1528	13.861	0.040705	0.0349525	0.0464548	1.09143e-43	3.87363e-43
30830	9.4108	0.0285539	0.0226085	0.0344973	4.92e-21	1.42605e-20		1110	11.673	0.0329324	0.027405	0.0384578	1.75e-31	5.56e-31		2443	14.261	0.040134	0.0346215	0.045644	3.82928e-46	1.41637e-45
20257	8.9934	0.02771	0.0216724	0.0337455	2.4e-19	6.65243e-19		30810	10.88	0.0328423	0.0269283	0.038754	1.44e-27	4.22e-27		20160	14.061	0.0395821	0.0340678	0.045094	6.59477e-45	2.36795e-44
30810	9.0133	0.0272418	0.0213193	0.0331624	2e-19	5.59804e-19		24016	11.493	0.0325704	0.0270182	0.0381206	1.43e-30	4.4e-30		4674	8.3808	0.0393573	0.030157	0.0485509	5.25692e-17	1.27579e-16
30856	9.3049	0.0269678	0.0212886	0.0326453	1.34e-20	3.80667e-20		6162	11.298	0.0318633	0.0263376	0.037387	1.34e-29	4.03e-29		6138	12.919	0.0378468	0.032108	0.0435832	3.51682e-38	1.19963e-37
30710	9.325	0.0269427	0.021281	0.0326026	1.11e-20	3.16905e-20		24017	11.217	0.0317881	0.0262356	0.0373386	3.36e-29	9.96e-29		1727	13.327	0.0378439	0.032281	0.0434045	1.61253e-40	5.59374e-40
4825	5.6943	0.0267977	0.0175751	0.0360157	1.24e-08	2.63212e-08		2237	11.259	0.0316769	0.0261645	0.0371874	2.09e-29	6.26e-29		1628	12.728	0.0368123	0.0311464	0.0424758	4.1329e-37	1.37913e-36
1080	8.1273	0.026591	0.0201796	0.0330003	4.39e-16	1.14461e-15		2463	11.095	0.0312814	0.0257574	0.0368034	1.33e-28	3.92e-28		1737	10.802	0.0350741	0.0287126	0.0414327	3.36786e-27	1.00872e-26
1488	9.247	0.0265405	0.0209162	0.032163	2.31e-20	6.52975e-20		1259	10.629	0.0306654	0.0250123	0.0363164	2.18e-26	6.3e-26		2277	11.854	0.0343007	0.0286316	0.0399676	2.05159e-32	6.59516e-32
6148	2.3698	0.0260773	0.00450727	0.047623	0.0177977	0.0268849		24007	10.235	0.0300052	0.0242607	0.0357476	1.38e-24	3.85e-24		30530	11.996	0.0342126	0.0286251	0.0397979	3.72886e-33	1.21139e-32
1598	7.9844	0.0258772	0.0195261	0.0322262	1.41e-15	3.59424e-15		1488	10.421	0.029875	0.0242579	0.0354902	1.99e-25	5.66e-25		2844	8.9949	0.0340113	0.0266029	0.041416	2.36447e-19	5.94995e-19
2463	9.0775	0.0256244	0.0200928	0.0311545	1.11e-19	3.12222e-19		30830	9.8283	0.0297858	0.0238476	0.035722	8.5e-23	2.29e-22		6160	9.917	0.0329212	0.0264169	0.0394227	3.51152e-23	9.80033e-23
24017	8.9124	0.0252893	0.0197289	0.0308482	4.99e-19	1.36985e-18		24018	10.409	0.0295001	0.023947	0.0350515	2.26e-25	6.37e-25		1883	11.487	0.0325097	0.0269646	0.0380527	1.53345e-30	4.82841e-30
24016	8.705	0.0247009	0.0191403	0.03026	3.18e-18	8.68794e-18		30290	10.077	0.0290575	0.0234074	0.0347058	6.98e-24	1.93e-23		777	9.0151	0.0324613	0.0254061	0.0395133	1.96691e-19	4.99042e-19
6138	8.4122	0.0246774	0.0189288	0.0304244	4.02e-17	1.07766e-16		6148	2.641	0.0290135	0.00747958	0.0505206	0.00826617	0.0123453		1418	11.451	0.032219	0.0267062	0.0377298	2.32448e-30	7.2818e-30
6164	8.3951	0.0241255	0.0184939	0.0297555	4.65e-17	1.23495e-16		2277	9.774	0.0282876	0.0226166	0.0339568	1.46e-22	3.9e-22		2415	7.5913	0.0321912	0.0238822	0.0404959	3.16712e-14	7.28318e-14
2149	8.0066	0.0241153	0.0182129	0.0300159	1.18e-15	3.03505e-15		30280	9.8057	0.0282756	0.0226252	0.0339241	1.06e-22	2.85e-22		2149	10.61	0.0319211	0.0260262	0.0378137	2.67749e-26	7.98048e-26
1418	8.437	0.0237705	0.0182494	0.0292901	3.26e-17	8.78047e-17		2149	9.3417	0.0281087	0.0222127	0.0340028	9.48e-21	2.48e-20		30240	11.017	0.0317639	0.0261146	0.0374111	3.1643e-28	9.61821e-28
24007	7.9214	0.0232533	0.0175006	0.0290045	2.35e-15	5.91123e-15		1727	9.46	0.0268732	0.0213067	0.0324381	3.08e-21	8.16e-21		24017	11.101	0.0314595	0.025907	0.0370101	1.24048e-28	3.82741e-28
1269	8.0097	0.0232338	0.0175493	0.0289168	1.15e-15	2.97127e-15		4674	5.3866	0.0253078	0.0161004	0.034511	7.18e-08	1.47e-07		20008	9.2549	0.0311852	0.0245828	0.0377848	2.14431e-20	5.48586e-20
24019	8.1084	0.0230391	0.0174709	0.0286058	5.13e-16	1.33147e-15		5	8.661	0.0243721	0.0188577	0.0298851	4.68e-18	1.21e-17		30896	10.53	0.030967	0.0252051	0.0367269	6.28345e-26	1.84595e-25
30160	7.8404	0.0224474	0.0168367	0.0280566	4.49e-15	1.11956e-14		6153	3.2914	0.0243171	0.00983662	0.0387873	0.000996901	0.00157958		1031	10.85	0.0305935	0.0250687	0.0361165	1.99425e-27	6.00231e-27
30280	7.4407	0.0214833	0.0158251	0.0271402	1e-13	2.44017e-13		1070	8.2873	0.0241178	0.0184148	0.0298193	1.16e-16	2.92e-16		30730	10.58	0.0305098	0.0248595	0.0361583	3.68958e-26	1.0944e-25
30290	7.2868	0.0210392	0.0153808	0.0266962	3.17e-13	7.57351e-13		1628	8.2189	0.0237799	0.01811	0.0294484	2.05e-16	5.14e-16		24016	10.397	0.029467	0.0239138	0.0350183	2.55862e-25	7.37555e-25
2237	7.3354	0.0206663	0.0151451	0.0261864	2.21e-13	5.30214e-13		30300	8.1759	0.023579	0.0179274	0.029229	2.94e-16	7.34e-16		1110	10.301	0.0290661	0.0235374	0.0345929	6.97326e-25	2.00074e-24
24018	7.2314	0.0205215	0.0149601	0.0260818	4.78e-13	1.13252e-12		30120	7.8948	0.0225781	0.0169736	0.0281812	2.91e-15	7.17e-15		2463	10.296	0.029031	0.0235063	0.0345539	7.34524e-25	2.09766e-24
6162	7.0069	0.0197885	0.0142538	0.0253221	2.44e-12	5.68669e-12		6145	5.1107	0.0223786	0.0137971	0.0309569	3.21e-07	6.4e-07		30510	10.067	0.0286857	0.0231022	0.0342673	7.73e-24	2.17716e-23
30896	6.6038	0.0194475	0.0136761	0.0252176	4.01e-11	9.15884e-11		23107	7.7083	0.021844	0.0162904	0.0273961	1.28e-14	3.12e-14		3088	10.127	0.0285027	0.0229878	0.0340158	4.19317e-24	1.18646e-23
6160	5.8062	0.0193017	0.0127866	0.0258152	6.39e-09	1.38733e-08		971	6.5054	0.0210139	0.0146834	0.0273427	7.75e-11	1.72e-10		24007	9.7032	0.0284481	0.0227033	0.0341911	2.92188e-22	7.90323e-22
1031	6.5697	0.01855	0.0130163	0.0240826	5.04e-11	1.142e-10		3088	7.4617	0.0210047	0.015488	0.02652	8.54e-14	2.04e-13		30070	9.7111	0.0277428	0.0221448	0.0333389	2.70403e-22	7.34635e-22
20008	5.3607	0.0180905	0.0114767	0.0247027	8.29e-08	1.72131e-07		1578	6.1979	0.0200754	0.0137275	0.0264217	5.72e-10	1.25e-09		5	9.7245	0.0273626	0.0218489	0.0328746	2.37067e-22	6.4693e-22
2415	4.1989	0.0178262	0.00950549	0.0261444	2.68e-05	5.11799e-05		30870	6.7485	0.0194686	0.0138148	0.0251211	1.49e-11	3.42e-11		1873	9.6469	0.027307	0.0217602	0.032852	5.06641e-22	1.35251e-21
30530	6.1953	0.0176955	0.0120977	0.0232922	5.82e-10	1.29308e-09		777	5.4002	0.0194515	0.0123922	0.0265089	6.66e-08	1.37e-07		30250	9.4527	0.0272587	0.0216081	0.0329076	3.30201e-21	8.62739e-21
24005	5.8961	0.0173101	0.0115562	0.0230628	3.72e-09	8.10733e-09		1299	6.6224	0.0191852	0.0135076	0.0248616	3.53e-11	8.01e-11		30610	9.3873	0.027066	0.0214162	0.0327141	6.1558e-21	1.59479e-20
1883	6.0878	0.0172545	0.0116998	0.0228081	1.14e-09	2.52302e-09		23108	6.7447	0.0191146	0.0135605	0.0246675	1.53e-11	3.5e-11		806	7.3421	0.0261943	0.0192029	0.0331831	2.10268e-13	4.7465e-13
30120	6.023	0.0172458	0.0116341	0.0228564	1.71e-09	3.75542e-09		1598	5.8794	0.0190401	0.0126933	0.0253854	4.12e-09	8.86e-09		1269	8.8476	0.0256366	0.0199585	0.031313	8.94215e-19	2.2319e-18
3088	6.0411	0.0170256	0.0115022	0.022548	1.53e-09	3.37309e-09		2247	6.5329	0.0187332	0.0131135	0.0243518	6.45e-11	1.44e-10		23109	8.8888	0.0251883	0.0196353	0.0307397	6.17724e-19	1.54809e-18
1628	5.7047	0.0165253	0.010848	0.0222015	1.17e-08	2.4928e-08		30896	6.3494	0.0186776	0.0129125	0.0244414	2.16e-10	4.73e-10		24019	8.8324	0.0250674	0.0195058	0.0306274	1.02453e-18	2.54681e-18
20258	5.3245	0.0164077	0.0103682	0.0224459	1.01e-07	2.08953e-07		1767	6.5948	0.0185659	0.0130485	0.0240821	4.26e-11	9.63e-11		30750	8.57	0.0247349	0.019079	0.0303893	1.03485e-17	2.54159e-17
5	5.7256	0.0161322	0.0106102	0.0216533	1.03e-08	2.21936e-08		30160	6.0703	0.0173621	0.0117566	0.0229665	1.28e-09	2.77e-09		24005	8.3553	0.024499	0.0187531	0.0302434	6.52666e-17	1.56538e-16
30200	5.4471	0.0155971	0.00998526	0.021208	5.12e-08	1.07482e-07		4501	3.4971	0.0167218	0.00735015	0.0260906	0.000470345	0.000755723		24018	8.5524	0.0242416	0.0186871	0.0297947	1.20555e-17	2.94904e-17
1873	5.3955	0.0152932	0.00973805	0.0208474	6.83e-08	1.42855e-07		1269	5.7032	0.0165288	0.0108488	0.0222077	1.18e-08	2.52e-08		30160	8.3134	0.0237744	0.0181702	0.0293771	9.29984e-17	2.22183e-16
30300	5.2753	0.015233	0.00957365	0.0208914	1.33e-07	2.74162e-07		1873	5.7956	0.0164093	0.0108603	0.0219573	6.81e-09	1.46e-08		30856	8.1712	0.0236576	0.0179839	0.0293298	3.05337e-16	7.18302e-16
1767	5.1282	0.0144538	0.00892987	0.0199769	2.93e-07	5.97511e-07		24005	5.5462	0.0162649	0.0105173	0.0220115	2.92e-08	6.05e-08		1767	7.8191	0.0220111	0.0164944	0.0275264	5.32023e-15	1.23736e-14
874	4.7473	0.0141923	0.00833296	0.0200506	2.06e-06	4.09847e-06		1289	5.6961	0.0162083	0.0106315	0.0217842	1.23e-08	2.62e-08		3143	5.7878	0.0218848	0.0144745	0.0292928	7.13142e-09	1.4843e-08
2844	3.6597	0.0138627	0.00643847	0.0212854	0.000252511	0.000465109		30240	5.6169	0.0162012	0.0105483	0.0218532	1.94e-08	4.08e-08		1578	6.7544	0.0218772	0.0155297	0.0282229	1.43428e-11	3.17922e-11
2247	4.6952	0.0134782	0.00785195	0.0191036	2.66e-06	5.21945e-06		30610	5.6109	0.0161815	0.0105293	0.0218326	2.01e-08	4.21e-08		30200	7.5862	0.0216955	0.0160909	0.0272987	3.29424e-14	7.54725e-14
24010	4.6379	0.0131634	0.00760073	0.0187252	3.52e-06	6.8598e-06		1883	5.6238	0.0159225	0.0103736	0.0214705	1.87e-08	3.95e-08		30120	7.4278	0.0212432	0.0156384	0.0268466	1.10419e-13	2.50174e-13
3089	4.2313	0.0123453	0.00662699	0.0180629	2.32e-05	4.44537e-05		2654	4.0322	0.0158597	0.00815076	0.0235667	5.53e-05	0.000100738		1588	6.5511	0.0212026	0.0148598	0.0275436	5.71148e-11	1.24356e-10
30220	4.2947	0.0122979	0.00668558	0.0179093	1.75e-05	3.36448e-05		1031	5.6002	0.0157962	0.0102681	0.0213234	2.14e-08	4.47e-08		6162	7.4949	0.0211434	0.0156149	0.0266706	6.63489e-14	1.51443e-13
2443	4.3429	0.0122442	0.00671846	0.0177692	1.41e-05	2.71997e-05		4	5.4472	0.0153505	0.00982744	0.0208727	5.12e-08	1.05e-07		23110	7.4542	0.0211249	0.0155711	0.0266773	9.04148e-14	2.0561e-13
2040	4.1165	0.0117771	0.00616975	0.0173838	3.85e-05	7.30349e-05		24022	5.33	0.0151105	0.0095542	0.0206658	9.82e-08	2e-07		2040	7.2184	0.020627	0.0150269	0.0262259	5.26028e-13	1.18308e-12
21	4.1688	0.0117497	0.00622566	0.0172731	3.06e-05	5.8242e-05		24020	5.3297	0.0151098	0.00955348	0.0206651	9.84e-08	2e-07		2654	4.9456	0.0194512	0.0117431	0.0271571	7.59097e-07	1.47495e-06
30836	3.6869	0.0111807	0.00523705	0.0171236	0.000227003	0.000419478		24021	5.328	0.015105	0.00954871	0.0206603	9.93e-08	2.01e-07		2247	6.6878	0.019177	0.0135573	0.0247955	2.2655e-11	4.98573e-11
1299	3.5903	0.0104138	0.00472893	0.016098	0.000330298	0.000604488		22038	4.7765	0.0145565	0.00858365	0.0205284	1.78e-06	3.47e-06		30720	6.3079	0.0181924	0.0125402	0.0238436	2.82847e-10	6.09361e-10
2267	3.558	0.0100356	0.00450737	0.0155632	0.000373689	0.000681714		134	5.0527	0.0142212	0.00870494	0.0197366	4.36e-07	8.66e-07		1488	6.0627	0.0173852	0.0117652	0.0230041	1.33855e-09	2.85372e-09
30244	3.466	0.0100089	0.00434897	0.0156682	0.000528263	0.000933864		2453	5.0056	0.0141013	0.00858008	0.0196217	5.57e-07	1.1e-06		30150	5.5963	0.0160067	0.010401	0.0216114	2.18975e-08	4.452e-08
30264	3.466	0.0100089	0.00434897	0.0156682	0.000528263	0.000933864		884	4.7921	0.013668	0.00807797	0.0192573	1.65e-06	3.23e-06		4501	3.3431	0.0159852	0.0066134	0.0253543	0.00082848	0.00145339
30274	3.466	0.0100089	0.00434897	0.0156682	0.000528263	0.000933864		21	4.7622	0.0134072	0.00788936	0.0189243	1.91e-06	3.72e-06		30740	5.2502	0.0158475	0.00993164	0.0217623	1.51934e-07	3.00928e-07
30284	3.466	0.0100089	0.00434897	0.0156682	0.000528263	0.000933864		1707	4.7098	0.0132569	0.00774019	0.0187728	2.48e-06	4.81e-06		24010	5.3673	0.0152163	0.00965999	0.0207716	7.99241e-08	1.59848e-07
30294	3.466	0.0100089	0.00434897	0.0156682	0.000528263	0.000933864		24015	4.5569	0.0129192	0.00736261	0.0184749	5.19e-06	1e-05		3081	4.2022	0.0148635	0.00793112	0.0217944	2.64333e-05	4.90335e-05
30254	3.4634	0.0100015	0.00434152	0.0156608	0.000533395	0.000937134		20258	4.171	0.0128401	0.00680653	0.0188727	3.03e-05	5.61e-05		21	5.1913	0.0146151	0.00909739	0.0201319	2.08831e-07	4.10968e-07
30304	3.4634	0.0100015	0.00434152	0.0156608	0.000533395	0.000937134		130	4.4221	0.012713	0.00707842	0.0183468	9.77e-06	1.88e-05		3090	4.6924	0.0136755	0.00796351	0.0193866	2.70019e-06	5.1488e-06
30260	-3.4781	-0.0100441	-0.0157034	-0.00438416	0.000504981	0.000915378		874	4.2137	0.0125867	0.00673218	0.0184403	2.51e-05	4.69e-05		20075	4.7638	0.01347	0.00792816	0.019011	1.89981e-06	3.65668e-06
30650	-3.5503	-0.0102694	-0.0159381	-0.00460012	0.000384792	0.000699733		6164	4.3796	0.0125758	0.00694788	0.0182028	1.19e-05	2.28e-05		24020	4.5394	0.0128696	0.00731304	0.0184254	5.64145e-06	1.0696e-05
3393	-2.8646	-0.0102722	-0.0172996	-0.00324384	0.00417536	0.00647862		24012	4.2519	0.0120545	0.00649788	0.0176104	2.12e-05	4.02e-05		24022	4.5393	0.0128693	0.00731278	0.0184251	5.64413e-06	1.0696e-05
20022	-2.8815	-0.0103917	-0.017459	-0.00332326	0.00395787	0.00615789		3090	4.0834	0.011901	0.00618879	0.0176124	4.44e-05	8.11e-05		24021	4.5383	0.0128665	0.00730995	0.0184223	5.67095e-06	1.07137e-05
26415	-3.4514	-0.0104405	-0.0163686	-0.00451164	0.000557686	0.000966978		2443	4.2082	0.0118514	0.00633166	0.0173704	2.57e-05	4.79e-05		22704	4.323	0.0121673	0.00665094	0.0176829	1.53922e-05	2.88134e-05
1508	-3.4319	-0.0107529	-0.0168931	-0.00461192	0.000599369	0.000977828		24013	4.1436	0.0117477	0.00619104	0.0173037	3.42e-05	6.31e-05		24015	4.0048	0.0113542	0.00579746	0.0169102	6.207e-05	0.000113425
30780	-3.7251	-0.0107664	-0.0164304	-0.00510168	0.000195238	0.00036313		21002	3.9687	0.0111804	0.00565891	0.0167013	7.23e-05	0.000130872		24013	3.9899	0.011312	0.00575527	0.016868	6.61012e-05	0.000120434
884	-3.7913	-0.0108246	-0.0164199	-0.00522873	0.000149861	0.000279643		30070	3.887	0.0111081	0.00550708	0.0167084	0.000101491	0.000181984		30810	3.7355	0.0112809	0.005362	0.017199	0.000187343	0.000337327
22034	-3.6537	-0.0111441	-0.0171214	-0.00516599	0.000258488	0.000474587		48	3.9175	0.0110325	0.00551291	0.0165514	8.95e-05	0.000161495		3089	3.7708	0.0109899	0.00527762	0.0167015	0.000162725	0.000294729
30520	-3.9605	-0.0113139	-0.0169121	-0.00571502	7.48e-05	0.000140496		20008	3.2513	0.0109602	0.00435305	0.0175663	0.00114879	0.00180524		874	3.5998	0.0107531	0.00489843	0.016607	0.000318462	0.000571742
864	-4.0319	-0.0114029	-0.0169452	-0.00585978	5.53e-05	0.000104557		1150	3.4872	0.0106851	0.0046796	0.0166899	0.000488106	0.000782063		30220	3.7558	0.010743	0.0051368	0.0163486	0.000172789	0.000312036
22039	-3.9177	-0.0119493	-0.0179265	-0.00597129	8.94e-05	0.000167369		30254	3.6771	0.0106068	0.00495314	0.0162598	0.000235901	0.000415186		23106	3.5087	0.0099452	0.00438985	0.0154999	0.000450303	0.000803738
1518	-4.3761	-0.0123894	-0.0179376	-0.00684051	1.21e-05	2.34207e-05		30304	3.6771	0.0106068	0.00495314	0.0162598	0.000235901	0.000415186		24012	3.4171	0.00968799	0.00413112	0.0152443	0.00063292	0.00111992
1021	-3.3109	-0.0124198	-0.0197706	-0.00506753	0.000929964	0.00150003		24014	3.7356	0.0105911	0.00503435	0.0161473	0.000187268	0.000332662		20005	3.1076	0.00953074	0.00351973	0.0155411	0.00188613	0.00329001
30210	-4.7002	-0.0134588	-0.0190701	-0.00784669	2.6e-06	5.11931e-06		30244	3.6711	0.0105896	0.0049359	0.0162425	0.000241509	0.000418616		20152	2.8237	0.00896397	0.00274184	0.0151854	0.00474728	0.0081193
30060	-4.7054	-0.0134613	-0.0190675	-0.00785433	2.53e-06	4.99872e-06		30264	3.6711	0.0105896	0.0049359	0.0162425	0.000241509	0.000418616		129	3.0847	0.00886861	0.00323365	0.014503	0.00203758	0.00354411
30110	-4.7983	-0.0137269	-0.019333	-0.00811999	1.6e-06	3.19441e-06		30274	3.6711	0.0105896	0.0049359	0.0162425	0.000241509	0.000418616		30100	3.0426	0.00869519	0.00309395	0.0142959	0.00234544	0.00404522
30040	-4.8177	-0.0137826	-0.0193886	-0.00817567	1.45e-06	2.90509e-06		30284	3.6711	0.0105896	0.0049359	0.0162425	0.000241509	0.000418616		24014	2.9597	0.0083914	0.00283445	0.0139478	0.00307939	0.00528141
1438	-4.9961	-0.0142195	-0.0197968	-0.00864137	5.85e-07	1.18452e-06		30294	3.6711	0.0105896	0.0049359	0.0162425	0.000241509	0.000418616		24008	2.8138	0.00825274	0.00250426	0.0140007	0.00489597	0.00835035
1717	-5.1996	-0.0147087	-0.0202519	-0.00916447	2e-07	4.10791e-07		23098	3.7358	0.0105884	0.00503331	0.0161428	0.000187119	0.000332662		23117	2.8128	0.00797328	0.00241737	0.0135287	0.00491122	0.00835315
1319	-5.0723	-0.0150678	-0.0208889	-0.00924569	3.93e-07	7.98587e-07		30124	3.6375	0.0104048	0.00479841	0.0160104	0.000275297	0.000463212		20258	2.47	0.00760403	0.00157	0.0136375	0.0135113	0.0226047
92	-4.8665	-0.0155329	-0.0217873	-0.0092773	1.14e-06	2.30014e-06		30134	3.6375	0.0104048	0.00479841	0.0160104	0.000275297	0.000463212		3061	2.4759	0.00724291	0.00150923	0.0129761	0.0132901	0.0222954
1747	-5.5444	-0.0156276	-0.0211508	-0.0101034	2.95e-08	6.21568e-08		30144	3.6375	0.0104048	0.00479841	0.0160104	0.000275297	0.000463212		1757	2.4148	0.00710239	0.00133761	0.0128667	0.0157439	0.0261971
6144	-5.6119	-0.0158348	-0.0213638	-0.0103047	2e-08	4.22963e-08		30154	3.6375	0.0104048	0.00479841	0.0160104	0.000275297	0.000463212		1349	2.4294	0.00683969	0.00132164	0.0123573	0.0151238	0.0252338
1050	-5.382	-0.0158421	-0.02161	-0.0100731	7.37e-08	1.53586e-07		30164	3.6375	0.0104048	0.00479841	0.0160104	0.000275297	0.000463212		1468	2.1737	0.00665172	0.000653975	0.012649	0.0297277	0.0489351
2129	-5.7192	-0.0161137	-0.0216346	-0.0105918	1.07e-08	2.28828e-08		30234	3.6365	0.010402	0.00479557	0.0160077	0.000276368	0.000463212		23118	2.1993	0.00623438	0.000678362	0.01179	0.0278566	0.0461023
2345	-5.7328	-0.0162524	-0.0218076	-0.0106961	9.88e-09	2.13692e-08		30184	3.6359	0.0104	0.00479375	0.0160056	0.000277012	0.000463212		30640	-2.1967	-0.00635054	-0.0120162	-0.000684424	0.0280419	0.0462842
1011	-4.7322	-0.017712	-0.0250458	-0.0103764	2.22e-06	4.40146e-06		30194	3.6359	0.0104	0.00479375	0.0160056	0.000277012	0.000463212		30110	-2.2732	-0.00649652	-0.0120975	-0.000895159	0.0230141	0.038191
845	-4.8183	-0.0181926	-0.0255907	-0.0107926	1.45e-06	2.90509e-06		30204	3.6359	0.0104	0.00479375	0.0160056	0.000277012	0.000463212		4079	-2.6579	-0.00771134	-0.0133974	-0.00202477	0.00786292	0.0132633
30050	-6.4148	-0.0183501	-0.0239552	-0.0127439	1.41e-10	3.16972e-10		30214	3.6359	0.0104	0.00479375	0.0160056	0.000277012	0.000463212		3132	-2.7002	-0.00789899	-0.0136321	-0.00216534	0.00692978	0.0117538
1309	-6.4087	-0.0183563	-0.0239686	-0.0127428	1.47e-10	3.29165e-10		30224	3.6359	0.0104	0.00479375	0.0160056	0.000277012	0.000463212		1747	-3.0733	-0.00865394	-0.0141723	-0.00313505	0.00211706	0.00366161
6155	-3.7059	-0.018492	-0.0282683	-0.00871215	0.000210641	0.000390507		30174	3.6352	0.0103985	0.00479203	0.0160042	0.000277765	0.000463212		42	-3.3379	-0.0095112	-0.0150954	-0.00392639	0.000844141	0.00147665
20118	-6.5883	-0.0186492	-0.0241956	-0.0131017	4.45e-11	1.01233e-10		30064	3.6111	0.0103196	0.00471852	0.0159201	0.000304901	0.000503203		41251	-3.0793	-0.00975818	-0.0159685	-0.00354713	0.00207488	0.0035988
41244	-5.9726	-0.0196673	-0.0261192	-0.0132138	2.34e-09	5.11931e-09		30044	3.6107	0.0103185	0.00471741	0.015919	0.000305372	0.000503203		130	-3.4988	-0.0100591	-0.0156933	-0.00442424	0.000467357	0.00083176
2624	-5.1727	-0.0216537	-0.0298548	-0.0134496	2.31e-07	4.72763e-07		30074	3.6107	0.0103185	0.00471741	0.015919	0.000305372	0.000503203		22037	-3.3712	-0.0102744	-0.016247	-0.00430106	0.000748415	0.0013167
1249	-7.7874	-0.0224867	-0.0281441	-0.016828	6.84e-15	1.69075e-14		30054	3.6097	0.0103155	0.00471444	0.015916	0.000306551	0.000503203		1428	-3.7913	-0.0106841	-0.0162067	-0.00516085	0.000149861	0.000272232
1448	-7.8373	-0.0225294	-0.0281614	-0.0168959	4.6e-15	1.142e-14		30014	3.6093	0.0103144	0.00471332	0.0159148	0.000307024	0.000503203		1090	-3.0386	-0.0109773	-0.0180569	-0.00389658	0.0023768	0.00408783
30660	-7.2812	-0.0226913	-0.0287969	-0.016584	3.31e-13	7.87504e-13		30034	3.6093	0.0103144	0.00471332	0.0159148	0.000307024	0.000503203		1438	-4.0284	-0.0114536	-0.0170254	-0.00588099	5.61577e-05	0.000102928
110005	-6.7286	-0.0227567	-0.0293827	-0.0161288	1.71e-11	3.93714e-11		30004	3.6049	0.010302	0.00470088	0.0159025	0.000312273	0.000505875		1060	-3.5872	-0.0114764	-0.0177459	-0.00520598	0.000334248	0.000598333
22033	-7.9406	-0.0239228	-0.029825	-0.0180189	2.01e-15	5.07836e-15		30094	3.6049	0.010302	0.00470088	0.0159025	0.000312273	0.000505875		23125	-4.0489	-0.0114786	-0.0170343	-0.00592221	5.14589e-05	9.45981e-05
22035	-7.984	-0.0243465	-0.0303205	-0.0183707	1.42e-15	3.60364e-15		30104	3.6049	0.010302	0.00470088	0.0159025	0.000312273	0.000505875		1289	-4.2001	-0.011952	-0.0175286	-0.00637464	2.66797e-05	4.93414e-05
3637	-6.5672	-0.0250996	-0.0325866	-0.0176097	5.13e-11	1.1578e-10		30114	3.6049	0.010302	0.00470088	0.0159025	0.000312273	0.000505875		30180	-4.1908	-0.0119872	-0.0175926	-0.00638112	2.77973e-05	5.12538e-05
3146	-6.7489	-0.0255476	-0.032963	-0.0181293	1.49e-11	3.44449e-11		30024	3.6037	0.0102984	0.00469736	0.0158989	0.000313719	0.000505875		23107	-4.3	-0.0121874	-0.0177417	-0.00663235	1.70798e-05	3.18754e-05
22032	-8.4024	-0.0256215	-0.0315951	-0.0196461	4.37e-17	1.16601e-16		30084	3.6035	0.0102979	0.0046968	0.0158983	0.000313961	0.000505875		23126	-4.327	-0.0122672	-0.017823	-0.00671071	1.51154e-05	2.83818e-05
22036	-8.5308	-0.0260134	-0.031987	-0.0200379	1.45e-17	3.92393e-17		30836	3.3978	0.0102924	0.00435531	0.0162287	0.000679301	0.00108234		23108	-4.4668	-0.0126604	-0.0182146	-0.00710533	7.93983e-06	1.49542e-05
20117	-9.3359	-0.0263028	-0.0318221	-0.020782	1e-20	2.88384e-20		30860	-3.4013	-0.0102672	-0.0161829	-0.00435081	0.000670662	0.00107156		1021	-3.4005	-0.0127438	-0.0200877	-0.00539849	0.000672627	0.00118676
1697	-9.5637	-0.0270815	-0.0326287	-0.0215327	1.14e-21	3.33815e-21		20075	-3.7041	-0.0104741	-0.0160156	-0.004932	0.000212143	0.000375684		3144	-3.4835	-0.0131741	-0.0205849	-0.00576177	0.000494903	0.000878238
3647	-7.1239	-0.0272205	-0.0347052	-0.0197328	1.05e-12	2.45717e-12		1747	-3.8969	-0.0109727	-0.0164907	-0.00545398	9.74e-05	0.000175197		6139	-4.2838	-0.0132867	-0.0193647	-0.00720769	1.83728e-05	3.41846e-05
3147	-7.392	-0.0279803	-0.0353946	-0.0205629	1.45e-13	3.50826e-13		20022	-3.2129	-0.0115765	-0.0186375	-0.00451438	0.00131402	0.00205923		6155	-2.6979	-0.0134468	-0.0232131	-0.00367785	0.00697784	0.0118027
78	-7.4035	-0.0280298	-0.0354457	-0.0206107	1.33e-13	3.23162e-13		2624	-2.7857	-0.0116537	-0.0198515	-0.0034543	0.00534123	0.00803995		23102	-4.8849	-0.0138447	-0.0193986	-0.00828992	1.03481e-06	1.99804e-06
3148	-7.4995	-0.0283928	-0.0358085	-0.0209739	6.41e-14	1.57086e-13		30110	-4.0953	-0.0117032	-0.0173034	-0.00610217	4.22e-05	7.74e-05		2267	-4.9532	-0.0139548	-0.0194757	-0.00843305	7.30029e-07	1.42298e-06
3144	-7.9189	-0.0299736	-0.0373871	-0.0225568	2.4e-15	6.01053e-15		943	-4.2137	-0.0118946	-0.0174264	-0.00636195	2.51e-05	4.69e-05		23101	-5.0384	-0.0142801	-0.0198341	-0.00872518	4.6944e-07	9.20881e-07
4079	-10.392	-0.0301723	-0.0358591	-0.0244836	2.7e-25	8.24439e-25		22704	-4.2401	-0.011934	-0.0174497	-0.00641764	2.23e-05	4.21e-05		30680	-4.8893	-0.0147538	-0.020667	-0.00883965	1.01195e-06	1.96006e-06
30720	-10.608	-0.0306186	-0.0362722	-0.0249631	2.74e-26	8.5494e-26		30040	-4.3233	-0.0123546	-0.0179547	-0.00675369	1.54e-05	2.94e-05		630	-5.315	-0.0149588	-0.0204739	-0.00944277	1.06657e-07	2.11934e-07
3143	-8.2125	-0.0310829	-0.0384957	-0.0236667	2.17e-16	5.71e-16		30720	-4.2966	-0.0123929	-0.0180452	-0.00673979	1.73e-05	3.29e-05		2345	-5.3656	-0.0151956	-0.0207452	-0.00964515	8.06806e-08	1.60837e-07
2207	-11.14	-0.0313824	-0.0369001	-0.0258627	8.01e-29	2.58402e-28		22036	-4.1138	-0.0125375	-0.0185099	-0.00656421	3.89e-05	7.15e-05		2129	-5.4233	-0.0152635	-0.0207785	-0.00974754	5.85087e-08	1.174e-07
41253	-9.9188	-0.0314567	-0.0376683	-0.0252427	3.45e-23	1.02602e-22		1050	-4.794	-0.0140982	-0.0198609	-0.00833447	1.63e-06	3.2e-06		1568	-4.7152	-0.0152686	-0.0216139	-0.00892208	2.41473e-06	4.63327e-06
1369	-11.209	-0.0315884	-0.0371079	-0.0260669	3.68e-29	1.19391e-28		2207	-5.0276	-0.0141533	-0.0196699	-0.00863594	4.97e-07	9.84e-07		30270	-5.4815	-0.0158108	-0.0214629	-0.0101578	4.21735e-08	8.49e-08
41214	-9.4479	-0.0317333	-0.0383116	-0.0251522	3.46e-21	1.00799e-20		3637	-3.8649	-0.0147616	-0.0222456	-0.00727585	0.000111135	0.000198654		1210	-5.4911	-0.015953	-0.0216459	-0.0102591	3.99438e-08	8.0676e-08
1389	-11.396	-0.0321255	-0.037647	-0.0266021	4.38e-30	1.43734e-29		129	-5.2039	-0.0149603	-0.0205937	-0.00932598	1.95e-07	3.93e-07		20118	-5.6548	-0.0159899	-0.0215308	-0.010448	1.56028e-08	3.19337e-08
6152	-6.6627	-0.0322985	-0.0417918	-0.0227995	2.69e-11	6.16863e-11		767	-4.1851	-0.0150202	-0.0220528	-0.00798606	2.85e-05	5.29e-05		30060	-5.6288	-0.0160847	-0.0216841	-0.0104842	1.81468e-08	3.7017e-08
3077	-11.476	-0.0323739	-0.0378989	-0.0268469	1.74e-30	5.81018e-30		1090	-4.2328	-0.0152907	-0.0223693	-0.0082106	2.31e-05	4.35e-05		22702	-5.7321	-0.0161323	-0.0216471	-0.0106164	9.91948e-09	2.03698e-08
728	-11.641	-0.0328313	-0.038355	-0.0273057	2.55e-31	8.61568e-31		30060	-5.4834	-0.0156692	-0.0212687	-0.0100687	4.17e-08	8.61e-08		20074	-5.8003	-0.0163999	-0.0219403	-0.0108585	6.61964e-09	1.38247e-08
2217	-11.451	-0.0344025	-0.0402862	-0.0285163	2.32e-30	7.70186e-30		1428	-5.6751	-0.0159916	-0.0215132	-0.010469	1.39e-08	2.94e-08		30780	-5.8043	-0.0167558	-0.0224124	-0.0110981	6.46355e-09	1.35448e-08
41246	-11.007	-0.0349038	-0.0411138	-0.0286911	3.54e-28	1.13558e-27		709	-5.9053	-0.0166387	-0.0221597	-0.0111166	3.52e-09	7.6e-09		23121	-5.9441	-0.0168488	-0.0224031	-0.0112935	2.7798e-09	5.8855e-09
30190	-12.262	-0.0350933	-0.040698	-0.0294864	1.45e-34	5.1108e-34		1757	-6.1106	-0.0179704	-0.0237328	-0.0122069	9.93e-10	2.16e-09		41249	-5.5719	-0.0176551	-0.0238638	-0.0114451	2.51976e-08	5.10605e-08
2365	-8.369	-0.0362514	-0.0447329	-0.0277646	5.81e-17	1.53588e-16		1438	-6.4714	-0.0183978	-0.0239683	-0.0128262	9.71e-11	2.15e-10		26415	-6.0032	-0.0181376	-0.0240576	-0.0122163	1.93466e-09	4.11032e-09
30840	-12.559	-0.0363156	-0.0419781	-0.0306508	3.55e-36	1.27487e-35		30050	-6.4609	-0.0184616	-0.0240605	-0.0128615	1.04e-10	2.3e-10		23122	-6.4376	-0.0182473	-0.0238012	-0.0126922	1.21377e-10	2.63342e-10
1329	-13.039	-0.0367468	-0.0422654	-0.0312259	7.34e-39	2.79409e-38		1359	-6.7267	-0.0189361	-0.0244519	-0.0134192	1.74e-11	3.97e-11		30880	-6.3367	-0.0182842	-0.0239381	-0.0126292	2.34738e-10	5.07498e-10
1687	-13.149	-0.0372424	-0.0427888	-0.0316936	1.72e-39	6.72685e-39		1717	-6.7525	-0.0190796	-0.024616	-0.0135421	1.45e-11	3.34e-11		1508	-5.9084	-0.0184917	-0.024624	-0.0123579	3.45446e-09	7.2888e-09
41247	-11.686	-0.0372528	-0.0434951	-0.0310076	1.5e-31	5.09821e-31		3143	-5.1891	-0.019622	-0.0270308	-0.0122111	2.11e-07	4.23e-07		92	-5.8136	-0.018534	-0.0247806	-0.012286	6.11434e-09	1.28569e-08
1458	-13.228	-0.0380614	-0.0436954	-0.032425	6.05e-40	2.38245e-39		6155	-4.0187	-0.0200276	-0.0297912	-0.0102602	5.85e-05	0.000106229		1408	-6.6167	-0.0187953	-0.0243611	-0.0132283	3.67306e-11	8.05449e-11
3063	-13.07	-0.038248	-0.0439783	-0.0325152	4.89e-39	1.87395e-38		30770	-6.9987	-0.0202377	-0.0259033	-0.0145707	2.58e-12	5.97e-12		6144	-6.8188	-0.0192179	-0.0247402	-0.0136945	9.18041e-12	2.04231e-11
120	-13.788	-0.0388253	-0.0443388	-0.0333095	3.01e-43	1.22765e-42		41244	-6.4426	-0.021188	-0.0276314	-0.0147429	1.17e-10	2.57e-10		3148	-5.7424	-0.021718	-0.0291276	-0.014306	9.3344e-09	1.92326e-08
20150	-12.361	-0.0392501	-0.0454674	-0.0330297	4.25e-35	1.51672e-34		1588	-6.5559	-0.0212179	-0.027559	-0.0148751	5.53e-11	1.24e-10		78	-5.7621	-0.0217925	-0.0292022	-0.0143805	8.30738e-09	1.71742e-08
41218	-12.205	-0.0409785	-0.047552	-0.0344015	2.92e-34	1.0229e-33		30600	-7.3157	-0.0220679	-0.0279779	-0.0161563	2.56e-13	6.03e-13		2624	-5.2119	-0.0217997	-0.0299941	-0.0136024	1.86916e-07	3.69024e-07
1807	-12.972	-0.0430159	-0.0495072	-0.036521	1.76e-38	6.61158e-38		92	-7.1308	-0.0227315	-0.0289768	-0.0164843	9.98e-13	2.34e-12		3147	-5.7673	-0.0218072	-0.0292152	-0.0143968	8.05516e-09	1.6709e-08
30890	-15.299	-0.0450699	-0.0508364	-0.0393003	7.76e-53	3.46169e-52		6144	-8.3759	-0.0236043	-0.0291254	-0.0180818	5.48e-17	1.39e-16		30660	-7.0235	-0.021864	-0.027963	-0.0157633	2.16378e-12	4.83113e-12
3062	-15.824	-0.0462921	-0.0520182	-0.0405629	2.13e-56	1.00515e-55		4079	-8.1667	-0.0236884	-0.0293711	-0.0180042	3.17e-16	7.88e-16		3077	-7.9611	-0.0224393	-0.0279615	-0.0169156	1.70517e-15	3.99607e-15
23117	-16.511	-0.0468042	-0.0523527	-0.0412529	3.06e-61	1.53268e-60		20118	-8.5021	-0.0240372	-0.029576	-0.0184968	1.86e-17	4.75e-17		30770	-7.7994	-0.022552	-0.028217	-0.0168855	6.22022e-15	1.44121e-14
23118	-16.98	-0.0481301	-0.0536778	-0.0425794	1.15e-64	5.91577e-64		2365	-5.5702	-0.0241186	-0.0326009	-0.0156329	2.54e-08	5.28e-08		30690	-7.9042	-0.0227925	-0.028442	-0.0171416	2.6966e-15	6.29548e-15
23113	-17.045	-0.0483125	-0.0538598	-0.0427622	3.81e-65	1.97774e-64		110005	-7.3565	-0.0248529	-0.0314712	-0.0182325	1.89e-13	4.49e-13		30040	-8.2903	-0.0236862	-0.0292837	-0.0180873	1.12963e-16	2.68835e-16
981	-15.013	-0.0485178	-0.0548424	-0.0421892	6.04e-51	2.65295e-50		3144	-7.0974	-0.0268341	-0.0342402	-0.0194251	1.27e-12	2.97e-12		110005	-7.076	-0.0239059	-0.0305245	-0.0172852	1.48375e-12	3.3249e-12
23114	-17.443	-0.049439	-0.0549857	-0.0438892	3.89e-68	2.05666e-67		3146	-7.6687	-0.0289917	-0.0363966	-0.0215837	1.74e-14	4.18e-14		120	-8.5515	-0.024064	-0.029577	-0.0185495	1.21499e-17	2.96033e-17
20151	-15.672	-0.0497418	-0.0559529	-0.0435268	2.35e-55	1.09093e-54		3147	-7.7058	-0.0291316	-0.0365364	-0.0217236	1.3e-14	3.14e-14		845	-6.5803	-0.0248072	-0.0321924	-0.0174193	4.695e-11	1.02588e-10
757	-13.636	-0.0500073	-0.0571837	-0.0428258	2.45e-42	9.92163e-42		78	-7.7054	-0.0291369	-0.0365433	-0.0217272	1.3e-14	3.14e-14		1389	-9.0105	-0.025379	-0.0308969	-0.0198596	2.05119e-19	5.18285e-19
1379	-17.869	-0.0503387	-0.0558516	-0.0448228	2.06e-71	1.10968e-70		26433	-2.6952	-0.0291377	-0.0503025	-0.00794678	0.00703464	0.0105335		3146	-6.732	-0.0254529	-0.0328594	-0.0180436	1.67347e-11	3.69607e-11
3064	-17.216	-0.0503557	-0.0560795	-0.0446286	2.01e-66	1.05294e-65		1349	-10.41	-0.0292961	-0.0348085	-0.0237818	2.23e-25	6.31e-25		1369	-9.1062	-0.0256385	-0.0311542	-0.0201213	8.5318e-20	2.17366e-19
20015	-18.092	-0.050998	-0.0565138	-0.045479	3.68e-73	2.00122e-72		3647	-7.7876	-0.0297289	-0.0372059	-0.0222486	6.83e-15	1.67e-14		1050	-8.8312	-0.0259644	-0.031724	-0.020203	1.03559e-18	2.56391e-18
2664	-10.822	-0.0516882	-0.0610318	-0.0423356	2.71e-27	8.59672e-27		3148	-7.8677	-0.0297495	-0.0371556	-0.0223401	3.61e-15	8.86e-15		22038	-8.7308	-0.0266007	-0.0325691	-0.0206303	2.52878e-18	6.23561e-18
30010	-18.395	-0.0525567	-0.058147	-0.046963	1.44e-75	7.90615e-75		20117	-10.663	-0.0300058	-0.0355177	-0.024492	1.52e-26	4.41e-26		23129	-9.5214	-0.0269903	-0.0325433	-0.0214356	1.70861e-21	4.50253e-21
41245	-16.277	-0.0535341	-0.0599686	-0.0470952	1.44e-59	6.96814e-59		1697	-10.804	-0.0305587	-0.0360987	-0.0250168	3.3e-27	9.63e-27		1717	-9.5925	-0.0270992	-0.0326333	-0.0215635	8.59761e-22	2.28525e-21
51	-19.018	-0.0535997	-0.059114	-0.0480822	1.21e-80	6.97889e-80		30660	-10.437	-0.0324813	-0.0385764	-0.0263838	1.68e-25	4.8e-25		26433	-2.5604	-0.0276808	-0.048848	-0.00648872	0.0104552	0.0175876
924	-19.206	-0.0541104	-0.0596227	-0.0485948	3.3e-82	1.92276e-81		120	-11.756	-0.0330743	-0.0385842	-0.0275624	6.58e-32	2.11e-31		30050	-9.7264	-0.0277865	-0.0333826	-0.0221885	2.32682e-22	6.40659e-22
26422	-3.9697	-0.0560065	-0.0835685	-0.0283588	7.2e-05	0.000135683		41214	-9.8982	-0.0332033	-0.0397729	-0.0266309	4.24e-23	1.16e-22		23130	-9.8825	-0.0280147	-0.0335677	-0.02246	4.95803e-23	1.37748e-22
20009	-16.939	-0.0570795	-0.0636707	-0.0504834	2.32e-64	1.18279e-63		1249	-11.595	-0.0334352	-0.0390827	-0.0277855	4.37e-31	1.37e-30		6150	-4.9667	-0.028604	-0.0398831	-0.0173175	6.81018e-07	1.33167e-06
738	-19.615	-0.057978	-0.0637595	-0.0521925	1.15e-85	6.8401e-85		30190	-11.994	-0.0342888	-0.0398877	-0.0286878	3.82e-33	1.26e-32		1319	-9.6601	-0.0286564	-0.0344672	-0.0228436	4.45429e-22	1.19429e-21
1677	-18.467	-0.0582169	-0.064383	-0.0520464	3.81e-76	2.13285e-75		2217	-11.879	-0.0356499	-0.0415268	-0.0297706	1.52e-32	4.91e-32		30600	-9.5661	-0.0288514	-0.0347592	-0.0229417	1.11015e-21	2.93806e-21
3526	-15.564	-0.0586052	-0.0659692	-0.0512349	1.28e-54	5.84704e-54		1687	-12.614	-0.0356936	-0.0412348	-0.0301501	1.77e-36	6.1e-36		1339	-10.258	-0.0288796	-0.0343943	-0.0233631	1.0894e-24	3.09671e-24
30880	-20.372	-0.0587557	-0.0643969	-0.0531108	2.96e-92	1.81738e-91		981	-11.229	-0.036275	-0.0426008	-0.0299464	2.94e-29	8.76e-29		1697	-10.479	-0.0296394	-0.0351798	-0.0240972	1.07878e-25	3.13921e-25
30670	-20.388	-0.0587898	-0.0644297	-0.053146	2.14e-92	1.3282e-91		1458	-12.667	-0.0364104	-0.0420392	-0.0307793	9.01e-37	3.14e-36		22039	-9.732	-0.0296484	-0.0356158	-0.023679	2.2022e-22	6.09076e-22
23125	-20.823	-0.0589974	-0.064539	-0.0534521	2.68e-96	1.70031e-95		1389	-13.143	-0.0370051	-0.0425186	-0.0314893	1.87e-39	6.69e-39		1309	-10.41	-0.0297762	-0.0353792	-0.0241714	2.23222e-25	6.465e-25
23126	-20.939	-0.0593266	-0.0648682	-0.0537813	2.36e-97	1.53132e-96		41253	-11.884	-0.0376343	-0.0438354	-0.0314304	1.43e-32	4.65e-32		1011	-8.3787	-0.031321	-0.0386423	-0.0239963	5.35155e-17	1.29364e-16
1618	-15.841	-0.0609355	-0.0684575	-0.0534066	1.62e-56	7.7085e-56		3077	-13.39	-0.0377228	-0.0432395	-0.0322038	6.92e-41	2.52e-40		3637	-8.2207	-0.0313857	-0.0388631	-0.0239048	2.02319e-16	4.79628e-16
23121	-21.526	-0.0609772	-0.066517	-0.0554336	8.89e-103	5.90255e-102		6152	-7.9227	-0.0383516	-0.0478286	-0.0288677	2.32e-15	5.74e-15		20015	-11.258	-0.0317253	-0.0372445	-0.0262041	2.11504e-29	6.59206e-29
23102	-21.547	-0.0610261	-0.066565	-0.0554835	5.65e-103	3.79547e-102		1618	-10.361	-0.0398563	-0.0473877	-0.0323204	3.73e-25	1.05e-24		3647	-8.367	-0.0319382	-0.039414	-0.0244588	5.91037e-17	1.42312e-16
23101	-21.577	-0.0611149	-0.0666539	-0.0555721	2.95e-103	2.0053e-102		1807	-12.101	-0.040086	-0.0465715	-0.0335972	1.04e-33	3.48e-33		2207	-11.745	-0.033048	-0.0385591	-0.027535	7.49225e-32	2.39596e-31
23122	-21.889	-0.0620014	-0.0675405	-0.0564585	3.31e-106	2.33335e-105		41218	-12.075	-0.0404953	-0.0470611	-0.0339261	1.43e-33	4.76e-33		30190	-11.685	-0.0334063	-0.0390055	-0.027805	1.5208e-31	4.83818e-31
30030	-22.276	-0.0636032	-0.069186	-0.0580163	6.32e-110	4.568e-109		41246	-12.901	-0.0408495	-0.0470489	-0.034647	4.44e-38	1.58e-37		41244	-10.541	-0.0346537	-0.0410917	-0.0282128	5.59013e-26	1.65016e-25
30020	-23.636	-0.0674703	-0.0730502	-0.0618862	1.64e-123	1.26546e-122		1160	-14.948	-0.0420826	-0.0475941	-0.0365685	1.6e-50	6.4e-50		51	-12.316	-0.034701	-0.040219	-0.0291808	7.42886e-35	2.43921e-34
23129	-24.124	-0.0683228	-0.0738586	-0.0627827	1.4e-128	1.12592e-127		1379	-15.702	-0.0441986	-0.049709	-0.0386856	1.47e-55	6.09e-55		1448	-12.501	-0.0358823	-0.0415033	-0.0302591	7.37181e-36	2.43349e-35
23130	-24.345	-0.0689503	-0.074486	-0.0634104	6.55e-131	5.42036e-130		1677	-14.707	-0.0463524	-0.0525214	-0.0401799	5.81e-49	2.29e-48		30010	-12.799	-0.0365548	-0.0421475	-0.0309598	1.66076e-37	5.60278e-37
50	-24.937	-0.0701404	-0.0756375	-0.0646391	2.95e-137	2.67373e-136		30840	-16.167	-0.0466752	-0.0523262	-0.0410213	8.62e-59	3.65e-58		41253	-11.582	-0.0366813	-0.0428828	-0.0304769	5.08458e-31	1.60924e-30
30700	-24.425	-0.0703765	-0.0760075	-0.0647411	9.28e-132	7.79247e-131		41247	-14.783	-0.0470487	-0.0532777	-0.0408161	1.89e-49	7.51e-49		22034	-12.093	-0.0368322	-0.0427964	-0.0308654	1.15009e-33	3.75615e-33
2139	-24.893	-0.072643	-0.0783451	-0.0669361	8.86e-137	7.90478e-136		1369	-16.766	-0.0471687	-0.052675	-0.0416594	4.33e-63	1.85e-62		3063	-12.732	-0.0372225	-0.042947	-0.0314954	3.92651e-37	1.31742e-36
30806	-24.813	-0.0740078	-0.0798351	-0.0681755	6.49e-136	5.61483e-135		23117	-16.783	-0.0475221	-0.0530641	-0.0419772	3.25e-63	1.4e-62		1687	-13.162	-0.0372425	-0.0427831	-0.0316997	1.45191e-39	5.00827e-39
699	-27.031	-0.0767795	-0.0823277	-0.0712264	6.39e-161	6.75683e-160		20009	-14.315	-0.0482021	-0.0547921	-0.0416079	1.76e-46	6.71e-46		20150	-11.965	-0.0379579	-0.0441698	-0.0317431	5.41976e-33	1.75144e-32
1160	-27.549	-0.0774726	-0.0829655	-0.071975	4.55e-167	4.90198e-166		23118	-17.281	-0.0489284	-0.0544697	-0.0433842	6.54e-67	2.99e-66		1249	-13.518	-0.0389736	-0.0446187	-0.033326	1.2246e-41	4.29659e-41
46	-28.573	-0.080384	-0.0858775	-0.0748855	1.46e-179	1.66732e-178		30880	-17.092	-0.049268	-0.054909	-0.0436238	1.7e-65	7.54e-65		943	-14.215	-0.0400966	-0.0456194	-0.0345712	7.39514e-46	2.68676e-45
47	-28.929	-0.0813736	-0.086866	-0.0758763	5.16e-184	6.01298e-183		23113	-17.607	-0.0498471	-0.0553876	-0.0443036	2.18e-69	1.02e-68		20117	-14.327	-0.0403005	-0.0458081	-0.0347904	1.48394e-46	5.55572e-46
4080	-28.273	-0.0818487	-0.0875009	-0.0761912	7.42e-176	8.30749e-175		23114	-18.089	-0.0512095	-0.0567491	-0.0456667	3.89e-73	1.87e-72		3064	-13.852	-0.04049	-0.046213	-0.0347643	1.23719e-43	4.36571e-43
30850	-31.079	-0.0938094	-0.0996961	-0.0879162	4.63e-212	5.87496e-211		26422	-3.6651	-0.0516389	-0.0791734	-0.0240257	0.000247242	0.000427258		884	-14.637	-0.0417153	-0.047295	-0.036133	1.63108e-48	6.22039e-48
6149	-20.273	-0.09691	-0.106226	-0.0875766	2.23e-91	1.35461e-90		30670	-18.298	-0.0527229	-0.0583606	-0.0470818	8.58e-75	4.23e-74		2365	-9.6787	-0.041884	-0.0503551	-0.033407	3.71408e-22	1.0002e-21
31	-35.662	-0.0999859	-0.10545	-0.0945152	1.54e-278	2.58629e-277		3526	-14.438	-0.0543131	-0.061672	-0.0469482	2.98e-47	1.15e-46		30630	-14.281	-0.0431787	-0.0490975	-0.0372569	2.87447e-46	1.06965e-45
6159	-27.008	-0.101547	-0.108873	-0.0942108	1.19e-160	1.23544e-159		2664	-11.447	-0.0546047	-0.0639351	-0.0452648	2.43e-30	7.43e-30		2217	-14.406	-0.0432208	-0.0490939	-0.0373448	4.74401e-47	1.78701e-46
2110	-39.095	-0.110716	-0.116229	-0.105196	4.13e-307	7.60719e-306		30890	-18.927	-0.055666	-0.0614196	-0.0499087	6.83e-80	3.49e-79		30840	-15.127	-0.043681	-0.0493336	-0.0380256	1.07485e-51	4.17694e-51
6146	-7.5989	-0.128139	-0.16077	-0.095228	2.99e-14	7.35901e-14		30010	-20.074	-0.0572753	-0.0628565	-0.0516906	1.25e-89	6.75e-89		41214	-13.134	-0.0440406	-0.0506042	-0.0374732	2.10251e-39	7.21195e-39
21003	-52.361	-0.145965	-0.151366	-0.140556	4.13e-307	7.60719e-306		757	-15.643	-0.0572993	-0.0644639	-0.0501289	3.71e-55	1.53e-54		2664	-9.3044	-0.0444055	-0.0537463	-0.035057	1.34751e-20	3.4618e-20
21022	-52.361	-0.145966	-0.151367	-0.140556	4.13e-307	7.60719e-306		20015	-20.564	-0.0578782	-0.0633837	-0.0523692	5.77e-94	3.24e-93		864	-15.942	-0.0449987	-0.0505238	-0.0394708	3.23822e-57	1.34342e-56
1170	-69.323	-0.191944	-0.197264	-0.186612	4.13e-307	7.60719e-306		728	-21.343	-0.0600508	-0.0655536	-0.0545443	4.53e-101	2.67e-100		6152	-9.4834	-0.0458916	-0.0553619	-0.0364131	2.4613e-21	6.45828e-21
								924	-21.371	-0.0601261	-0.0656284	-0.0546201	2.49e-101	1.48e-100		3062	-16.099	-0.0470439	-0.0527634	-0.0413213	2.59261e-58	1.0829e-57
								3063	-20.811	-0.0607701	-0.0664807	-0.0550556	3.44e-96	1.95e-95		41218	-14.119	-0.0473337	-0.0538952	-0.0407681	2.90078e-45	1.04769e-44
								23125	-21.481	-0.0607883	-0.0663227	-0.0552502	2.34e-102	1.42e-101		20009	-14.222	-0.0478891	-0.0544793	-0.0412947	6.69129e-46	2.44551e-45
								41245	-18.676	-0.0613177	-0.067738	-0.0548922	7.76e-78	3.86e-77		30760	-16.152	-0.0486836	-0.0545825	-0.0427814	1.09939e-58	4.62344e-58
								51	-21.821	-0.0614048	-0.0669079	-0.055898	1.47e-105	9.24e-105		30700	-16.933	-0.0487976	-0.0544375	-0.0431546	2.56944e-64	1.13499e-63
								20150	-19.48	-0.061727	-0.0679232	-0.0555261	1.62e-84	8.58e-84		1379	-17.57	-0.0494445	-0.054952	-0.043934	4.18172e-69	1.90191e-68
								23126	-21.903	-0.0619814	-0.0675151	-0.0564439	2.43e-106	1.54e-105		20151	-15.743	-0.049917	-0.0561218	-0.0437083	7.67186e-56	3.14035e-55
								23102	-22.121	-0.0625775	-0.0681092	-0.0570419	1.98e-108	1.27e-107		41246	-16.337	-0.0517035	-0.0578962	-0.0455068	5.38375e-60	2.31162e-59
								30806	-21.083	-0.0628614	-0.0686915	-0.0570269	1.14e-98	6.59e-98		30030	-18.347	-0.0523625	-0.0579468	-0.0467748	3.4885e-75	1.68656e-74
								23101	-22.249	-0.06294	-0.0684717	-0.0574045	1.15e-109	7.56e-109		22035	-17.479	-0.0531964	-0.0591513	-0.0472378	2.07099e-68	9.28167e-68
								3064	-21.756	-0.0635171	-0.0692256	-0.0578044	6.06e-105	3.77e-104		30670	-18.608	-0.0536126	-0.0592498	-0.047972	2.76757e-77	1.34864e-76
								23121	-23.114	-0.0653873	-0.0709179	-0.0598527	3.35e-118	2.37e-117		1807	-16.205	-0.0536451	-0.0601218	-0.047164	4.64887e-59	1.96856e-58
								23122	-23.522	-0.0665356	-0.0720654	-0.0610018	2.43e-122	1.76e-121		50	-19.503	-0.0548484	-0.0603505	-0.049343	1.03528e-84	5.57598e-84
								3062	-22.991	-0.0671068	-0.0728125	-0.0613966	5.74e-117	4e-116		1458	-19.729	-0.0566548	-0.0622724	-0.0510337	1.21551e-86	6.6636e-86
								30030	-23.791	-0.0678349	-0.0734083	-0.0622572	4.14e-125	3.04e-124		1329	-20.15	-0.0566703	-0.0621721	-0.0511651	2.69114e-90	1.58881e-89
								23129	-24.784	-0.0701078	-0.0756363	-0.0645751	1.33e-135	1.04e-134		1677	-18.058	-0.0568842	-0.0630461	-0.050718	6.82509e-73	3.24853e-72
								23130	-25.097	-0.0709923	-0.0765203	-0.0654599	5.36e-139	4.32e-138		30020	-19.954	-0.0569338	-0.0625152	-0.0513489	1.38363e-88	7.93973e-88
								20151	-22.443	-0.0710697	-0.0772578	-0.0648761	1.5e-111	1.02e-110		22036	-18.981	-0.0577564	-0.0637082	-0.0518005	2.4489e-80	1.23248e-79
								2139	-24.486	-0.0714007	-0.0770989	-0.0656978	2.08e-132	1.59e-131		981	-18.222	-0.0588018	-0.0651131	-0.0524858	3.453e-74	1.65636e-73
								30700	-24.998	-0.0719384	-0.0775618	-0.0663105	6.43e-138	5.11e-137		22032	-19.593	-0.0596099	-0.0655602	-0.0536554	1.77421e-85	9.64041e-85
								30020	-25.355	-0.0722735	-0.0778434	-0.0666992	7.91e-142	6.65e-141		728	-21.949	-0.0617498	-0.0672514	-0.0562444	8.85274e-107	5.84471e-106
								4080	-25.31	-0.0732374	-0.0788913	-0.0675789	2.48e-141	2.06e-140		757	-16.946	-0.062056	-0.0692161	-0.0548894	2.06001e-64	9.16557e-64
								50	-27.266	-0.0765706	-0.0820563	-0.0710803	1.07e-163	9.27e-163		41247	-20.045	-0.0637359	-0.0699527	-0.0575142	2.23182e-89	1.29277e-88
								699	-28.304	-0.0802854	-0.0858244	-0.0747414	3.09e-176	2.85e-175		22033	-22.233	-0.0667939	-0.0726667	-0.0609165	1.64748e-109	1.1116e-108
								738	-27.634	-0.0814726	-0.0872292	-0.0757106	4.35e-168	3.89e-167		3526	-18.057	-0.0678676	-0.0752136	-0.0605143	6.94984e-73	3.28246e-72
								6149	-17.938	-0.0857162	-0.0950395	-0.0763779	5.96e-72	2.84e-71		4080	-24.9	-0.0720598	-0.0777146	-0.0664002	7.44016e-137	5.4384e-136
								6159	-24.046	-0.0903872	-0.0977195	-0.0830451	9.19e-128	6.83e-127		46	-26.247	-0.0737979	-0.0792912	-0.0683	7.73411e-152	6.08813e-151
								46	-34.163	-0.0958713	-0.101343	-0.0903934	8.57e-256	9.61e-255		47	-26.414	-0.074261	-0.0797538	-0.0687638	9.46208e-154	7.64437e-153
								47	-34.424	-0.0965938	-0.102065	-0.0911169	1.1e-259	1.26e-258		30890	-25.328	-0.0744003	-0.0801392	-0.0686565	1.57059e-141	1.17603e-140
								2110	-35.784	-0.101336	-0.106855	-0.0958112	1.96e-280	2.49e-279		30806	-25.266	-0.0752697	-0.0810894	-0.0694449	7.55575e-141	5.58943e-140
								21022	-37.025	-0.103655	-0.10911	-0.0981945	4.54e-300	6.33e-299		30850	-26.063	-0.0786865	-0.0845827	-0.0727847	9.58313e-150	7.44816e-149
								21003	-37.026	-0.103658	-0.109112	-0.098197	4.37e-300	6.33e-299		41245	-24.074	-0.0789429	-0.0853466	-0.0725327	4.681e-128	3.3036e-127
								30850	-34.645	-0.10435	-0.110218	-0.0984757	5.31e-263	6.33e-262		31	-28.486	-0.0799246	-0.0854038	-0.0744407	1.7465e-178	1.51036e-177
								31	-39.613	-0.110815	-0.116261	-0.105363	4.13e-307	6.22e-306		2139	-28.098	-0.0818653	-0.0875539	-0.0761713	1.03631e-173	8.83742e-173
								6146	-7.3179	-0.122984	-0.155533	-0.0901685	2.52e-13	5.96e-13		6149	-17.893	-0.0855003	-0.0948239	-0.0761617	1.33712e-71	6.2671e-71
								1170	-59.738	-0.166021	-0.171387	-0.160644	4.13e-307	6.22e-306		699	-30.269	-0.0858196	-0.0913533	-0.0802806	2.93415e-201	2.68891e-200
																26422	-6.266	-0.0880587	-0.115425	-0.0605586	3.7044e-10	7.9251e-10
																6159	-24.458	-0.0919217	-0.0992518	-0.0845816	4.13686e-132	2.98827e-131
																1618	-24.079	-0.0923068	-0.0997829	-0.0848202	4.14923e-128	2.96236e-127
																738	-31.479	-0.0927187	-0.0984635	-0.0869677	1.68392e-217	1.56656e-216
																1160	-34.617	-0.0970819	-0.102549	-0.0916084	1.40211e-262	1.38854e-261
																924	-42.459	-0.118824	-0.124267	-0.113374	4.13e-307	6.22e-306
																6146	-7.7047	-0.129379	-0.161868	-0.0966104	1.31151e-14	3.02732e-14
																2110	-49.805	-0.140368	-0.145833	-0.134895	4.13e-307	6.22e-306
																21022	-53.454	-0.148785	-0.154176	-0.143386	4.13e-307	6.22e-306
																21003	-53.454	-0.148786	-0.154176	-0.143387	4.13e-307	6.22e-306
																1170	-80.927	-0.222361	-0.227605	-0.217104	4.13e-307	6.22e-306

### Sheet: 2
Supplementary Table 2. Results of elastic net regression parameter tuning and selection. Parameters in red were selected to calculate feature weights for co-phenome risk scores. Root mean square error (RMSE) represent the error associated with each prediction in units of the respective internalizing score such that lower RMSE indicates better prediction.
		Train 25%		Test 75%		Train 50%		Test 50%		Train 75%		Test 25%
phenome-wide rho (true vs. predicted) threshold	N features	GAD-7 RMSE	GAD-7 rho (true vs. predicted)	GAD-7 RMSE	GAD-7 rho (true vs. predicted)	GAD-7 RMSE	GAD-7 rho (true vs. predicted)	GAD-7 RMSE	GAD-7 rho (true vs. predicted)	GAD-7 RMSE	GAD-7 rho (true vs. predicted)	GAD-7 RMSE	GAD-7 rho (true vs. predicted)	Mean RMSE
0.3	7	2.47	0.315	2.49	0.313	2.51	0.313	2.45	0.314	2.46	0.314	2.54	0.313	2.487
0.25	14	2.47	0.329	2.46	0.318	2.47	0.325	2.46	0.318	2.46	0.323	2.37	0.316	2.448
0.2	19	2.25	0.339	2.47	0.33	2.46	0.33	2.45	0.334	2.47	0.335	2.5	0.326	2.433
0.15	20	2.42	0.344	2.5	0.329	2.48	0.337	2.47	0.332	2.48	0.336	2.36	0.33	2.452
	N features	PCL-6 RMSE	PCL-6 rho (true vs. predicted)	PCL-6 RMSE	PCL-6 rho (true vs. predicted)	PCL-6 RMSE	PCL-6 rho (true vs. predicted)	PCL-6 RMSE	PCL-6 rho (true vs. predicted)	PCL-6 RMSE	PCL-6 rho (true vs. predicted)	PCL-6 RMSE	PCL-6 rho (true vs. predicted)	Mean RMSE
0.3	2	3.33	0.173	3.35	0.166	3.35	0.168	3.3	0.166	3.34	0.168	3.36	0.165	3.338
0.25	11	3.25	0.213	3.28	0.196	3.28	0.204	3.26	0.197	3.25	0.203	3.32	0.195	3.273
0.2	15	3.27	0.224	3.27	0.209	3.25	0.221	3.28	0.209	3.28	2.18	3.22	0.206	3.262
0.15	20	3.24	0.212	3.28	0.212	3.27	0.211	3.27	0.217	3.26	0.217	3.27	0.208	3.265
	N features	PHQ-9 RMSE	PHQ-9 rho (true vs. predicted)	PHQ-9 RMSE	PHQ-9 rho (true vs. predicted)	PHQ-9 RMSE	PHQ-9 rho (true vs. predicted)	PHQ-9 RMSE	PHQ-9 rho (true vs. predicted)	PHQ-9 RMSE	PHQ-9 rho (true vs. predicted)	PHQ-9 RMSE	PHQ-9 rho (true vs. predicted)	Mean RMSE
0.3	7	3.06	0.266	3.05	0.277	3.07	0.274	3.04	0.274	3.05	0.277	3.07	0.268	3.057
0.25	10	3.04	0.295	3	0.292	3.04	0.288	2.99	0.298	3	0.295	3.03	0.288	3.017
0.2	17	2.92	0.33	3.01	0.31	2.98	0.319	2.98	0.313	2.99	0.311	2.96	0.332	2.973
0.15	36	TOO MUCH MISSINGNESS TO TRAIN												NA

### Sheet: 3
Supplementary Table 3. Elastic net regression weights calculated for each internalizing co-morbid phenotype in the UK Biobank.
Feature (UKB Field ID)	GAD-7 Weight	PCL-6 Weight	PHQ-9 Weights	Description
20127	0.285924	0.102852	0.0250637	Neuroticism score
2070	0.970109	0.348923	0.588921	Frequency of tenseness/restlessness in last two weeks
2060	0.748705	0.271235	0.892142	Frequency of unenthusiasm/disinterest in last two weeks
1920	0.0277987	0.193668	0.209648	Mood swings
1960	-0.0431256	0.00326424	0.374766	Fed-up feelings
2080	0.331276	0.395251	0.765066	Frequency of tiredness/lethargy in last two weeks
1930	0.0584415	0.290239	0.471667	Miserableness
1990	0.154301	0.295766	0.183551	Tense/highly strung
2030	0.197673	0.610027	0.420537	Guilty feelings
1980	0.125538	0.0660021	-0.0437338	Worrier/anxious feelings
2020	0.0675235	0.738095	0.581611	Loneliness, isolation
2090	0.337975	0.68452	0.402479	Seen doctor (general practitioner) for nerves, anxiety, tension, or depression
1970	-0.11403	-	-	Nervous feelings
2010	-0.00357778	-	-	Suffer from 'nerves'
1940	-0.224243	-	0.109272	Irritability
1950	-0.170522	0.217716	-	Sensitivity/hurt feelings
2000	-0.210861	-	-	Worry too long after embarrassment
2178	0.153578	-	0.511292	Overall health rating
2100	0.421663	0.849486	0.612237	Seen a psychiatrist for nerves, anxiety, tension, depression
2050	-	0.272414	-	Frequency of depressed mood in last two weeks
1200	-	-	0.432886	Sleeplessness/insomnia
1170	-	-	-0.224932	Getting up in morning

### Sheet: 4
Supplementary Table 4. Spearman correlation and 95% confidence intervals for all internalizing trait pairs (A) and either T-statistic (quantitative outcomes include symptom counts and phenotype risk scores (PheRS)) or goodness of fit test statistics (case-control outcomes) for each outcome between UK Biobank participants who did and did not complete the Mental Health Questionnaire (MHQ).
		Value from No-MHQ Data
	A	GAD-7	GAD-7 PheRS	Current Anxiety	PCL-6	PCL-6 PheRS	PTSD	PHQ-9	PHQ-9 PheRS	Current Depression	Neuroticism Score		rho			B	t-value or Chi-Squared	p-value	MHQ Mean or Proprtion	no-MHQ Mean or Proportion
Correlations among MHQ Data	GAD-7		0.914 (0.913-0.915)	0.732 (0.730-0.734)	0.904 (0.903-0.905)	0.917 (0.918-0.919)	0.352 (0.347-0.355)	0.831 (0.829-0.832)	0.910 (0.909-0.911)	0.680 (0.678-0.682)	0.984 (0.984-0.985)		1			GAD-7	288	<2.2E-16	8.97	12.35
	GAD-7 PheRS	0.416 (0.411-0.421)		0.609 (0.606-0.612)	0.945 (0.944-0.945)	0.951 (0.951-0.952)	0.475 (0.471-0.478)	0.939 (0.938-0.940)	0.946 (0.945-0.946)	0.780 (0.778-0.782)	0.845 (0.843-0.846)					GAD-7 PheRS	88.489	<2.2E-16	3.63	4.25
	Current Anxiety	0.788 (0.786-0.790)	0.353 (0.348-0.358)		0.575 (0.571-0.578)	0.610 (0.607-0.613)	0.099 (0.095-0.104)	0.554 (0.551-0.558)	0.653 (0.650-0.655)	0.378 (0.374-0.382)	0.453 (0.450-0.456)					Current Anxiety	62142	<2.2E-16	71.37% controls, 28.63% cases	26.32% controls, 73.68% cases
	PCL-6	0.539 (0.534-0.543)	0.347 (0.341-0.352)	0.442 (0.438-0.447)		0.962 (0.961-0.962)	0.448 (0.444-0.451)	0.905 (0.905-0.906)	0.913 (0.913-0.914)	0.752 (0.750-0.754)	0.834 (0.832-0.835)					PCL-6	10.702	9.96e-27	6.69	6.82
	PCL-6 PheRS	0.543 (0.539-0.547)	0.766 (0.764-0.769)	0.471 (0.466-0.475)	0.451 (0.447-0.456)		0.440 (0.436-0.444)	0.918 (0.917-0.919)	0.928 (0.927-0.928)	0.761 (0.759-0.763)	0.867 (0.866-0.868)					PCL-6 PheRS	33.957	9.62e-253	3.11	3.33
	PTSD	0.457 (0.452-0.462)	0.317 (0.311-0.322)	0.358 (0.352-0.363)	0.747 (0.745-0.750)	0.359 (0.353-0.364)		0.455 (0.451-0.459)	0.413 (0.409-0.417)	0.271 (0.267-0.278)	0.283 (0.279-0.287)					PTSD	8818	<2.2E-16	90.27% controls, 9.72% cases	98.03% controls, 1.97% cases
	PHQ-9	0.688 (0.685-0.691)	0.376 (0.371-0.381)	0.541 (0.537-0.546)	0.552 (0.548-0.556)	0.501 (0.496-0.503)	0.475 (0.471-0.480)		0.958 (0.957-0.958)	0.812 (0.810-0.813)	0.747 (0.745-0.749)					PHQ-9	22.731	2.21e-114	11.73	12.02
	PHQ-9 PheRS	0.531 (0.527-0.535)	0.749 (0.746-0.752)	0.452 (0.447-0.457)	0.428 (0.423-0.433)	0.899 (0.898-0.900)	0.344 (0.339-0.349)	0.541 (0.538-0.545)		0.780 (0.779-0.782)	0.852 (0.851-0.853)					PHQ-9 PheRS	80.722	<2.2E-16	5.12	4.47
	Current Depression	0.560 (0.556-0.564)	0.317 (0.312-0.322)	0.502 (0.498-0.507)	0.452 (0.447-0.456)	0.428 (0.423-0.433)	0.398 (0.393-0.403)	0.798 (0.796-0.800)	0.456 (0.451-460)		0.612 (0.609-0.615)					Current Depression	116.18	<2.2E-16	79.7% controls, 20.3% cases	78% controls, 22.0% cases
	Neuroticism Score	0.380 (0.375-0.385)	0.679 (0.676-0.682)	0.337 (0.332-0.342)	0.298 (0.292-0.303)	0.725 (0.723-0.728)	0.226 (0.220-0.231)	0.315 (0.309-0.320)	0.601 (0.598-0.605)	0.277 (0.271-0.282)			0.1
	*Bottom triangle represents trait correlations among MHQ responders while the top triangle represents trait correlations among MHQ non-responders.

### Sheet: 5
Supplementary Table 5. Demographic predictors of Mental Health Questionnaire (MHQ) participation. In (A) independent predictors of MHQ participation were detected. In b (full model), c (full model minus GAD-7), d (full model minus PCL-6), e (full model minus PHQ-9) we show the flipped effects of neuroticism scores on MHQ participation (highlighted in yellow), f (full model plus GAD-7*neuroticism_score interaction term). In (g; neuroticism score) and (h; GAD-7) the two strongest predictors of MHQ response were sampled 100 times to test for predicted probability of MHQ participation using the R package effects. In i, we test for multicollinearity among the predictors of MHQ participation using the R package mctest. In j, each intersection of GAD-7 and neuroticism score are characterized.
a) Results of single-variable models of MHQ participation using relevant demographic information from the UKB. Each independent variable was tested in a generalized linear model of MHQ participation adjusted for 10 principal components.						b) Results of multivariable models of MHQ participation using relevant demographic information from the UKB.						c) Results of multivariable models of MHQ participation using relevant demographic information from the UKB - Model is identical to (b) except GAD-7 has been removed.						d) Results of multivariable models of MHQ participation using relevant demographic information from the UKB - Model is identical to (b) except PCL-6 has been removed.						e) Results of multivariable models of MHQ participation using relevant demographic information from the UKB - Model is identical to (b) except PHQ-9 has been removed.						f) Results of multivariable models of MHQ participation using relevant demographic information from the UKB - model is identical to (b) except an interaction term between neuroticism score and GAD-7 is included.						g) Effects of age and neuroticism score on MHQ participation when all other variables are fixed.																h) Effects of age and GAD-7 score on MHQ participation when all other variables are fixed.
																																				north_coordinate	east_coordinate	neuro_score	pcl6	gad7	phq9	income	age	sex	fit	se.fit	residual.scale	UL	LL	PredictedProb		north_coordinate	east_coordinate	neuro_score	pcl6	phq9	gad7	income	age	sex	fit	se.fit	residual.scale	UL	LL	PredictedProb
																																				356712	414009	12	6.78517	10.989	11.8955	2.6819	71	1.51449	3.7647	0.0800664	1	0.980576	0.973603	0.97735		356712	414009	0	6.78517	11.8955	0	2.6819	2.6819	1.51449	6.14457	0.0496457	1	0.998058	0.997641	0.997859
						Call:						Call:						Call:						Call:						Call:						356712	414009	12	6.78517	10.989	11.8955	2.6819	70.6768	1.51449	3.76459	0.0800349	1	0.980573	0.973602	0.977348		356712	414009	0	6.78517	11.8955	0.282828	2.6819	2.6819	1.51449	5.94359	0.0490746	1	0.997624	0.997121	0.997384
glm(formula = MHQ_yes ~ variable + PC1…PC10 + 0, family = "binomial",						glm(formula = as.factor(MHQ) ~ north_coordinate + east_coordinate +						glm(formula = as.factor(MHQ) ~ north_coordinate + east_coordinate +						glm(formula = as.factor(MHQ) ~ north_coordinate + east_coordinate +						glm(formula = as.factor(MHQ) ~ north_coordinate + east_coordinate +						glm(formula = MHQ ~ neuro_score * gad7 + neuro_score * pcl6 +						356712	414009	12	6.78517	10.989	11.8955	2.6819	70.3535	1.51449	3.76448	0.0800041	1	0.980569	0.973601	0.977345		356712	414009	0	6.78517	11.8955	0.565657	2.6819	2.6819	1.51449	5.74261	0.0485167	1	0.997093	0.996486	0.996804
data = data)						income + neuro_score + gad7 + pcl6 + age + sex + PC1 + PC2 +						income + neuro_score + phq9 + pcl6 + age + sex + PC1 + PC2 +						income + neuro_score + gad7 + phq9 + age + sex + PC1 + PC2 +						income + neuro_score + gad7 + pcl6 + age + sex + PC1 + PC2 +						neuro_score * phq9 + income + age + sex + north_coordinate +						356712	414009	12	6.78517	10.989	11.8955	2.6819	70.0303	1.51449	3.76437	0.0799739	1	0.980566	0.9736	0.977343		356712	414009	0	6.78517	11.8955	0.848485	2.6819	2.6819	1.51449	5.54163	0.0479724	1	0.996444	0.995712	0.996095
						PC3 + PC4 + PC5 + PC6 + PC7 + PC8 + PC9 + PC10 + 0, family = "binomial",						PC3 + PC4 + PC5 + PC6 + PC7 + PC8 + PC9 + PC10 + 0, family = "binomial",						PC3 + PC4 + PC5 + PC6 + PC7 + PC8 + PC9 + PC10 + 0, family = "binomial",						PC3 + PC4 + PC5 + PC6 + PC7 + PC8 + PC9 + PC10 + 0, family = "binomial",						east_coordinate + PC1 + PC2 + PC3 + PC4 + PC5 + PC6 + PC7 +						356712	414009	12	6.78517	10.989	11.8955	2.6819	69.7071	1.51449	3.76426	0.0799444	1	0.980563	0.973598	0.977341		356712	414009	0	6.78517	11.8955	1.13131	2.6819	2.6819	1.51449	5.34065	0.0474422	1	0.995652	0.994768	0.99523
						data = data)						data = data)						data = data)						data = data)						PC8 + PC9 + PC10 + 0, family = "binomial", data = neuro_compare2)						356712	414009	12	6.78517	10.989	11.8955	2.6819	69.3838	1.51449	3.76415	0.0799156	1	0.98056	0.973597	0.977338		356712	414009	0	6.78517	11.8955	1.41414	2.6819	2.6819	1.51449	5.13967	0.0469267	1	0.994684	0.993617	0.994175
Independent Variable	beta	se	z	p		Deviance Residuals:						Deviance Residuals:						Deviance Residuals:						Deviance Residuals:						Deviance Residuals:						356712	414009	12	6.78517	10.989	11.8955	2.6819	69.0606	1.51449	3.76404	0.0798874	1	0.980557	0.973596	0.977336		356712	414009	0	6.78517	11.8955	1.69697	2.6819	2.6819	1.51449	4.9387	0.0464262	1	0.993502	0.992215	0.992887
sex	0.142442	0.0078965	18.039	< 2.00E-16		Min 1Q Median 3Q Max						Min 1Q Median 3Q Max						Min 1Q Median 3Q Max						Min 1Q Median 3Q Max						Min 1Q Median 3Q Max						356712	414009	12	6.78517	10.989	11.8955	2.6819	68.7374	1.51449	3.76393	0.0798598	1	0.980554	0.973594	0.977333		356712	414009	0	6.78517	11.8955	1.9798	2.6819	2.6819	1.51449	4.73772	0.0459414	1	0.992059	0.990507	0.991317
age	-0.0082267	0.0003998	-20.575	< 2.00E-16		-1.9157 -0.8586 -0.4274 0.8548 4.6228						-1.9157 -0.8586 -0.4274 0.8548 4.6228						-1.9157 -0.8586 -0.4274 0.8548 4.6228						-1.9157 -0.8586 -0.4274 0.8548 4.6228						-1.7589 -0.8881 -0.2098 0.7641 7.2160						356712	414009	12	6.78517	10.989	11.8955	2.6819	68.4141	1.51449	3.76382	0.0798329	1	0.980551	0.973593	0.977331		356712	414009	0	6.78517	11.8955	2.26263	2.6819	2.6819	1.51449	4.53674	0.0454726	1	0.9903	0.988429	0.989405
north_coordinate	-7.22e-07	3.027e-08	-23.851	< 2.00E-16																																356712	414009	12	6.78517	10.989	11.8955	2.6819	68.0909	1.51449	3.76371	0.0798067	1	0.980547	0.973591	0.977328		356712	414009	0	6.78517	11.8955	2.54545	2.6819	2.6819	1.51449	4.33576	0.0450204	1	0.988156	0.985902	0.987077
east_coordinate	5.962e-07	4.641e-08	12.846	< 2.00E-16		Coefficients:						Coefficients:						Coefficients:						Coefficients:						Coefficients:						356712	414009	12	6.78517	10.989	11.8955	2.6819	67.7677	1.51449	3.7636	0.0797812	1	0.980544	0.97359	0.977326		356712	414009	0	6.78517	11.8955	2.82828	2.6819	2.6819	1.51449	4.13478	0.0445852	1	0.985545	0.982832	0.984246
income	0.238561	0.0034845	68.463	< 2.00E-16		Independent Variable	beta	se	z	p		Independent Variable	beta	se	z	p		Independent Variable	beta	se	z	p		Independent Variable	beta	se	z	p			Estimate	Std. Error	z value	Pr(>|z|)		356712	414009	12	6.78517	10.989	11.8955	2.6819	67.4444	1.51449	3.76349	0.0797563	1	0.980541	0.973588	0.977324		356712	414009	0	6.78517	11.8955	3.11111	2.6819	2.6819	1.51449	3.9338	0.0441677	1	0.98237	0.979107	0.980806
neuro_score	-0.0796681	0.0013144	-60.611	< 2.00E-16		neuro_score	0.3757	0.003254	115.477	< 2.00E-16		neuro_score	-0.09407	0.001617	-58.175	< 2.00E-16		neuro_score	0.3814	0.003216	118.605	< 2.00E-16		neuro_score	0.3347	0.002997	111.692	< 2e-16		neuro_score	0.2785	0.009356	29.771	< 2e-16		356712	414009	12	6.78517	10.989	11.8955	2.6819	67.1212	1.51449	3.76338	0.079732	1	0.980538	0.973586	0.977321		356712	414009	0	6.78517	11.8955	3.39394	2.6819	2.6819	1.51449	3.73282	0.0437683	1	0.978513	0.974594	0.976634
gad7	-0.202282	0.0012658	-159.808	< 2.00E-16		gad7	-0.7015	0.003419	-205.201	< 2.00E-16		pcl6	0.02929	0.002193	13.355	< 2.00E-16		gad7	-0.67	0.003292	-203.502	< 2.00E-16		gad7	-0.5447	0.002788	-195.342	< 2e-16		gad7	-0.3803	0.005327	-71.387	< 2e-16		356712	414009	12	6.78517	10.989	11.8955	2.6819	66.798	1.51449	3.76327	0.0797085	1	0.980535	0.973585	0.977319		356712	414009	0	6.78517	11.8955	3.67677	2.6819	2.6819	1.51449	3.53184	0.0433875	1	0.973837	0.969136	0.97158
phq9	-0.0310541	0.0013138	-23.636	< 2.00E-16		pcl6	0.17	0.003022	56.266	< 2.00E-16		phq9	-0.002745	0.001974	-1.39	0.164412		phq9	0.4179	0.003081	135.631	< 2.00E-16		pcl6	0.2988	0.002807	106.461	< 2e-16		pcl6	0.09348	0.00425	21.997	< 2e-16		356712	414009	12	6.78517	10.989	11.8955	2.6819	66.4747	1.51449	3.76316	0.0796856	1	0.980532	0.973583	0.977316		356712	414009	0	6.78517	11.8955	3.9596	2.6819	2.6819	1.51449	3.33086	0.0430257	1	0.968176	0.962548	0.965473
pcl6	-0.02524	0.001514	-16.668	< 2.00E-16		phq9	0.354	0.003243	109.143	< 2.00E-16		income	0.2262	0.003673	61.594	< 2.00E-16		income	0.2349	0.004345	54.056	< 2.00E-16		income	0.2514	0.004239	59.304	< 2e-16		phq9	0.148	0.004679	31.627	< 2e-16		356712	414009	12	6.78517	10.989	11.8955	2.6819	66.1515	1.51449	3.76305	0.0796633	1	0.98053	0.973581	0.977314		356712	414009	0	6.78517	11.8955	4.24242	2.6819	2.6819	1.51449	3.12988	0.0426836	1	0.961341	0.954619	0.958109
*each beta reflect single-variable models covaried with 10 principal compnennts of ancestry. PC effect estimates from each model are not shown.						income	0.2406	0.004384	54.895	< 2.00E-16		age	-0.00744	0.0004732	-15.721	< 2.00E-16		age	-0.005982	0.0005635	-10.617	< 2.00E-16		age	0.001097	0.0005475	2.003	0.045177		income	0.2272	0.004509	50.386	< 2e-16		356712	414009	12	6.78517	10.989	11.8955	2.6819	65.8283	1.51449	3.76294	0.0796417	1	0.980527	0.97358	0.977311		356712	414009	0	6.78517	11.8955	4.52525	2.6819	2.6819	1.51449	2.9289	0.0423615	1	0.95311	0.945105	0.949257
						age	-0.005552	0.0005685	-9.766	< 2.00E-16		sex	0.2461	0.008526	28.869	< 2.00E-16		sex	0.3591	0.0101	35.551	< 2.00E-16		sex	0.3706	0.009849	37.629	< 2e-16		age	-0.006835	0.0005971	-11.448	< 2e-16		356712	414009	12	6.78517	10.989	11.8955	2.6819	65.5051	1.51449	3.76283	0.0796208	1	0.980524	0.973578	0.977309		356712	414009	0	6.78517	11.8955	4.80808	2.6819	2.6819	1.51449	2.72792	0.0420599	1	0.943233	0.933732	0.938654
						sex	0.3235	0.0102	31.706	< 2.00E-16		north_coordinate	-6.734e-07	3.288e-08	-20.483	< 2.00E-16		north_coordinate	-5.765e-07	3.886e-08	-14.834	< 2.00E-16		north_coordinate	-1.292e-07	3.772e-08	-3.424	0.000617		sex	0.2678	0.01015	26.376	< 2e-16		356712	414009	12	6.78517	10.989	11.8955	2.6819	65.1818	1.51449	3.76272	0.0796006	1	0.980521	0.973576	0.977307		356712	414009	0	6.78517	11.8955	5.09091	2.6819	2.6819	1.51449	2.52694	0.0417792	1	0.931428	0.920199	0.926009
						north_coordinate	-5.547e-07	3.919e-08	-14.154	< 2.00E-16		east_coordinate	-5.001e-09	5.673e-08	-0.088	0.929752		east_coordinate	2.745e-07	6.727e-08	4.08	4.5e-05		east_coordinate	1.344e-06	6.501e-08	20.682	< 2e-16		north_coordinate	-5.839e-07	4.032e-08	-14.48	< 2e-16		356712	414009	12	6.78517	10.989	11.8955	2.6819	64.8586	1.51449	3.76261	0.079581	1	0.980518	0.973574	0.977304		356712	414009	0	6.78517	11.8955	5.37374	2.6819	2.6819	1.51449	2.32597	0.04152	1	0.917386	0.904183	0.911005
						east_coordinate	2.175e-07	6.785e-08	3.205	0.00135		PC1	0.001949	0.002857	0.682	0.495176		PC1	0.00329	0.00338	0.973	0.33045		PC1	0.002705	0.003292	0.822	0.411278		east_coordinate	1.168e-07	7.062e-08	1.654	0.09806		356712	414009	12	6.78517	10.989	11.8955	2.6819	64.5354	1.51449	3.7625	0.0795621	1	0.980515	0.973572	0.977302		356712	414009	0	6.78517	11.8955	5.65657	2.6819	2.6819	1.51449	2.12499	0.0412825	1	0.900778	0.885347	0.893308
						PC1	0.002911	0.003408	0.854	0.39293		PC2	-0.001369	0.002968	-0.461	0.644538		PC2	-0.002684	0.003509	-0.765	0.44436		PC2	-0.001684	0.00342	-0.492	0.622481		PC1	0.02996	0.003073	9.751	< 2e-16		356712	414009	12	6.78517	10.989	11.8955	2.6819	64.2121	1.51449	3.76239	0.0795438	1	0.980512	0.97357	0.977299		356712	414009	0	6.78517	11.8955	5.93939	2.6819	2.6819	1.51449	1.92401	0.0410672	1	0.881269	0.863364	0.872585
						PC2	-0.00203	0.003539	-0.574	0.56626		PC3	0.005848	0.002868	2.039	0.041485		PC3	0.005495	0.003395	1.619	0.1055		PC3	0.004672	0.003307	1.413	0.157754		PC2	-0.007434	0.003539	-2.101	0.03567		356712	414009	12	6.78517	10.989	11.8955	2.6819	63.8889	1.51449	3.76228	0.0795263	1	0.98051	0.973569	0.977297		356712	414009	0	6.78517	11.8955	6.22222	2.6819	2.6819	1.51449	1.72303	0.0408744	1	0.858531	0.837931	0.848518
						PC3	0.005344	0.003423	1.561	0.11846		PC4	-0.00776	0.002159	-3.595	0.000325		PC4	-0.007875	0.002557	-3.08	0.00207		PC4	-0.007388	0.002489	-2.968	0.002996		PC3	0.005382	0.003438	1.565	0.11752		356712	414009	12	6.78517	10.989	11.8955	2.6819	63.5657	1.51449	3.76217	0.0795093	1	0.980507	0.973567	0.977294		356712	414009	0	6.78517	11.8955	6.50505	2.6819	2.6819	1.51449	1.52205	0.0407044	1	0.832274	0.808806	0.82084
						PC4	-0.007828	0.002576	-3.038	0.00238		PC5	-0.002947	0.0009936	-2.966	0.003018		PC5	-0.002686	0.001176	-2.284	0.02239		PC5	-0.001323	0.001146	-1.155	0.248135		PC4	-0.006663	0.002588	-2.574	0.01005		356712	414009	12	6.78517	10.989	11.8955	2.6819	63.2424	1.51449	3.76206	0.0794931	1	0.980504	0.973565	0.977292		356712	414009	0	6.78517	11.8955	6.78788	2.6819	2.6819	1.51449	1.32107	0.0405575	1	0.802273	0.775838	0.78936
						PC5	-0.002859	0.001185	-2.412	0.01586		PC6	0.006457	0.002736	2.36	0.018258		PC6	0.005376	0.003233	1.663	0.09631		PC6	0.005091	0.003149	1.617	0.105959		PC5	-0.002809	0.001191	-2.358	0.01835		356712	414009	12	6.78517	10.989	11.8955	2.6819	62.9192	1.51449	3.76195	0.0794775	1	0.980502	0.973562	0.977289		356712	414009	0	6.78517	11.8955	7.07071	2.6819	2.6819	1.51449	1.12009	0.040434	1	0.768408	0.739012	0.754005
						PC6	0.005499	0.003259	1.687	0.09161		PC7	0.0001544	0.002452	0.063	0.94979		PC7	0.000516	0.002902	0.178	0.85887		PC7	-0.0006564	0.002826	-0.232	0.816355		PC6	0.005161	0.003275	1.576	0.11511		356712	414009	12	6.78517	10.989	11.8955	2.6819	62.596	1.51449	3.76184	0.0794626	1	0.980499	0.97356	0.977287		356712	414009	0	6.78517	11.8955	7.35354	2.6819	2.6819	1.51449	0.919111	0.0403341	1	0.730698	0.698477	0.714861
						PC7	0.0006423	0.002925	0.22	0.82623		PC8	0.004003	0.002434	1.644	0.100097		PC8	0.005138	0.002877	1.786	0.07414		PC8	0.004467	0.002801	1.595	0.110823		PC7	-0.001601	0.002938	-0.545	0.58579		356712	414009	12	6.78517	10.989	11.8955	2.6819	62.2727	1.51449	3.76173	0.0794484	1	0.980496	0.973558	0.977285		356712	414009	0	6.78517	11.8955	7.63636	2.6819	2.6819	1.51449	0.718132	0.040258	1	0.68934	0.654579	0.672196
						PC8	0.004786	0.0029	1.65	0.09893		PC9	0.0004001	0.001118	0.358	0.720568		PC9	0.0004929	0.001312	0.376	0.70719		PC9	0.000801	0.001281	0.625	0.531928		PC8	0.004111	0.002913	1.411	0.15814		356712	414009	12	6.78517	10.989	11.8955	2.6819	61.9495	1.51449	3.76162	0.0794348	1	0.980494	0.973556	0.977282		356712	414009	0	6.78517	11.8955	7.91919	2.6819	2.6819	1.51449	0.517153	0.0402058	1	0.644731	0.607866	0.626482
						PC9	0.0006366	0.001323	0.481	0.63046		PC10	-0.008735	0.002139	-4.083	4.44e-05		PC10	-0.006257	0.002526	-2.477	0.01325		PC10	-0.008243	0.00246	-3.351	0.000805		PC9	0.004213	0.001315	3.204	0.00135		356712	414009	12	6.78517	10.989	11.8955	2.6819	61.6263	1.51449	3.76151	0.0794219	1	0.980491	0.973554	0.97728		356712	414009	0	6.78517	11.8955	8.20202	2.6819	2.6819	1.51449	0.316174	0.0401775	1	0.597467	0.559079	0.578391
						PC10	-0.00675	0.002547	-2.651	0.00804																				PC10	-0.008209	0.002556	-3.211	0.00132		356712	414009	12	6.78517	10.989	11.8955	2.6819	61.303	1.51449	3.7614	0.0794097	1	0.980489	0.973552	0.977277		356712	414009	0	6.78517	11.8955	8.48485	2.6819	2.6819	1.51449	0.115194	0.0401733	1	0.548332	0.509113	0.528767
																														neuro_score:gad7	-0.08555	0.001209	-70.779	< 2e-16		356712	414009	12	6.78517	10.989	11.8955	2.6819	60.9798	1.51449	3.76129	0.0793981	1	0.980486	0.97355	0.977275		356712	414009	0	6.78517	11.8955	8.76768	2.6819	2.6819	1.51449	-0.0857848	0.0401931	1	0.498248	0.458952	0.478567
																																				356712	414009	12	6.78517	10.989	11.8955	2.6819	60.6566	1.51449	3.76119	0.0793873	1	0.980483	0.973547	0.977272		356712	414009	0	6.78517	11.8955	9.05051	2.6819	2.6819	1.51449	-0.286764	0.040237	1	0.448212	0.409598	0.428796
																																				356712	414009	12	6.78517	10.989	11.8955	2.6819	60.3333	1.51449	3.76108	0.079377	1	0.980481	0.973545	0.97727		356712	414009	0	6.78517	11.8955	9.33333	2.6819	2.6819	1.51449	-0.487743	0.0403048	1	0.399213	0.361989	0.380425
																																				356712	414009	12	6.78517	10.989	11.8955	2.6819	60.0101	1.51449	3.76097	0.0793675	1	0.980479	0.973543	0.977268		356712	414009	0	6.78517	11.8955	9.61616	2.6819	2.6819	1.51449	-0.688722	0.0403963	1	0.352163	0.316934	0.334317
																																				356712	414009	12	6.78517	10.989	11.8955	2.6819	59.6869	1.51449	3.76086	0.0793586	1	0.980476	0.97354	0.977265		356712	414009	0	6.78517	11.8955	9.89899	2.6819	2.6819	1.51449	-0.889702	0.0405116	1	0.307827	0.275059	0.291171
																																				356712	414009	12	6.78517	10.989	11.8955	2.6819	59.3636	1.51449	3.76075	0.0793504	1	0.980474	0.973538	0.977263		356712	414009	0	6.78517	11.8955	10.1818	2.6819	2.6819	1.51449	-1.09068	0.0406503	1	0.266783	0.236791	0.25149
																																				356712	414009	12	6.78517	10.989	11.8955	2.6819	59.0404	1.51449	3.76064	0.0793429	1	0.980471	0.973535	0.97726		356712	414009	0	6.78517	11.8955	10.4646	2.6819	2.6819	1.51449	-1.29166	0.0408122	1	0.229406	0.202353	0.215572
																																				356712	414009	12	6.78517	10.989	11.8955	2.6819	58.7172	1.51449	3.76053	0.0793361	1	0.980469	0.973533	0.977258		356712	414009	0	6.78517	11.8955	10.7475	2.6819	2.6819	1.51449	-1.49264	0.040997	1	0.195874	0.17179	0.183526
																																				356712	414009	12	6.78517	10.989	11.8955	2.6819	58.3939	1.51449	3.76042	0.0793299	1	0.980467	0.97353	0.977255		356712	414009	0	6.78517	11.8955	11.0303	2.6819	2.6819	1.51449	-1.69362	0.0412045	1	0.166192	0.144999	0.155301
																																				356712	414009	12	6.78517	10.989	11.8955	2.6819	58.0707	1.51449	3.76031	0.0793244	1	0.980464	0.973528	0.977253		356712	414009	0	6.78517	11.8955	11.3131	2.6819	2.6819	1.51449	-1.8946	0.0414342	1	0.140229	0.121766	0.130721
																																				356712	414009	12	6.78517	10.989	11.8955	2.6819	57.7475	1.51449	3.7602	0.0793195	1	0.980462	0.973525	0.97725		356712	414009	0	6.78517	11.8955	11.596	2.6819	2.6819	1.51449	-2.09558	0.0416859	1	0.117754	0.101809	0.109527
																																				356712	414009	12	6.78517	10.989	11.8955	2.6819	57.4242	1.51449	3.76009	0.0793154	1	0.98046	0.973523	0.977248		356712	414009	0	6.78517	11.8955	11.8788	2.6819	2.6819	1.51449	-2.29656	0.0419591	1	0.0984722	0.084804	0.0914086
																																				356712	414009	12	6.78517	10.989	11.8955	2.6819	57.101	1.51449	3.75998	0.0793119	1	0.980458	0.97352	0.977246		356712	414009	0	6.78517	11.8955	12.1616	2.6819	2.6819	1.51449	-2.49754	0.0422534	1	0.0820572	0.0704137	0.0760311
																																				356712	414009	12	6.78517	10.989	11.8955	2.6819	56.7778	1.51449	3.75987	0.0793091	1	0.980455	0.973517	0.977243		356712	414009	0	6.78517	11.8955	12.4444	2.6819	2.6819	1.51449	-2.69851	0.0425684	1	0.0681742	0.0583075	0.0630611
																																				356712	414009	12	6.78517	10.989	11.8955	2.6819	56.4545	1.51449	3.75976	0.079307	1	0.980453	0.973515	0.977241		356712	414009	0	6.78517	11.8955	12.7273	2.6819	2.6819	1.51449	-2.89949	0.0429036	1	0.0564975	0.048173	0.0521786
																																				356712	414009	12	6.78517	10.989	11.8955	2.6819	56.1313	1.51449	3.75965	0.0793055	1	0.980451	0.973512	0.977238		356712	414009	0	6.78517	11.8955	13.0101	2.6819	2.6819	1.51449	-3.10047	0.0432585	1	0.0467222	0.0397242	0.0430878
																																				356712	414009	12	6.78517	10.989	11.8955	2.6819	55.8081	1.51449	3.75954	0.0793047	1	0.980449	0.973509	0.977236		356712	414009	0	6.78517	11.8955	13.2929	2.6819	2.6819	1.51449	-3.30145	0.0436327	1	0.0385706	0.0327051	0.0355214
																																				356712	414009	12	6.78517	10.989	11.8955	2.6819	55.4848	1.51449	3.75943	0.0793046	1	0.980447	0.973506	0.977233		356712	414009	0	6.78517	11.8955	13.5758	2.6819	2.6819	1.51449	-3.50243	0.0440257	1	0.0317948	0.0268906	0.0292431
																																				356712	414009	12	6.78517	10.989	11.8955	2.6819	55.1616	1.51449	3.75932	0.0793051	1	0.980445	0.973503	0.977231		356712	414009	0	6.78517	11.8955	13.8586	2.6819	2.6819	1.51449	-3.70341	0.0444369	1	0.0261779	0.0220854	0.0240469
																																				356712	414009	12	6.78517	10.989	11.8955	2.6819	54.8384	1.51449	3.75921	0.0793064	1	0.980443	0.9735	0.977228		356712	414009	0	6.78517	11.8955	14.1414	2.6819	2.6819	1.51449	-3.90439	0.0448659	1	0.0215319	0.0181222	0.0197551
																																				356712	414009	12	6.78517	10.989	11.8955	2.6819	54.5152	1.51449	3.7591	0.0793083	1	0.980441	0.973497	0.977226		356712	414009	0	6.78517	11.8955	14.4242	2.6819	2.6819	1.51449	-4.10537	0.0453122	1	0.0176961	0.014859	0.0162166
																																				356712	414009	12	6.78517	10.989	11.8955	2.6819	54.1919	1.51449	3.75899	0.0793108	1	0.980439	0.973494	0.977224		356712	414009	0	6.78517	11.8955	14.7071	2.6819	2.6819	1.51449	-4.30635	0.0457752	1	0.0145339	0.0121756	0.0133033
																																				356712	414009	12	6.78517	10.989	11.8955	2.6819	53.8687	1.51449	3.75888	0.0793141	1	0.980437	0.973491	0.977221		356712	414009	0	6.78517	11.8955	14.9899	2.6819	2.6819	1.51449	-4.50733	0.0462545	1	0.0119303	0.00997166	0.0109076
																																				356712	414009	12	6.78517	10.989	11.8955	2.6819	53.5455	1.51449	3.75877	0.079318	1	0.980435	0.973488	0.977219		356712	414009	0	6.78517	11.8955	15.2727	2.6819	2.6819	1.51449	-4.70831	0.0467496	1	0.00978882	0.00816309	0.00893941
																																				356712	414009	12	6.78517	10.989	11.8955	2.6819	53.2222	1.51449	3.75866	0.0793226	1	0.980433	0.973485	0.977216		356712	414009	0	6.78517	11.8955	15.5556	2.6819	2.6819	1.51449	-4.90929	0.0472599	1	0.00802882	0.00668013	0.00732372
																																				356712	414009	12	6.78517	10.989	11.8955	2.6819	52.899	1.51449	3.75855	0.0793279	1	0.980431	0.973482	0.977214		356712	414009	0	6.78517	11.8955	15.8384	2.6819	2.6819	1.51449	-5.11026	0.047785	1	0.00658335	0.00546493	0.00599829
																																				356712	414009	12	6.78517	10.989	11.8955	2.6819	52.5758	1.51449	3.75844	0.0793338	1	0.980429	0.973479	0.977211		356712	414009	0	6.78517	11.8955	16.1212	2.6819	2.6819	1.51449	-5.31124	0.0483244	1	0.00539685	0.00446967	0.00491154
																																				356712	414009	12	6.78517	10.989	11.8955	2.6819	52.2525	1.51449	3.75833	0.0793404	1	0.980427	0.973476	0.977209		356712	414009	0	6.78517	11.8955	16.404	2.6819	2.6819	1.51449	-5.51222	0.0488776	1	0.00442336	0.00365491	0.00402089
																																				356712	414009	12	6.78517	10.989	11.8955	2.6819	51.9293	1.51449	3.75822	0.0793477	1	0.980425	0.973473	0.977206		356712	414009	0	6.78517	11.8955	16.6869	2.6819	2.6819	1.51449	-5.7132	0.0494441	1	0.00362492	0.00298814	0.00329121
																																				356712	414009	12	6.78517	10.989	11.8955	2.6819	51.6061	1.51449	3.75811	0.0793557	1	0.980423	0.97347	0.977204		356712	414009	0	6.78517	11.8955	16.9697	2.6819	2.6819	1.51449	-5.91418	0.0500236	1	0.00297025	0.00244265	0.00269359
																																				356712	414009	12	6.78517	10.989	11.8955	2.6819	51.2828	1.51449	3.758	0.0793643	1	0.980422	0.973466	0.977202		356712	414009	0	6.78517	11.8955	17.2525	2.6819	2.6819	1.51449	-6.11516	0.0506155	1	0.00243358	0.00199649	0.00220425
																																				356712	414009	12	6.78517	10.989	11.8955	2.6819	50.9596	1.51449	3.75789	0.0793736	1	0.98042	0.973463	0.977199		356712	414009	0	6.78517	11.8955	17.5354	2.6819	2.6819	1.51449	-6.31614	0.0512194	1	0.00199373	0.00163165	0.00180365
																																				356712	414009	12	6.78517	10.989	11.8955	2.6819	50.6364	1.51449	3.75778	0.0793836	1	0.980418	0.97346	0.977197		356712	414009	0	6.78517	11.8955	17.8182	2.6819	2.6819	1.51449	-6.51712	0.051835	1	0.00163329	0.00133336	0.00147574
																																				356712	414009	12	6.78517	10.989	11.8955	2.6819	50.3131	1.51449	3.75767	0.0793943	1	0.980416	0.973456	0.977194		356712	414009	0	6.78517	11.8955	18.101	2.6819	2.6819	1.51449	-6.7181	0.0524617	1	0.00133796	0.00108952	0.00120738
																																				356712	414009	12	6.78517	10.989	11.8955	2.6819	49.9899	1.51449	3.75756	0.0794056	1	0.980415	0.973453	0.977192		356712	414009	0	6.78517	11.8955	18.3838	2.6819	2.6819	1.51449	-6.91908	0.0530992	1	0.00109599	0.000890219	0.000987765
																																				356712	414009	12	6.78517	10.989	11.8955	2.6819	49.6667	1.51449	3.75745	0.0794176	1	0.980413	0.973449	0.977189		356712	414009	0	6.78517	11.8955	18.6667	2.6819	2.6819	1.51449	-7.12006	0.0537472	1	0.000897757	0.000727331	0.000808067
																																				356712	414009	12	6.78517	10.989	11.8955	2.6819	49.3434	1.51449	3.75734	0.0794302	1	0.980411	0.973446	0.977187		356712	414009	0	6.78517	11.8955	18.9495	2.6819	2.6819	1.51449	-7.32104	0.0544052	1	0.000735369	0.000594218	0.000661039
																																				356712	414009	12	6.78517	10.989	11.8955	2.6819	49.0202	1.51449	3.75723	0.0794436	1	0.98041	0.973442	0.977184		356712	414009	0	6.78517	11.8955	19.2323	2.6819	2.6819	1.51449	-7.52202	0.0550729	1	0.000602348	0.000485445	0.000540748
																																				356712	414009	12	6.78517	10.989	11.8955	2.6819	48.697	1.51449	3.75712	0.0794576	1	0.980408	0.973439	0.977182		356712	414009	0	6.78517	11.8955	19.5152	2.6819	2.6819	1.51449	-7.72299	0.0557499	1	0.000493386	0.000396569	0.000442338
																																				356712	414009	12	6.78517	10.989	11.8955	2.6819	48.3737	1.51449	3.75701	0.0794722	1	0.980407	0.973435	0.977179		356712	414009	0	6.78517	11.8955	19.798	2.6819	2.6819	1.51449	-7.92397	0.0564359	1	0.000404134	0.000323953	0.00036183
																																				356712	414009	12	6.78517	10.989	11.8955	2.6819	48.0505	1.51449	3.7569	0.0794876	1	0.980405	0.973432	0.977177		356712	414009	0	6.78517	11.8955	20.0808	2.6819	2.6819	1.51449	-8.12495	0.0571306	1	0.000331028	0.000264626	0.000295971
																																				356712	414009	12	6.78517	10.989	11.8955	2.6819	47.7273	1.51449	3.75679	0.0795036	1	0.980404	0.973428	0.977175		356712	414009	0	6.78517	11.8955	20.3636	2.6819	2.6819	1.51449	-8.32593	0.0578337	1	0.000271147	0.000216158	0.000242096
																																				356712	414009	12	6.78517	10.989	11.8955	2.6819	47.404	1.51449	3.75668	0.0795203	1	0.980402	0.973424	0.977172		356712	414009	0	6.78517	11.8955	20.6465	2.6819	2.6819	1.51449	-8.52691	0.0585448	1	0.000222099	0.000176562	0.000198027
																																				356712	414009	12	6.78517	10.989	11.8955	2.6819	47.0808	1.51449	3.75657	0.0795376	1	0.980401	0.973421	0.97717		356712	414009	0	6.78517	11.8955	20.9293	2.6819	2.6819	1.51449	-8.72789	0.0592637	1	0.000181925	0.000144217	0.000161978
																																				356712	414009	12	6.78517	10.989	11.8955	2.6819	46.7576	1.51449	3.75646	0.0795556	1	0.980399	0.973417	0.977167		356712	414009	0	6.78517	11.8955	21.2121	2.6819	2.6819	1.51449	-8.92887	0.0599901	1	0.000149019	0.000117795	0.00013249
																																				356712	414009	12	6.78517	10.989	11.8955	2.6819	46.4343	1.51449	3.75635	0.0795743	1	0.980398	0.973413	0.977165		356712	414009	0	6.78517	11.8955	21.4949	2.6819	2.6819	1.51449	-9.12985	0.0607237	1	0.000122066	9.62113e-05	0.00010837
																																				356712	414009	12	6.78517	10.989	11.8955	2.6819	46.1111	1.51449	3.75624	0.0795937	1	0.980396	0.973409	0.977162		356712	414009	0	6.78517	11.8955	21.7778	2.6819	2.6819	1.51449	-9.33083	0.0614643	1	9.99882e-05	7.85813e-05	8.86409e-05
																																				356712	414009	12	6.78517	10.989	11.8955	2.6819	45.7879	1.51449	3.75613	0.0796137	1	0.980395	0.973405	0.97716		356712	414009	0	6.78517	11.8955	22.0606	2.6819	2.6819	1.51449	-9.53181	0.0622116	1	8.19047e-05	6.41808e-05	7.25032e-05
																																				356712	414009	12	6.78517	10.989	11.8955	2.6819	45.4646	1.51449	3.75602	0.0796343	1	0.980394	0.973401	0.977157		356712	414009	0	6.78517	11.8955	22.3434	2.6819	2.6819	1.51449	-9.73279	0.0629654	1	6.70923e-05	5.24185e-05	5.93033e-05
																																				356712	414009	12	6.78517	10.989	11.8955	2.6819	45.1414	1.51449	3.75591	0.0796557	1	0.980392	0.973397	0.977155		356712	414009	0	6.78517	11.8955	22.6263	2.6819	2.6819	1.51449	-9.93377	0.0637254	1	5.49592e-05	4.28112e-05	4.85064e-05
																																				356712	414009	12	6.78517	10.989	11.8955	2.6819	44.8182	1.51449	3.7558	0.0796777	1	0.980391	0.973394	0.977153		356712	414009	0	6.78517	11.8955	22.9091	2.6819	2.6819	1.51449	-10.1347	0.0644914	1	4.50208e-05	3.49643e-05	3.96752e-05
																																				356712	414009	12	6.78517	10.989	11.8955	2.6819	44.4949	1.51449	3.75569	0.0797004	1	0.98039	0.97339	0.97715		356712	414009	0	6.78517	11.8955	23.1919	2.6819	2.6819	1.51449	-10.3357	0.0652633	1	3.68799e-05	2.85553e-05	3.24517e-05
																																				356712	414009	12	6.78517	10.989	11.8955	2.6819	44.1717	1.51449	3.75558	0.0797237	1	0.980389	0.973386	0.977148		356712	414009	0	6.78517	11.8955	23.4747	2.6819	2.6819	1.51449	-10.5367	0.0660408	1	3.02113e-05	2.33208e-05	2.65434e-05
																																				356712	414009	12	6.78517	10.989	11.8955	2.6819	43.8485	1.51449	3.75547	0.0797477	1	0.980387	0.973381	0.977145		356712	414009	0	6.78517	11.8955	23.7576	2.6819	2.6819	1.51449	-10.7377	0.0668237	1	2.47488e-05	1.90456e-05	2.17107e-05
																																				356712	414009	12	6.78517	10.989	11.8955	2.6819	43.5253	1.51449	3.75536	0.0797724	1	0.980386	0.973377	0.977143		356712	414009	0	6.78517	11.8955	24.0404	2.6819	2.6819	1.51449	-10.9387	0.0676118	1	2.02742e-05	1.55539e-05	1.77579e-05
																																				356712	414009	12	6.78517	10.989	11.8955	2.6819	43.202	1.51449	3.75525	0.0797977	1	0.980385	0.973373	0.97714		356712	414009	0	6.78517	11.8955	24.3232	2.6819	2.6819	1.51449	-11.1396	0.0684049	1	1.66087e-05	1.27023e-05	1.45248e-05
																																				356712	414009	12	6.78517	10.989	11.8955	2.6819	42.8788	1.51449	3.75514	0.0798237	1	0.980384	0.973369	0.977138		356712	414009	0	6.78517	11.8955	24.6061	2.6819	2.6819	1.51449	-11.3406	0.0692029	1	1.3606e-05	1.03734e-05	1.18803e-05
																																				356712	414009	12	6.78517	10.989	11.8955	2.6819	42.5556	1.51449	3.75503	0.0798503	1	0.980383	0.973365	0.977135		356712	414009	0	6.78517	11.8955	24.8889	2.6819	2.6819	1.51449	-11.5416	0.0700057	1	1.11463e-05	8.47136e-06	9.71724e-06
																																				356712	414009	12	6.78517	10.989	11.8955	2.6819	42.2323	1.51449	3.75492	0.0798776	1	0.980382	0.973361	0.977133		356712	414009	0	6.78517	11.8955	25.1717	2.6819	2.6819	1.51449	-11.7426	0.070813	1	9.13137e-06	6.91803e-06	7.94803e-06
																																				356712	414009	12	6.78517	10.989	11.8955	2.6819	41.9091	1.51449	3.75481	0.0799056	1	0.980381	0.973356	0.97713		356712	414009	0	6.78517	11.8955	25.4545	2.6819	2.6819	1.51449	-11.9436	0.0716246	1	7.48072e-06	5.64948e-06	6.50094e-06
																																				356712	414009	12	6.78517	10.989	11.8955	2.6819	41.5859	1.51449	3.7547	0.0799342	1	0.98038	0.973352	0.977128		356712	414009	0	6.78517	11.8955	25.7374	2.6819	2.6819	1.51449	-12.1445	0.0724405	1	6.1285e-06	4.61349e-06	5.31731e-06
																																				356712	414009	12	6.78517	10.989	11.8955	2.6819	41.2626	1.51449	3.75459	0.0799635	1	0.980379	0.973348	0.977126		356712	414009	0	6.78517	11.8955	26.0202	2.6819	2.6819	1.51449	-12.3455	0.0732606	1	5.02075e-06	3.76746e-06	4.34919e-06
																																				356712	414009	12	6.78517	10.989	11.8955	2.6819	40.9394	1.51449	3.75448	0.0799935	1	0.980378	0.973343	0.977123		356712	414009	0	6.78517	11.8955	26.303	2.6819	2.6819	1.51449	-12.5465	0.0740845	1	4.11326e-06	3.07654e-06	3.55733e-06
																																				356712	414009	12	6.78517	10.989	11.8955	2.6819	40.6162	1.51449	3.75437	0.0800241	1	0.980377	0.973339	0.977121		356712	414009	0	6.78517	11.8955	26.5859	2.6819	2.6819	1.51449	-12.7475	0.0749124	1	3.36982e-06	2.51232e-06	2.90965e-06
																																				356712	414009	12	6.78517	10.989	11.8955	2.6819	40.2929	1.51449	3.75426	0.0800553	1	0.980376	0.973334	0.977118		356712	414009	0	6.78517	11.8955	26.8687	2.6819	2.6819	1.51449	-12.9485	0.0757439	1	2.76078e-06	2.05155e-06	2.37989e-06
																																				356712	414009	12	6.78517	10.989	11.8955	2.6819	39.9697	1.51449	3.75415	0.0800872	1	0.980375	0.97333	0.977116		356712	414009	0	6.78517	11.8955	27.1515	2.6819	2.6819	1.51449	-13.1494	0.076579	1	2.26182e-06	1.67528e-06	1.94658e-06
																																				356712	414009	12	6.78517	10.989	11.8955	2.6819	39.6465	1.51449	3.75404	0.0801198	1	0.980374	0.973325	0.977113		356712	414009	0	6.78517	11.8955	27.4343	2.6819	2.6819	1.51449	-13.3504	0.0774176	1	1.85305e-06	1.36801e-06	1.59217e-06
																																				356712	414009	12	6.78517	10.989	11.8955	2.6819	39.3232	1.51449	3.75393	0.080153	1	0.980373	0.973321	0.977111		356712	414009	0	6.78517	11.8955	27.7172	2.6819	2.6819	1.51449	-13.5514	0.0782596	1	1.51817e-06	1.11709e-06	1.30228e-06
																																				356712	414009	12	6.78517	10.989	11.8955	2.6819	39	1.51449	3.75383	0.0801869	1	0.980372	0.973316	0.977108		356712	414009	0	6.78517	11.8955	28	2.6819	2.6819	1.51449	-13.7524	0.0791048	1	1.24382e-06	9.1219e-07	1.06517e-06
																																				356712	414009	11	6.78517	10.989	11.8955	2.6819	71	1.51449	3.13734	0.0682506	1	0.963424	0.952735	0.958407		356712	414009	1	6.78517	11.8955	0	2.6819	2.6819	1.51449	5.81137	0.051585	1	0.997302	0.996699	0.997016
																																				356712	414009	11	6.78517	10.989	11.8955	2.6819	70.6768	1.51449	3.13723	0.0682148	1	0.963418	0.952733	0.958402		356712	414009	1	6.78517	11.8955	0.282828	2.6819	2.6819	1.51449	5.61039	0.0509973	1	0.996699	0.995972	0.996354
																																				356712	414009	11	6.78517	10.989	11.8955	2.6819	70.3535	1.51449	3.13712	0.0681797	1	0.963412	0.952731	0.958398		356712	414009	1	6.78517	11.8955	0.565657	2.6819	2.6819	1.51449	5.40941	0.050422	1	0.995963	0.995085	0.995546
																																				356712	414009	11	6.78517	10.989	11.8955	2.6819	70.0303	1.51449	3.13701	0.0681454	1	0.963405	0.952729	0.958394		356712	414009	1	6.78517	11.8955	0.848485	2.6819	2.6819	1.51449	5.20843	0.0498593	1	0.995064	0.994004	0.99456
																																				356712	414009	11	6.78517	10.989	11.8955	2.6819	69.7071	1.51449	3.1369	0.0681119	1	0.963399	0.952727	0.958389		356712	414009	1	6.78517	11.8955	1.13131	2.6819	2.6819	1.51449	5.00745	0.0493099	1	0.993965	0.992687	0.993357
																																				356712	414009	11	6.78517	10.989	11.8955	2.6819	69.3838	1.51449	3.13679	0.0680791	1	0.963393	0.952725	0.958385		356712	414009	1	6.78517	11.8955	1.41414	2.6819	2.6819	1.51449	4.80647	0.0487741	1	0.992624	0.991083	0.99189
																																				356712	414009	11	6.78517	10.989	11.8955	2.6819	69.0606	1.51449	3.13668	0.0680472	1	0.963387	0.952723	0.958381		356712	414009	1	6.78517	11.8955	1.69697	2.6819	2.6819	1.51449	4.60549	0.0482524	1	0.990987	0.989131	0.990102
																																				356712	414009	11	6.78517	10.989	11.8955	2.6819	68.7374	1.51449	3.13657	0.0680159	1	0.963381	0.952721	0.958376		356712	414009	1	6.78517	11.8955	1.9798	2.6819	2.6819	1.51449	4.40452	0.0477452	1	0.988992	0.986757	0.987926
																																				356712	414009	11	6.78517	10.989	11.8955	2.6819	68.4141	1.51449	3.13646	0.0679855	1	0.963375	0.952719	0.958372		356712	414009	1	6.78517	11.8955	2.26263	2.6819	2.6819	1.51449	4.20354	0.047253	1	0.986562	0.983872	0.985277
																																				356712	414009	11	6.78517	10.989	11.8955	2.6819	68.0909	1.51449	3.13635	0.0679558	1	0.963369	0.952716	0.958367		356712	414009	1	6.78517	11.8955	2.54545	2.6819	2.6819	1.51449	4.00256	0.0467763	1	0.983605	0.98037	0.982059
																																				356712	414009	11	6.78517	10.989	11.8955	2.6819	67.7677	1.51449	3.13624	0.0679269	1	0.963363	0.952714	0.958363		356712	414009	1	6.78517	11.8955	2.82828	2.6819	2.6819	1.51449	3.80158	0.0463156	1	0.98001	0.976126	0.978152
																																				356712	414009	11	6.78517	10.989	11.8955	2.6819	67.4444	1.51449	3.13613	0.0678988	1	0.963357	0.952712	0.958359		356712	414009	1	6.78517	11.8955	3.11111	2.6819	2.6819	1.51449	3.6006	0.0458712	1	0.975648	0.97099	0.973418
																																				356712	414009	11	6.78517	10.989	11.8955	2.6819	67.1212	1.51449	3.13602	0.0678714	1	0.963351	0.952709	0.958354		356712	414009	1	6.78517	11.8955	3.39394	2.6819	2.6819	1.51449	3.39962	0.0454439	1	0.970364	0.964789	0.967693
																																				356712	414009	11	6.78517	10.989	11.8955	2.6819	66.798	1.51449	3.13591	0.0678448	1	0.963346	0.952706	0.95835		356712	414009	1	6.78517	11.8955	3.67677	2.6819	2.6819	1.51449	3.19864	0.0450339	1	0.963977	0.957319	0.960783
																																				356712	414009	11	6.78517	10.989	11.8955	2.6819	66.4747	1.51449	3.1358	0.067819	1	0.96334	0.952704	0.958345		356712	414009	1	6.78517	11.8955	3.9596	2.6819	2.6819	1.51449	2.99766	0.0446418	1	0.956276	0.948347	0.952468
																																				356712	414009	11	6.78517	10.989	11.8955	2.6819	66.1515	1.51449	3.13569	0.067794	1	0.963334	0.952701	0.958341		356712	414009	1	6.78517	11.8955	4.24242	2.6819	2.6819	1.51449	2.79668	0.044268	1	0.947022	0.937609	0.942496
																																				356712	414009	11	6.78517	10.989	11.8955	2.6819	65.8283	1.51449	3.13558	0.0677697	1	0.963329	0.952698	0.958337		356712	414009	1	6.78517	11.8955	4.52525	2.6819	2.6819	1.51449	2.5957	0.0439131	1	0.935942	0.924814	0.930584
																																				356712	414009	11	6.78517	10.989	11.8955	2.6819	65.5051	1.51449	3.13547	0.0677463	1	0.963323	0.952695	0.958332		356712	414009	1	6.78517	11.8955	4.80808	2.6819	2.6819	1.51449	2.39472	0.0435775	1	0.922737	0.909645	0.916424
																																				356712	414009	11	6.78517	10.989	11.8955	2.6819	65.1818	1.51449	3.13536	0.0677236	1	0.963318	0.952692	0.958328		356712	414009	1	6.78517	11.8955	5.09091	2.6819	2.6819	1.51449	2.19374	0.0432616	1	0.907084	0.89177	0.899686
																																				356712	414009	11	6.78517	10.989	11.8955	2.6819	64.8586	1.51449	3.13525	0.0677017	1	0.963313	0.952689	0.958324		356712	414009	1	6.78517	11.8955	5.37374	2.6819	2.6819	1.51449	1.99276	0.0429659	1	0.888645	0.870856	0.880035
																																				356712	414009	11	6.78517	10.989	11.8955	2.6819	64.5354	1.51449	3.13514	0.0676806	1	0.963307	0.952686	0.958319		356712	414009	1	6.78517	11.8955	5.65657	2.6819	2.6819	1.51449	1.79179	0.0426908	1	0.867089	0.846591	0.857146
																																				356712	414009	11	6.78517	10.989	11.8955	2.6819	64.2121	1.51449	3.13503	0.0676602	1	0.963302	0.952683	0.958315		356712	414009	1	6.78517	11.8955	5.93939	2.6819	2.6819	1.51449	1.59081	0.0424366	1	0.842106	0.81871	0.830729
																																				356712	414009	11	6.78517	10.989	11.8955	2.6819	63.8889	1.51449	3.13492	0.0676407	1	0.963297	0.95268	0.95831		356712	414009	1	6.78517	11.8955	6.22222	2.6819	2.6819	1.51449	1.38983	0.0422039	1	0.813444	0.787029	0.800565
																																				356712	414009	11	6.78517	10.989	11.8955	2.6819	63.5657	1.51449	3.13481	0.0676219	1	0.963292	0.952677	0.958306		356712	414009	1	6.78517	11.8955	6.50505	2.6819	2.6819	1.51449	1.18885	0.0419928	1	0.78094	0.751484	0.766535
																																				356712	414009	11	6.78517	10.989	11.8955	2.6819	63.2424	1.51449	3.1347	0.0676039	1	0.963286	0.952673	0.958302		356712	414009	1	6.78517	11.8955	6.78788	2.6819	2.6819	1.51449	0.987869	0.0418038	1	0.74456	0.712167	0.728667
																																				356712	414009	11	6.78517	10.989	11.8955	2.6819	62.9192	1.51449	3.13459	0.0675867	1	0.963281	0.95267	0.958297		356712	414009	1	6.78517	11.8955	7.07071	2.6819	2.6819	1.51449	0.786889	0.0416372	1	0.704433	0.669357	0.687163
																																				356712	414009	11	6.78517	10.989	11.8955	2.6819	62.596	1.51449	3.13448	0.0675703	1	0.963276	0.952666	0.958293		356712	414009	1	6.78517	11.8955	7.35354	2.6819	2.6819	1.51449	0.58591	0.0414932	1	0.660884	0.623536	0.642426
																																				356712	414009	11	6.78517	10.989	11.8955	2.6819	62.2727	1.51449	3.13437	0.0675547	1	0.963271	0.952663	0.958288		356712	414009	1	6.78517	11.8955	7.63636	2.6819	2.6819	1.51449	0.384931	0.0413721	1	0.614441	0.575381	0.595062
																																				356712	414009	11	6.78517	10.989	11.8955	2.6819	61.9495	1.51449	3.13426	0.0675398	1	0.963266	0.952659	0.958284		356712	414009	1	6.78517	11.8955	7.91919	2.6819	2.6819	1.51449	0.183952	0.041274	1	0.565828	0.525741	0.545859
																																				356712	414009	11	6.78517	10.989	11.8955	2.6819	61.6263	1.51449	3.13415	0.0675258	1	0.963262	0.952655	0.95828		356712	414009	1	6.78517	11.8955	8.20202	2.6819	2.6819	1.51449	-0.0170275	0.0411991	1	0.515925	0.475575	0.495743
																																				356712	414009	11	6.78517	10.989	11.8955	2.6819	61.303	1.51449	3.13404	0.0675125	1	0.963257	0.952652	0.958275		356712	414009	1	6.78517	11.8955	8.48485	2.6819	2.6819	1.51449	-0.218007	0.0411476	1	0.465715	0.425886	0.445713
																																				356712	414009	11	6.78517	10.989	11.8955	2.6819	60.9798	1.51449	3.13393	0.0675	1	0.963252	0.952648	0.958271		356712	414009	1	6.78517	11.8955	8.76768	2.6819	2.6819	1.51449	-0.418986	0.0411196	1	0.4162	0.377639	0.396759
																																				356712	414009	11	6.78517	10.989	11.8955	2.6819	60.6566	1.51449	3.13382	0.0674883	1	0.963247	0.952644	0.958266		356712	414009	1	6.78517	11.8955	9.05051	2.6819	2.6819	1.51449	-0.619965	0.041115	1	0.368332	0.33169	0.349789
																																				356712	414009	11	6.78517	10.989	11.8955	2.6819	60.3333	1.51449	3.13371	0.0674775	1	0.963243	0.95264	0.958262		356712	414009	1	6.78517	11.8955	9.33333	2.6819	2.6819	1.51449	-0.820944	0.0411339	1	0.322934	0.288729	0.305563
																																				356712	414009	11	6.78517	10.989	11.8955	2.6819	60.0101	1.51449	3.1336	0.0674673	1	0.963238	0.952636	0.958258		356712	414009	1	6.78517	11.8955	9.61616	2.6819	2.6819	1.51449	-1.02192	0.0411763	1	0.280654	0.249248	0.264653
																																				356712	414009	11	6.78517	10.989	11.8955	2.6819	59.6869	1.51449	3.13349	0.067458	1	0.963233	0.952632	0.958253		356712	414009	1	6.78517	11.8955	9.89899	2.6819	2.6819	1.51449	-1.2229	0.0412421	1	0.241941	0.213537	0.227426
																																				356712	414009	11	6.78517	10.989	11.8955	2.6819	59.3636	1.51449	3.13338	0.0674495	1	0.963229	0.952627	0.958249		356712	414009	1	6.78517	11.8955	10.1818	2.6819	2.6819	1.51449	-1.42388	0.0413311	1	0.207038	0.181697	0.194054
																																				356712	414009	11	6.78517	10.989	11.8955	2.6819	59.0404	1.51449	3.13327	0.0674418	1	0.963225	0.952623	0.958244		356712	414009	1	6.78517	11.8955	10.4646	2.6819	2.6819	1.51449	-1.62486	0.0414433	1	0.176008	0.153672	0.164536
																																				356712	414009	11	6.78517	10.989	11.8955	2.6819	58.7172	1.51449	3.13316	0.0674348	1	0.96322	0.952619	0.95824		356712	414009	1	6.78517	11.8955	10.7475	2.6819	2.6819	1.51449	-1.82584	0.0415784	1	0.148762	0.129281	0.138735
																																				356712	414009	11	6.78517	10.989	11.8955	2.6819	58.3939	1.51449	3.13305	0.0674287	1	0.963216	0.952614	0.958236		356712	414009	1	6.78517	11.8955	11.0303	2.6819	2.6819	1.51449	-2.02682	0.0417363	1	0.125098	0.108262	0.116416
																																				356712	414009	11	6.78517	10.989	11.8955	2.6819	58.0707	1.51449	3.13294	0.0674233	1	0.963212	0.95261	0.958231		356712	414009	1	6.78517	11.8955	11.3131	2.6819	2.6819	1.51449	-2.2278	0.0419166	1	0.104739	0.0903018	0.0972818
																																				356712	414009	11	6.78517	10.989	11.8955	2.6819	57.7475	1.51449	3.13283	0.0674187	1	0.963207	0.952605	0.958227		356712	414009	1	6.78517	11.8955	11.596	2.6819	2.6819	1.51449	-2.42878	0.0421191	1	0.0873663	0.0750676	0.0810044
																																				356712	414009	11	6.78517	10.989	11.8955	2.6819	57.4242	1.51449	3.13272	0.067415	1	0.963203	0.952601	0.958222		356712	414009	1	6.78517	11.8955	11.8788	2.6819	2.6819	1.51449	-2.62976	0.0423434	1	0.0726442	0.0622252	0.0672477
																																				356712	414009	11	6.78517	10.989	11.8955	2.6819	57.101	1.51449	3.13261	0.067412	1	0.963199	0.952596	0.958218		356712	414009	1	6.78517	11.8955	12.1616	2.6819	2.6819	1.51449	-2.83074	0.0425893	1	0.0602415	0.0514555	0.0556857
																																				356712	414009	11	6.78517	10.989	11.8955	2.6819	56.7778	1.51449	3.1325	0.0674098	1	0.963195	0.952591	0.958214		356712	414009	1	6.78517	11.8955	12.4444	2.6819	2.6819	1.51449	-3.03172	0.0428563	1	0.0498445	0.0424637	0.0460135
																																				356712	414009	11	6.78517	10.989	11.8955	2.6819	56.4545	1.51449	3.13239	0.0674084	1	0.963191	0.952586	0.958209		356712	414009	1	6.78517	11.8955	12.7273	2.6819	2.6819	1.51449	-3.23269	0.0431441	1	0.0411649	0.0349839	0.0379537
																																				356712	414009	11	6.78517	10.989	11.8955	2.6819	56.1313	1.51449	3.13228	0.0674078	1	0.963187	0.952582	0.958205		356712	414009	1	6.78517	11.8955	13.0101	2.6819	2.6819	1.51449	-3.43367	0.0434521	1	0.0339441	0.0287809	0.0312595
																																				356712	414009	11	6.78517	10.989	11.8955	2.6819	55.8081	1.51449	3.13217	0.067408	1	0.963183	0.952577	0.958201		356712	414009	1	6.78517	11.8955	13.2929	2.6819	2.6819	1.51449	-3.63465	0.0437801	1	0.027954	0.0236499	0.0257144
																																				356712	414009	11	6.78517	10.989	11.8955	2.6819	55.4848	1.51449	3.13206	0.067409	1	0.963179	0.952571	0.958196		356712	414009	1	6.78517	11.8955	13.5758	2.6819	2.6819	1.51449	-3.83563	0.0441276	1	0.0229966	0.0194146	0.0211315
																																				356712	414009	11	6.78517	10.989	11.8955	2.6819	55.1616	1.51449	3.13195	0.0674107	1	0.963176	0.952566	0.958192		356712	414009	1	6.78517	11.8955	13.8586	2.6819	2.6819	1.51449	-4.03661	0.0444941	1	0.018902	0.0159249	0.0173508
																																				356712	414009	11	6.78517	10.989	11.8955	2.6819	54.8384	1.51449	3.13184	0.0674133	1	0.963172	0.952561	0.958187		356712	414009	1	6.78517	11.8955	14.1414	2.6819	2.6819	1.51449	-4.23759	0.0448791	1	0.0155254	0.0130536	0.0142367
																																				356712	414009	11	6.78517	10.989	11.8955	2.6819	54.5152	1.51449	3.13173	0.0674166	1	0.963168	0.952556	0.958183		356712	414009	1	6.78517	11.8955	14.4242	2.6819	2.6819	1.51449	-4.43857	0.0452821	1	0.0127447	0.010694	0.0116749
																																				356712	414009	11	6.78517	10.989	11.8955	2.6819	54.1919	1.51449	3.13162	0.0674208	1	0.963165	0.952551	0.958178		356712	414009	1	6.78517	11.8955	14.7071	2.6819	2.6819	1.51449	-4.63955	0.0457028	1	0.010457	0.00875682	0.00956959
																																				356712	414009	11	6.78517	10.989	11.8955	2.6819	53.8687	1.51449	3.13151	0.0674257	1	0.963161	0.952545	0.958174		356712	414009	1	6.78517	11.8955	14.9899	2.6819	2.6819	1.51449	-4.84053	0.0461406	1	0.0085767	0.00716779	0.00784091
																																				356712	414009	11	6.78517	10.989	11.8955	2.6819	53.5455	1.51449	3.1314	0.0674315	1	0.963158	0.95254	0.95817		356712	414009	1	6.78517	11.8955	15.2727	2.6819	2.6819	1.51449	-5.04151	0.046595	1	0.00703232	0.00586521	0.00642248
																																				356712	414009	11	6.78517	10.989	11.8955	2.6819	53.2222	1.51449	3.13129	0.067438	1	0.963154	0.952534	0.958165		356712	414009	1	6.78517	11.8955	15.5556	2.6819	2.6819	1.51449	-5.24249	0.0470655	1	0.0057646	0.00479805	0.00525929
																																				356712	414009	11	6.78517	10.989	11.8955	2.6819	52.899	1.51449	3.13118	0.0674453	1	0.963151	0.952529	0.958161		356712	414009	1	6.78517	11.8955	15.8384	2.6819	2.6819	1.51449	-5.44347	0.0475517	1	0.00472447	0.00392417	0.00430585
																																				356712	414009	11	6.78517	10.989	11.8955	2.6819	52.5758	1.51449	3.13107	0.0674534	1	0.963147	0.952523	0.958156		356712	414009	1	6.78517	11.8955	16.1212	2.6819	2.6819	1.51449	-5.64445	0.0480531	1	0.0038714	0.00320885	0.00352464
																																				356712	414009	11	6.78517	10.989	11.8955	2.6819	52.2525	1.51449	3.13096	0.0674623	1	0.963144	0.952517	0.958152		356712	414009	1	6.78517	11.8955	16.404	2.6819	2.6819	1.51449	-5.84542	0.0485693	1	0.00317196	0.0026235	0.00288476
																																				356712	414009	11	6.78517	10.989	11.8955	2.6819	51.9293	1.51449	3.13085	0.067472	1	0.963141	0.952511	0.958148		356712	414009	1	6.78517	11.8955	16.6869	2.6819	2.6819	1.51449	-6.0464	0.0490996	1	0.00259863	0.00214464	0.00236077
																																				356712	414009	11	6.78517	10.989	11.8955	2.6819	51.6061	1.51449	3.13074	0.0674825	1	0.963138	0.952505	0.958143		356712	414009	1	6.78517	11.8955	16.9697	2.6819	2.6819	1.51449	-6.24738	0.0496438	1	0.00212877	0.00175298	0.00193177
																																				356712	414009	11	6.78517	10.989	11.8955	2.6819	51.2828	1.51449	3.13063	0.0674937	1	0.963135	0.952499	0.958139		356712	414009	1	6.78517	11.8955	17.2525	2.6819	2.6819	1.51449	-6.44836	0.0502014	1	0.00174376	0.00143271	0.00158061
																																				356712	414009	11	6.78517	10.989	11.8955	2.6819	50.9596	1.51449	3.13052	0.0675058	1	0.963132	0.952493	0.958134		356712	414009	1	6.78517	11.8955	17.5354	2.6819	2.6819	1.51449	-6.64934	0.0507718	1	0.00142832	0.00117085	0.0012932
																																				356712	414009	11	6.78517	10.989	11.8955	2.6819	50.6364	1.51449	3.13042	0.0675186	1	0.963129	0.952487	0.95813		356712	414009	1	6.78517	11.8955	17.8182	2.6819	2.6819	1.51449	-6.85032	0.0513547	1	0.0011699	0.000956784	0.001058
																																				356712	414009	11	6.78517	10.989	11.8955	2.6819	50.3131	1.51449	3.13031	0.0675323	1	0.963126	0.952481	0.958126		356712	414009	1	6.78517	11.8955	18.101	2.6819	2.6819	1.51449	-7.0513	0.0519497	1	0.000958216	0.000781807	0.000865533
																																				356712	414009	11	6.78517	10.989	11.8955	2.6819	49.9899	1.51449	3.1302	0.0675467	1	0.963123	0.952475	0.958121		356712	414009	1	6.78517	11.8955	18.3838	2.6819	2.6819	1.51449	-7.25228	0.0525563	1	0.000784822	0.000638794	0.000708056
																																				356712	414009	11	6.78517	10.989	11.8955	2.6819	49.6667	1.51449	3.13009	0.0675619	1	0.96312	0.952468	0.958117		356712	414009	1	6.78517	11.8955	18.6667	2.6819	2.6819	1.51449	-7.45326	0.0531742	1	0.000642798	0.000521917	0.000579215
																																				356712	414009	11	6.78517	10.989	11.8955	2.6819	49.3434	1.51449	3.12998	0.0675779	1	0.963117	0.952462	0.958112		356712	414009	1	6.78517	11.8955	18.9495	2.6819	2.6819	1.51449	-7.65424	0.053803	1	0.000526473	0.000426406	0.000473807
																																				356712	414009	11	6.78517	10.989	11.8955	2.6819	49.0202	1.51449	3.12987	0.0675947	1	0.963114	0.952456	0.958108		356712	414009	1	6.78517	11.8955	19.2323	2.6819	2.6819	1.51449	-7.85522	0.0544422	1	0.000431199	0.000348361	0.000387574
																																				356712	414009	11	6.78517	10.989	11.8955	2.6819	48.697	1.51449	3.12976	0.0676123	1	0.963112	0.952449	0.958104		356712	414009	1	6.78517	11.8955	19.5152	2.6819	2.6819	1.51449	-8.0562	0.0550916	1	0.000353167	0.00028459	0.00031703
																																				356712	414009	11	6.78517	10.989	11.8955	2.6819	48.3737	1.51449	3.12965	0.0676306	1	0.963109	0.952442	0.958099		356712	414009	1	6.78517	11.8955	19.798	2.6819	2.6819	1.51449	-8.25717	0.0557507	1	0.000289258	0.000232486	0.000259323
																																				356712	414009	11	6.78517	10.989	11.8955	2.6819	48.0505	1.51449	3.12954	0.0676498	1	0.963107	0.952436	0.958095		356712	414009	1	6.78517	11.8955	20.0808	2.6819	2.6819	1.51449	-8.45815	0.0564193	1	0.000236915	0.000189917	0.000212118
																																				356712	414009	11	6.78517	10.989	11.8955	2.6819	47.7273	1.51449	3.12943	0.0676697	1	0.963104	0.952429	0.95809		356712	414009	1	6.78517	11.8955	20.3636	2.6819	2.6819	1.51449	-8.65913	0.0570969	1	0.000194046	0.000155138	0.000173505
																																				356712	414009	11	6.78517	10.989	11.8955	2.6819	47.404	1.51449	3.12932	0.0676904	1	0.963102	0.952422	0.958086		356712	414009	1	6.78517	11.8955	20.6465	2.6819	2.6819	1.51449	-8.86011	0.0577833	1	0.000158935	0.000126725	0.000141919
																																				356712	414009	11	6.78517	10.989	11.8955	2.6819	47.0808	1.51449	3.12921	0.0677119	1	0.963099	0.952415	0.958082		356712	414009	1	6.78517	11.8955	20.9293	2.6819	2.6819	1.51449	-9.06109	0.0584782	1	0.000130178	0.000103513	0.000116083
																																				356712	414009	11	6.78517	10.989	11.8955	2.6819	46.7576	1.51449	3.1291	0.0677341	1	0.963097	0.952408	0.958077		356712	414009	1	6.78517	11.8955	21.2121	2.6819	2.6819	1.51449	-9.26207	0.0591813	1	0.000106626	8.45514e-05	9.49495e-05
																																				356712	414009	11	6.78517	10.989	11.8955	2.6819	46.4343	1.51449	3.12899	0.0677572	1	0.963095	0.952401	0.958073		356712	414009	1	6.78517	11.8955	21.4949	2.6819	2.6819	1.51449	-9.46305	0.0598922	1	8.73359e-05	6.90619e-05	7.76633e-05
																																				356712	414009	11	6.78517	10.989	11.8955	2.6819	46.1111	1.51449	3.12888	0.067781	1	0.963092	0.952394	0.958068		356712	414009	1	6.78517	11.8955	21.7778	2.6819	2.6819	1.51449	-9.66403	0.0606108	1	7.15364e-05	5.64089e-05	6.3524e-05
																																				356712	414009	11	6.78517	10.989	11.8955	2.6819	45.7879	1.51449	3.12877	0.0678056	1	0.96309	0.952387	0.958064		356712	414009	1	6.78517	11.8955	22.0606	2.6819	2.6819	1.51449	-9.86501	0.0613367	1	5.85958e-05	4.60734e-05	5.19587e-05
																																				356712	414009	11	6.78517	10.989	11.8955	2.6819	45.4646	1.51449	3.12866	0.067831	1	0.963088	0.95238	0.958059		356712	414009	1	6.78517	11.8955	22.3434	2.6819	2.6819	1.51449	-10.066	0.0620696	1	4.79967e-05	3.7631e-05	4.2499e-05
																																				356712	414009	11	6.78517	10.989	11.8955	2.6819	45.1414	1.51449	3.12855	0.0678572	1	0.963086	0.952373	0.958055		356712	414009	1	6.78517	11.8955	22.6263	2.6819	2.6819	1.51449	-10.267	0.0628094	1	3.93152e-05	3.07351e-05	3.47614e-05
																																				356712	414009	11	6.78517	10.989	11.8955	2.6819	44.8182	1.51449	3.12844	0.0678841	1	0.963084	0.952365	0.958051		356712	414009	1	6.78517	11.8955	22.9091	2.6819	2.6819	1.51449	-10.4679	0.0635558	1	3.22044e-05	2.51026e-05	2.84326e-05
																																				356712	414009	11	6.78517	10.989	11.8955	2.6819	44.4949	1.51449	3.12833	0.0679119	1	0.963082	0.952358	0.958046		356712	414009	1	6.78517	11.8955	23.1919	2.6819	2.6819	1.51449	-10.6689	0.0643086	1	2.63799e-05	2.05019e-05	2.3256e-05
																																				356712	414009	11	6.78517	10.989	11.8955	2.6819	44.1717	1.51449	3.12822	0.0679404	1	0.96308	0.95235	0.958042		356712	414009	1	6.78517	11.8955	23.4747	2.6819	2.6819	1.51449	-10.8699	0.0650675	1	2.16091e-05	1.67443e-05	1.90218e-05
																																				356712	414009	11	6.78517	10.989	11.8955	2.6819	43.8485	1.51449	3.12811	0.0679696	1	0.963078	0.952343	0.958037		356712	414009	1	6.78517	11.8955	23.7576	2.6819	2.6819	1.51449	-11.0709	0.0658323	1	1.77013e-05	1.36752e-05	1.55586e-05
																																				356712	414009	11	6.78517	10.989	11.8955	2.6819	43.5253	1.51449	3.128	0.0679997	1	0.963076	0.952335	0.958033		356712	414009	1	6.78517	11.8955	24.0404	2.6819	2.6819	1.51449	-11.2719	0.0666028	1	1.45004e-05	1.11685e-05	1.27258e-05
																																				356712	414009	11	6.78517	10.989	11.8955	2.6819	43.202	1.51449	3.12789	0.0680305	1	0.963074	0.952327	0.958029		356712	414009	1	6.78517	11.8955	24.3232	2.6819	2.6819	1.51449	-11.4728	0.0673789	1	1.18784e-05	9.12116e-06	1.04089e-05
																																				356712	414009	11	6.78517	10.989	11.8955	2.6819	42.8788	1.51449	3.12778	0.0680621	1	0.963073	0.952319	0.958024		356712	414009	1	6.78517	11.8955	24.6061	2.6819	2.6819	1.51449	-11.6738	0.0681603	1	9.73058e-06	7.44906e-06	8.51373e-06
																																				356712	414009	11	6.78517	10.989	11.8955	2.6819	42.5556	1.51449	3.12767	0.0680944	1	0.963071	0.952312	0.95802		356712	414009	1	6.78517	11.8955	24.8889	2.6819	2.6819	1.51449	-11.8748	0.0689469	1	7.97122e-06	6.08343e-06	6.96364e-06
																																				356712	414009	11	6.78517	10.989	11.8955	2.6819	42.2323	1.51449	3.12756	0.0681276	1	0.96307	0.952304	0.958015		356712	414009	1	6.78517	11.8955	25.1717	2.6819	2.6819	1.51449	-12.0758	0.0697384	1	6.53003e-06	4.9681e-06	5.69578e-06
																																				356712	414009	11	6.78517	10.989	11.8955	2.6819	41.9091	1.51449	3.12745	0.0681614	1	0.963068	0.952296	0.958011		356712	414009	1	6.78517	11.8955	25.4545	2.6819	2.6819	1.51449	-12.2768	0.0705348	1	5.34945e-06	4.05723e-06	4.65875e-06
																																				356712	414009	11	6.78517	10.989	11.8955	2.6819	41.5859	1.51449	3.12734	0.0681961	1	0.963067	0.952288	0.958006		356712	414009	1	6.78517	11.8955	25.7374	2.6819	2.6819	1.51449	-12.4777	0.0713358	1	4.38235e-06	3.31332e-06	3.81053e-06
																																				356712	414009	11	6.78517	10.989	11.8955	2.6819	41.2626	1.51449	3.12723	0.0682315	1	0.963065	0.952279	0.958002		356712	414009	1	6.78517	11.8955	26.0202	2.6819	2.6819	1.51449	-12.6787	0.0721414	1	3.59012e-06	2.70579e-06	3.11675e-06
																																				356712	414009	11	6.78517	10.989	11.8955	2.6819	40.9394	1.51449	3.12712	0.0682677	1	0.963064	0.952271	0.957998		356712	414009	1	6.78517	11.8955	26.303	2.6819	2.6819	1.51449	-12.8797	0.0729512	1	2.94113e-06	2.20963e-06	2.54928e-06
																																				356712	414009	11	6.78517	10.989	11.8955	2.6819	40.6162	1.51449	3.12701	0.0683047	1	0.963062	0.952263	0.957993		356712	414009	1	6.78517	11.8955	26.5859	2.6819	2.6819	1.51449	-13.0807	0.0737653	1	2.40948e-06	1.80444e-06	2.08513e-06
																																				356712	414009	11	6.78517	10.989	11.8955	2.6819	40.2929	1.51449	3.1269	0.0683424	1	0.963061	0.952255	0.957989		356712	414009	1	6.78517	11.8955	26.8687	2.6819	2.6819	1.51449	-13.2817	0.0745835	1	1.97395e-06	1.47354e-06	1.70549e-06
																																				356712	414009	11	6.78517	10.989	11.8955	2.6819	39.9697	1.51449	3.12679	0.0683809	1	0.96306	0.952246	0.957984		356712	414009	1	6.78517	11.8955	27.1515	2.6819	2.6819	1.51449	-13.4826	0.0754056	1	1.61716e-06	1.20331e-06	1.39497e-06
																																				356712	414009	11	6.78517	10.989	11.8955	2.6819	39.6465	1.51449	3.12668	0.0684201	1	0.963059	0.952238	0.95798		356712	414009	1	6.78517	11.8955	27.4343	2.6819	2.6819	1.51449	-13.6836	0.0762315	1	1.32486e-06	9.82635e-07	1.14099e-06
																																				356712	414009	11	6.78517	10.989	11.8955	2.6819	39.3232	1.51449	3.12657	0.0684601	1	0.963058	0.952229	0.957976		356712	414009	1	6.78517	11.8955	27.7172	2.6819	2.6819	1.51449	-13.8846	0.0770611	1	1.08541e-06	8.0242e-07	9.33249e-07
																																				356712	414009	11	6.78517	10.989	11.8955	2.6819	39	1.51449	3.12646	0.0685008	1	0.963056	0.95222	0.957971		356712	414009	1	6.78517	11.8955	28	2.6819	2.6819	1.51449	-14.0856	0.0778942	1	8.89239e-07	6.55252e-07	7.63332e-07
																																				356712	414009	10	6.78517	10.989	11.8955	2.6819	71	1.51449	2.52611	0.0551352	1	0.933029	0.918193	0.925952		356712	414009	2	6.78517	11.8955	0	2.6819	2.6819	1.51449	6.20103	0.05295	1	0.998176	0.997756	0.997977
																																				356712	414009	10	6.78517	10.989	11.8955	2.6819	70.6768	1.51449	2.526	0.05509	1	0.933017	0.918192	0.925945		356712	414009	2	6.78517	11.8955	0.282828	2.6819	2.6819	1.51449	6.00005	0.0523381	1	0.997768	0.997261	0.997527
																																				356712	414009	10	6.78517	10.989	11.8955	2.6819	70.3535	1.51449	2.52589	0.0550457	1	0.933004	0.91819	0.925937		356712	414009	2	6.78517	11.8955	0.565657	2.6819	2.6819	1.51449	5.79907	0.0517377	1	0.997269	0.996657	0.996979
																																				356712	414009	10	6.78517	10.989	11.8955	2.6819	70.0303	1.51449	2.52578	0.0550023	1	0.932992	0.918188	0.92593		356712	414009	2	6.78517	11.8955	0.848485	2.6819	2.6819	1.51449	5.59809	0.0511492	1	0.99666	0.995921	0.996309
																																				356712	414009	10	6.78517	10.989	11.8955	2.6819	69.7071	1.51449	2.52567	0.0549599	1	0.93298	0.918186	0.925922		356712	414009	2	6.78517	11.8955	1.13131	2.6819	2.6819	1.51449	5.39711	0.0505728	1	0.995915	0.995023	0.995491
																																				356712	414009	10	6.78517	10.989	11.8955	2.6819	69.3838	1.51449	2.52556	0.0549184	1	0.932968	0.918184	0.925915		356712	414009	2	6.78517	11.8955	1.41414	2.6819	2.6819	1.51449	5.19613	0.0500092	1	0.995004	0.993929	0.994493
																																				356712	414009	10	6.78517	10.989	11.8955	2.6819	69.0606	1.51449	2.52545	0.0548779	1	0.932956	0.918182	0.925907		356712	414009	2	6.78517	11.8955	1.69697	2.6819	2.6819	1.51449	4.99515	0.0494587	1	0.993892	0.992595	0.993275
																																				356712	414009	10	6.78517	10.989	11.8955	2.6819	68.7374	1.51449	2.52534	0.0548383	1	0.932945	0.918179	0.9259		356712	414009	2	6.78517	11.8955	1.9798	2.6819	2.6819	1.51449	4.79417	0.0489217	1	0.992535	0.990971	0.99179
																																				356712	414009	10	6.78517	10.989	11.8955	2.6819	68.4141	1.51449	2.52523	0.0547997	1	0.932933	0.918177	0.925892		356712	414009	2	6.78517	11.8955	2.26263	2.6819	2.6819	1.51449	4.59319	0.0483988	1	0.990879	0.988995	0.989981
																																				356712	414009	10	6.78517	10.989	11.8955	2.6819	68.0909	1.51449	2.52512	0.054762	1	0.932921	0.918174	0.925884		356712	414009	2	6.78517	11.8955	2.54545	2.6819	2.6819	1.51449	4.39221	0.0478903	1	0.988861	0.986591	0.987778
																																				356712	414009	10	6.78517	10.989	11.8955	2.6819	67.7677	1.51449	2.52501	0.0547252	1	0.93291	0.918171	0.925877		356712	414009	2	6.78517	11.8955	2.82828	2.6819	2.6819	1.51449	4.19123	0.0473968	1	0.986402	0.983671	0.985098
																																				356712	414009	10	6.78517	10.989	11.8955	2.6819	67.4444	1.51449	2.5249	0.0546894	1	0.932899	0.918168	0.925869		356712	414009	2	6.78517	11.8955	3.11111	2.6819	2.6819	1.51449	3.99025	0.0469186	1	0.98341	0.980126	0.981841
																																				356712	414009	10	6.78517	10.989	11.8955	2.6819	67.1212	1.51449	2.52479	0.0546546	1	0.932888	0.918165	0.925862		356712	414009	2	6.78517	11.8955	3.39394	2.6819	2.6819	1.51449	3.78928	0.0464564	1	0.979774	0.975831	0.977888
																																				356712	414009	10	6.78517	10.989	11.8955	2.6819	66.798	1.51449	2.52468	0.0546207	1	0.932877	0.918162	0.925854		356712	414009	2	6.78517	11.8955	3.67677	2.6819	2.6819	1.51449	3.5883	0.0460105	1	0.975361	0.970634	0.973098
																																				356712	414009	10	6.78517	10.989	11.8955	2.6819	66.4747	1.51449	2.52457	0.0545878	1	0.932866	0.918158	0.925847		356712	414009	2	6.78517	11.8955	3.9596	2.6819	2.6819	1.51449	3.38732	0.0455814	1	0.970016	0.964359	0.967306
																																				356712	414009	10	6.78517	10.989	11.8955	2.6819	66.1515	1.51449	2.52446	0.0545558	1	0.932855	0.918155	0.925839		356712	414009	2	6.78517	11.8955	4.24242	2.6819	2.6819	1.51449	3.18634	0.0451697	1	0.963557	0.956802	0.960317
																																				356712	414009	10	6.78517	10.989	11.8955	2.6819	65.8283	1.51449	2.52435	0.0545248	1	0.932844	0.918151	0.925832		356712	414009	2	6.78517	11.8955	4.52525	2.6819	2.6819	1.51449	2.98536	0.0447757	1	0.95577	0.947728	0.951908
																																				356712	414009	10	6.78517	10.989	11.8955	2.6819	65.5051	1.51449	2.52425	0.0544947	1	0.932834	0.918147	0.925824		356712	414009	2	6.78517	11.8955	4.80808	2.6819	2.6819	1.51449	2.78438	0.0444001	1	0.946415	0.93687	0.941826
																																				356712	414009	10	6.78517	10.989	11.8955	2.6819	65.1818	1.51449	2.52414	0.0544656	1	0.932823	0.918143	0.925817		356712	414009	2	6.78517	11.8955	5.09091	2.6819	2.6819	1.51449	2.5834	0.0440431	1	0.935216	0.923937	0.929786
																																				356712	414009	10	6.78517	10.989	11.8955	2.6819	64.8586	1.51449	2.52403	0.0544375	1	0.932813	0.918139	0.925809		356712	414009	2	6.78517	11.8955	5.37374	2.6819	2.6819	1.51449	2.38242	0.0437054	1	0.921874	0.908608	0.915477
																																				356712	414009	10	6.78517	10.989	11.8955	2.6819	64.5354	1.51449	2.52392	0.0544104	1	0.932803	0.918135	0.925801		356712	414009	2	6.78517	11.8955	5.65657	2.6819	2.6819	1.51449	2.18144	0.0433873	1	0.906063	0.890553	0.898571
																																				356712	414009	10	6.78517	10.989	11.8955	2.6819	64.2121	1.51449	2.52381	0.0543842	1	0.932793	0.91813	0.925794		356712	414009	2	6.78517	11.8955	5.93939	2.6819	2.6819	1.51449	1.98046	0.0430893	1	0.887446	0.869439	0.87873
																																				356712	414009	10	6.78517	10.989	11.8955	2.6819	63.8889	1.51449	2.5237	0.054359	1	0.932783	0.918126	0.925786		356712	414009	2	6.78517	11.8955	6.22222	2.6819	2.6819	1.51449	1.77948	0.0428118	1	0.865692	0.844956	0.855633
																																				356712	414009	10	6.78517	10.989	11.8955	2.6819	63.5657	1.51449	2.52359	0.0543347	1	0.932773	0.918121	0.925779		356712	414009	2	6.78517	11.8955	6.50505	2.6819	2.6819	1.51449	1.5785	0.0425552	1	0.840495	0.816842	0.828993
																																				356712	414009	10	6.78517	10.989	11.8955	2.6819	63.2424	1.51449	2.52348	0.0543115	1	0.932763	0.918116	0.925771		356712	414009	2	6.78517	11.8955	6.78788	2.6819	2.6819	1.51449	1.37753	0.0423199	1	0.811605	0.784921	0.798593
																																				356712	414009	10	6.78517	10.989	11.8955	2.6819	62.9192	1.51449	2.52337	0.0542892	1	0.932753	0.918111	0.925764		356712	414009	2	6.78517	11.8955	7.07071	2.6819	2.6819	1.51449	1.17655	0.0421062	1	0.778867	0.749138	0.764326
																																				356712	414009	10	6.78517	10.989	11.8955	2.6819	62.596	1.51449	2.52326	0.0542679	1	0.932744	0.918106	0.925756		356712	414009	2	6.78517	11.8955	7.35354	2.6819	2.6819	1.51449	0.975567	0.0419145	1	0.742254	0.709594	0.726228
																																				356712	414009	10	6.78517	10.989	11.8955	2.6819	62.2727	1.51449	2.52315	0.0542475	1	0.932734	0.918101	0.925749		356712	414009	2	6.78517	11.8955	7.63636	2.6819	2.6819	1.51449	0.774588	0.041745	1	0.70191	0.666582	0.684512
																																				356712	414009	10	6.78517	10.989	11.8955	2.6819	61.9495	1.51449	2.52304	0.0542282	1	0.932725	0.918096	0.925741		356712	414009	2	6.78517	11.8955	7.91919	2.6819	2.6819	1.51449	0.573608	0.0415981	1	0.658168	0.620595	0.639595
																																				356712	414009	10	6.78517	10.989	11.8955	2.6819	61.6263	1.51449	2.52293	0.0542098	1	0.932716	0.91809	0.925734		356712	414009	2	6.78517	11.8955	8.20202	2.6819	2.6819	1.51449	0.372629	0.041474	1	0.61157	0.572324	0.592094
																																				356712	414009	10	6.78517	10.989	11.8955	2.6819	61.303	1.51449	2.52282	0.0541924	1	0.932707	0.918084	0.925726		356712	414009	2	6.78517	11.8955	8.48485	2.6819	2.6819	1.51449	0.17165	0.0413729	1	0.562851	0.522624	0.542807
																																				356712	414009	10	6.78517	10.989	11.8955	2.6819	60.9798	1.51449	2.52271	0.0541759	1	0.932698	0.918079	0.925718		356712	414009	2	6.78517	11.8955	8.76768	2.6819	2.6819	1.51449	-0.0293292	0.0412949	1	0.512899	0.472461	0.492668
																																				356712	414009	10	6.78517	10.989	11.8955	2.6819	60.6566	1.51449	2.5226	0.0541605	1	0.932689	0.918073	0.925711		356712	414009	2	6.78517	11.8955	9.05051	2.6819	2.6819	1.51449	-0.230308	0.0412402	1	0.4627	0.422837	0.442676
																																				356712	414009	10	6.78517	10.989	11.8955	2.6819	60.3333	1.51449	2.52249	0.054146	1	0.932681	0.918066	0.925703		356712	414009	2	6.78517	11.8955	9.33333	2.6819	2.6819	1.51449	-0.431288	0.0412089	1	0.413257	0.374711	0.393819
																																				356712	414009	10	6.78517	10.989	11.8955	2.6819	60.0101	1.51449	2.52238	0.0541326	1	0.932672	0.91806	0.925696		356712	414009	2	6.78517	11.8955	9.61616	2.6819	2.6819	1.51449	-0.632267	0.0412011	1	0.365514	0.328932	0.346997
																																				356712	414009	10	6.78517	10.989	11.8955	2.6819	59.6869	1.51449	2.52227	0.0541201	1	0.932664	0.918054	0.925688		356712	414009	2	6.78517	11.8955	9.89899	2.6819	2.6819	1.51449	-0.833246	0.0412166	1	0.320285	0.286176	0.302959
																																				356712	414009	10	6.78517	10.989	11.8955	2.6819	59.3636	1.51449	2.52216	0.0541086	1	0.932655	0.918047	0.925681		356712	414009	2	6.78517	11.8955	10.1818	2.6819	2.6819	1.51449	-1.03423	0.0412557	1	0.278209	0.246924	0.262266
																																				356712	414009	10	6.78517	10.989	11.8955	2.6819	59.0404	1.51449	2.52205	0.054098	1	0.932647	0.91804	0.925673		356712	414009	2	6.78517	11.8955	10.4646	2.6819	2.6819	1.51449	-1.2352	0.041318	1	0.239719	0.211453	0.225272
																																				356712	414009	10	6.78517	10.989	11.8955	2.6819	58.7172	1.51449	2.52194	0.0540885	1	0.932639	0.918034	0.925666		356712	414009	2	6.78517	11.8955	10.7475	2.6819	2.6819	1.51449	-1.43618	0.0414036	1	0.205049	0.179854	0.192137
																																				356712	414009	10	6.78517	10.989	11.8955	2.6819	58.3939	1.51449	2.52183	0.0540799	1	0.932631	0.918027	0.925658		356712	414009	2	6.78517	11.8955	11.0303	2.6819	2.6819	1.51449	-1.63716	0.0415124	1	0.17425	0.152061	0.162851
																																				356712	414009	10	6.78517	10.989	11.8955	2.6819	58.0707	1.51449	2.52172	0.0540724	1	0.932623	0.918019	0.92565		356712	414009	2	6.78517	11.8955	11.3131	2.6819	2.6819	1.51449	-1.83814	0.041644	1	0.147227	0.127888	0.137271
																																				356712	414009	10	6.78517	10.989	11.8955	2.6819	57.7475	1.51449	2.52161	0.0540658	1	0.932615	0.918012	0.925643		356712	414009	2	6.78517	11.8955	11.596	2.6819	2.6819	1.51449	-2.03912	0.0417984	1	0.123771	0.107068	0.115156
																																				356712	414009	10	6.78517	10.989	11.8955	2.6819	57.4242	1.51449	2.5215	0.0540602	1	0.932608	0.918005	0.925635		356712	414009	2	6.78517	11.8955	11.8788	2.6819	2.6819	1.51449	-2.2401	0.0419752	1	0.103602	0.089287	0.0962068
																																				356712	414009	10	6.78517	10.989	11.8955	2.6819	57.101	1.51449	2.52139	0.0540556	1	0.9326	0.917997	0.925628		356712	414009	2	6.78517	11.8955	12.1616	2.6819	2.6819	1.51449	-2.44108	0.0421742	1	0.086399	0.0742105	0.0800933
																																				356712	414009	10	6.78517	10.989	11.8955	2.6819	56.7778	1.51449	2.52128	0.054052	1	0.932593	0.917989	0.92562		356712	414009	2	6.78517	11.8955	12.4444	2.6819	2.6819	1.51449	-2.64206	0.042395	1	0.0718265	0.0615053	0.0664801
																																				356712	414009	10	6.78517	10.989	11.8955	2.6819	56.4545	1.51449	2.52117	0.0540493	1	0.932586	0.917982	0.925613		356712	414009	2	6.78517	11.8955	12.7273	2.6819	2.6819	1.51449	-2.84304	0.0426374	1	0.0595541	0.0508538	0.0550423
																																				356712	414009	10	6.78517	10.989	11.8955	2.6819	56.1313	1.51449	2.52106	0.0540477	1	0.932579	0.917973	0.925605		356712	414009	2	6.78517	11.8955	13.0101	2.6819	2.6819	1.51449	-3.04402	0.0429009	1	0.0492692	0.0419628	0.0454765
																																				356712	414009	10	6.78517	10.989	11.8955	2.6819	55.8081	1.51449	2.52095	0.054047	1	0.932572	0.917965	0.925597		356712	414009	2	6.78517	11.8955	13.2929	2.6819	2.6819	1.51449	-3.245	0.0431852	1	0.0406853	0.0345683	0.0375071
																																				356712	414009	10	6.78517	10.989	11.8955	2.6819	55.4848	1.51449	2.52084	0.0540474	1	0.932565	0.917957	0.92559		356712	414009	2	6.78517	11.8955	13.5758	2.6819	2.6819	1.51449	-3.44598	0.0434899	1	0.0335454	0.028437	0.0308891
																																				356712	414009	10	6.78517	10.989	11.8955	2.6819	55.1616	1.51449	2.52073	0.0540487	1	0.932558	0.917949	0.925582		356712	414009	2	6.78517	11.8955	13.8586	2.6819	2.6819	1.51449	-3.64695	0.0438145	1	0.0276234	0.023366	0.025408
																																				356712	414009	10	6.78517	10.989	11.8955	2.6819	54.8384	1.51449	2.52062	0.054051	1	0.932551	0.91794	0.925575		356712	414009	2	6.78517	11.8955	14.1414	2.6819	2.6819	1.51449	-3.84793	0.0441586	1	0.0227232	0.0191807	0.0208785
																																				356712	414009	10	6.78517	10.989	11.8955	2.6819	54.5152	1.51449	2.52051	0.0540543	1	0.932545	0.917931	0.925567		356712	414009	2	6.78517	11.8955	14.4242	2.6819	2.6819	1.51449	-4.04891	0.0445218	1	0.0186762	0.0157324	0.0171423
																																				356712	414009	10	6.78517	10.989	11.8955	2.6819	54.1919	1.51449	2.5204	0.0540586	1	0.932539	0.917922	0.92556		356712	414009	2	6.78517	11.8955	14.7071	2.6819	2.6819	1.51449	-4.24989	0.0449035	1	0.0153393	0.0128954	0.0140651
																																				356712	414009	10	6.78517	10.989	11.8955	2.6819	53.8687	1.51449	2.52029	0.0540639	1	0.932532	0.917913	0.925552		356712	414009	2	6.78517	11.8955	14.9899	2.6819	2.6819	1.51449	-4.45087	0.0453034	1	0.0125913	0.0105642	0.0115338
																																				356712	414009	10	6.78517	10.989	11.8955	2.6819	53.5455	1.51449	2.52018	0.0540701	1	0.932526	0.917904	0.925545		356712	414009	2	6.78517	11.8955	15.2727	2.6819	2.6819	1.51449	-4.65185	0.0457209	1	0.0103308	0.00865038	0.0094537
																																				356712	414009	10	6.78517	10.989	11.8955	2.6819	53.2222	1.51449	2.52007	0.0540774	1	0.93252	0.917895	0.925537		356712	414009	2	6.78517	11.8955	15.5556	2.6819	2.6819	1.51449	-4.85283	0.0461555	1	0.00847297	0.00708057	0.00774579
																																				356712	414009	10	6.78517	10.989	11.8955	2.6819	52.899	1.51449	2.51996	0.0540856	1	0.932514	0.917885	0.925529		356712	414009	2	6.78517	11.8955	15.8384	2.6819	2.6819	1.51449	-5.05381	0.0466069	1	0.0069471	0.00579379	0.00634446
																																				356712	414009	10	6.78517	10.989	11.8955	2.6819	52.5758	1.51449	2.51985	0.0540949	1	0.932509	0.917875	0.925522		356712	414009	2	6.78517	11.8955	16.1212	2.6819	2.6819	1.51449	-5.25479	0.0470744	1	0.00569462	0.00473959	0.00519532
																																				356712	414009	10	6.78517	10.989	11.8955	2.6819	52.2525	1.51449	2.51974	0.0541051	1	0.932503	0.917866	0.925514		356712	414009	2	6.78517	11.8955	16.404	2.6819	2.6819	1.51449	-5.45577	0.0475577	1	0.00466703	0.00387634	0.00425343
																																				356712	414009	10	6.78517	10.989	11.8955	2.6819	51.9293	1.51449	2.51963	0.0541163	1	0.932497	0.917856	0.925507		356712	414009	2	6.78517	11.8955	16.6869	2.6819	2.6819	1.51449	-5.65675	0.0480562	1	0.00382427	0.00316972	0.0034817
																																				356712	414009	10	6.78517	10.989	11.8955	2.6819	51.6061	1.51449	2.51952	0.0541284	1	0.932492	0.917846	0.925499		356712	414009	2	6.78517	11.8955	16.9697	2.6819	2.6819	1.51449	-5.85773	0.0485695	1	0.0031333	0.0025915	0.00284959
																																				356712	414009	10	6.78517	10.989	11.8955	2.6819	51.2828	1.51449	2.51941	0.0541416	1	0.932487	0.917835	0.925491		356712	414009	2	6.78517	11.8955	17.2525	2.6819	2.6819	1.51449	-6.05871	0.0490971	1	0.00256693	0.00211848	0.00233197
																																				356712	414009	10	6.78517	10.989	11.8955	2.6819	50.9596	1.51449	2.5193	0.0541557	1	0.932481	0.917825	0.925484		356712	414009	2	6.78517	11.8955	17.5354	2.6819	2.6819	1.51449	-6.25968	0.0496386	1	0.00210277	0.0017316	0.0019082
																																				356712	414009	10	6.78517	10.989	11.8955	2.6819	50.6364	1.51449	2.51919	0.0541709	1	0.932476	0.917815	0.925476		356712	414009	2	6.78517	11.8955	17.8182	2.6819	2.6819	1.51449	-6.46066	0.0501934	1	0.00172245	0.00141524	0.00156132
																																				356712	414009	10	6.78517	10.989	11.8955	2.6819	50.3131	1.51449	2.51908	0.054187	1	0.932471	0.917804	0.925469		356712	414009	2	6.78517	11.8955	18.101	2.6819	2.6819	1.51449	-6.66164	0.0507613	1	0.00141085	0.00115657	0.00127741
																																				356712	414009	10	6.78517	10.989	11.8955	2.6819	49.9899	1.51449	2.51897	0.0542041	1	0.932467	0.917793	0.925461		356712	414009	2	6.78517	11.8955	18.3838	2.6819	2.6819	1.51449	-6.86262	0.0513417	1	0.00115558	0.000945121	0.00104507
																																				356712	414009	10	6.78517	10.989	11.8955	2.6819	49.6667	1.51449	2.51886	0.0542221	1	0.932462	0.917782	0.925454		356712	414009	2	6.78517	11.8955	18.6667	2.6819	2.6819	1.51449	-7.0636	0.0519342	1	0.000946483	0.000772279	0.000854959
																																				356712	414009	10	6.78517	10.989	11.8955	2.6819	49.3434	1.51449	2.51875	0.0542412	1	0.932457	0.917771	0.925446		356712	414009	2	6.78517	11.8955	18.9495	2.6819	2.6819	1.51449	-7.26458	0.0525384	1	0.000775207	0.000631011	0.000699405
																																				356712	414009	10	6.78517	10.989	11.8955	2.6819	49.0202	1.51449	2.51864	0.0542612	1	0.932453	0.91776	0.925438		356712	414009	2	6.78517	11.8955	19.2323	2.6819	2.6819	1.51449	-7.46556	0.053154	1	0.000634919	0.00051556	0.000572137
																																				356712	414009	10	6.78517	10.989	11.8955	2.6819	48.697	1.51449	2.51853	0.0542822	1	0.932449	0.917748	0.925431		356712	414009	2	6.78517	11.8955	19.5152	2.6819	2.6819	1.51449	-7.66654	0.0537804	1	0.000520017	0.000421214	0.000468016
																																				356712	414009	10	6.78517	10.989	11.8955	2.6819	48.3737	1.51449	2.51842	0.0543042	1	0.932444	0.917737	0.925423		356712	414009	2	6.78517	11.8955	19.798	2.6819	2.6819	1.51449	-7.86752	0.0544174	1	0.000425909	0.00034412	0.000382837
																																				356712	414009	10	6.78517	10.989	11.8955	2.6819	48.0505	1.51449	2.51831	0.0543272	1	0.93244	0.917725	0.925416		356712	414009	2	6.78517	11.8955	20.0808	2.6819	2.6819	1.51449	-8.0685	0.0550646	1	0.000348832	0.000281127	0.000313156
																																				356712	414009	10	6.78517	10.989	11.8955	2.6819	47.7273	1.51449	2.5182	0.0543511	1	0.932436	0.917713	0.925408		356712	414009	2	6.78517	11.8955	20.3636	2.6819	2.6819	1.51449	-8.26948	0.0557216	1	0.000285706	0.000229658	0.000256154
																																				356712	414009	10	6.78517	10.989	11.8955	2.6819	47.404	1.51449	2.51809	0.054376	1	0.932433	0.917701	0.925401		356712	414009	2	6.78517	11.8955	20.6465	2.6819	2.6819	1.51449	-8.47046	0.0563881	1	0.000234005	0.000187606	0.000209525
																																				356712	414009	10	6.78517	10.989	11.8955	2.6819	47.0808	1.51449	2.51798	0.0544019	1	0.932429	0.917689	0.925393		356712	414009	2	6.78517	11.8955	20.9293	2.6819	2.6819	1.51449	-8.67144	0.0570638	1	0.000191661	0.000153251	0.000171384
																																				356712	414009	10	6.78517	10.989	11.8955	2.6819	46.7576	1.51449	2.51787	0.0544287	1	0.932425	0.917677	0.925385		356712	414009	2	6.78517	11.8955	21.2121	2.6819	2.6819	1.51449	-8.87241	0.0577482	1	0.000156981	0.000125184	0.000140184
																																				356712	414009	10	6.78517	10.989	11.8955	2.6819	46.4343	1.51449	2.51776	0.0544565	1	0.932422	0.917664	0.925378		356712	414009	2	6.78517	11.8955	21.4949	2.6819	2.6819	1.51449	-9.07339	0.0584412	1	0.000128578	0.000102255	0.000114664
																																				356712	414009	10	6.78517	10.989	11.8955	2.6819	46.1111	1.51449	2.51765	0.0544853	1	0.932418	0.917652	0.92537		356712	414009	2	6.78517	11.8955	21.7778	2.6819	2.6819	1.51449	-9.27437	0.0591424	1	0.000105315	8.35241e-05	9.37887e-05
																																				356712	414009	10	6.78517	10.989	11.8955	2.6819	45.7879	1.51449	2.51754	0.054515	1	0.932415	0.917639	0.925363		356712	414009	2	6.78517	11.8955	22.0606	2.6819	2.6819	1.51449	-9.47535	0.0598516	1	8.62613e-05	6.8223e-05	7.67138e-05
																																				356712	414009	10	6.78517	10.989	11.8955	2.6819	45.4646	1.51449	2.51743	0.0545457	1	0.932412	0.917626	0.925355		356712	414009	2	6.78517	11.8955	22.3434	2.6819	2.6819	1.51449	-9.67633	0.0605684	1	7.0656e-05	5.57239e-05	6.27474e-05
																																				356712	414009	10	6.78517	10.989	11.8955	2.6819	45.1414	1.51449	2.51732	0.0545774	1	0.932409	0.917613	0.925347		356712	414009	2	6.78517	11.8955	22.6263	2.6819	2.6819	1.51449	-9.87731	0.0612925	1	5.78744e-05	4.55141e-05	5.13235e-05
																																				356712	414009	10	6.78517	10.989	11.8955	2.6819	44.8182	1.51449	2.51721	0.05461	1	0.932406	0.9176	0.92534		356712	414009	2	6.78517	11.8955	22.9091	2.6819	2.6819	1.51449	-10.0783	0.0620238	1	4.74056e-05	3.71743e-05	4.19794e-05
																																				356712	414009	10	6.78517	10.989	11.8955	2.6819	44.4949	1.51449	2.5171	0.0546436	1	0.932403	0.917587	0.925332		356712	414009	2	6.78517	11.8955	23.1919	2.6819	2.6819	1.51449	-10.2793	0.062762	1	3.88309e-05	3.03622e-05	3.43365e-05
																																				356712	414009	10	6.78517	10.989	11.8955	2.6819	44.1717	1.51449	2.517	0.0546781	1	0.932401	0.917574	0.925325		356712	414009	2	6.78517	11.8955	23.4747	2.6819	2.6819	1.51449	-10.4802	0.0635068	1	3.18076e-05	2.4798e-05	2.8085e-05
																																				356712	414009	10	6.78517	10.989	11.8955	2.6819	43.8485	1.51449	2.51689	0.0547136	1	0.932398	0.91756	0.925317		356712	414009	2	6.78517	11.8955	23.7576	2.6819	2.6819	1.51449	-10.6812	0.064258	1	2.60548e-05	2.02533e-05	2.29716e-05
																																				356712	414009	10	6.78517	10.989	11.8955	2.6819	43.5253	1.51449	2.51678	0.0547501	1	0.932396	0.917546	0.925309		356712	414009	2	6.78517	11.8955	24.0404	2.6819	2.6819	1.51449	-10.8822	0.0650154	1	2.13428e-05	1.65413e-05	1.87893e-05
																																				356712	414009	10	6.78517	10.989	11.8955	2.6819	43.202	1.51449	2.51667	0.0547874	1	0.932393	0.917532	0.925302		356712	414009	2	6.78517	11.8955	24.3232	2.6819	2.6819	1.51449	-11.0832	0.0657788	1	1.74831e-05	1.35094e-05	1.53683e-05
																																				356712	414009	10	6.78517	10.989	11.8955	2.6819	42.8788	1.51449	2.51656	0.0548258	1	0.932391	0.917518	0.925294		356712	414009	2	6.78517	11.8955	24.6061	2.6819	2.6819	1.51449	-11.2842	0.0665479	1	1.43215e-05	1.10331e-05	1.25703e-05
																																				356712	414009	10	6.78517	10.989	11.8955	2.6819	42.5556	1.51449	2.51645	0.0548651	1	0.932389	0.917504	0.925287		356712	414009	2	6.78517	11.8955	24.8889	2.6819	2.6819	1.51449	-11.4851	0.0673226	1	1.17318e-05	9.01063e-06	1.02816e-05
																																				356712	414009	10	6.78517	10.989	11.8955	2.6819	42.2323	1.51449	2.51634	0.0549053	1	0.932387	0.91749	0.925279		356712	414009	2	6.78517	11.8955	25.1717	2.6819	2.6819	1.51449	-11.6861	0.0681026	1	9.61053e-06	7.35882e-06	8.40964e-06
																																				356712	414009	10	6.78517	10.989	11.8955	2.6819	41.9091	1.51449	2.51623	0.0549465	1	0.932385	0.917476	0.925272		356712	414009	2	6.78517	11.8955	25.4545	2.6819	2.6819	1.51449	-11.8871	0.0688879	1	7.87285e-06	6.00974e-06	6.87851e-06
																																				356712	414009	10	6.78517	10.989	11.8955	2.6819	41.5859	1.51449	2.51612	0.0549886	1	0.932384	0.917461	0.925264		356712	414009	2	6.78517	11.8955	25.7374	2.6819	2.6819	1.51449	-12.0881	0.0696782	1	6.44943e-06	4.90794e-06	5.62614e-06
																																				356712	414009	10	6.78517	10.989	11.8955	2.6819	41.2626	1.51449	2.51601	0.0550317	1	0.932382	0.917446	0.925256		356712	414009	2	6.78517	11.8955	26.0202	2.6819	2.6819	1.51449	-12.2891	0.0704733	1	5.28341e-06	4.0081e-06	4.60179e-06
																																				356712	414009	10	6.78517	10.989	11.8955	2.6819	40.9394	1.51449	2.5159	0.0550757	1	0.932381	0.917431	0.925249		356712	414009	2	6.78517	11.8955	26.303	2.6819	2.6819	1.51449	-12.49	0.0712731	1	4.32824e-06	3.27321e-06	3.76394e-06
																																				356712	414009	10	6.78517	10.989	11.8955	2.6819	40.6162	1.51449	2.51579	0.0551206	1	0.932379	0.917416	0.925241		356712	414009	2	6.78517	11.8955	26.5859	2.6819	2.6819	1.51449	-12.691	0.0720775	1	3.54579e-06	2.67304e-06	3.07864e-06
																																				356712	414009	10	6.78517	10.989	11.8955	2.6819	40.2929	1.51449	2.51568	0.0551664	1	0.932378	0.917401	0.925234		356712	414009	2	6.78517	11.8955	26.8687	2.6819	2.6819	1.51449	-12.892	0.0728862	1	2.9048e-06	2.1829e-06	2.51811e-06
																																				356712	414009	10	6.78517	10.989	11.8955	2.6819	39.9697	1.51449	2.51557	0.0552132	1	0.932377	0.917386	0.925226		356712	414009	2	6.78517	11.8955	27.1515	2.6819	2.6819	1.51449	-13.093	0.0736991	1	2.37972e-06	1.78261e-06	2.05964e-06
																																				356712	414009	10	6.78517	10.989	11.8955	2.6819	39.6465	1.51449	2.51546	0.055261	1	0.932376	0.917371	0.925218		356712	414009	2	6.78517	11.8955	27.4343	2.6819	2.6819	1.51449	-13.294	0.0745162	1	1.94956e-06	1.45572e-06	1.68464e-06
																																				356712	414009	10	6.78517	10.989	11.8955	2.6819	39.3232	1.51449	2.51535	0.0553096	1	0.932375	0.917355	0.925211		356712	414009	2	6.78517	11.8955	27.7172	2.6819	2.6819	1.51449	-13.4949	0.0753372	1	1.59717e-06	1.18876e-06	1.37792e-06
																																				356712	414009	10	6.78517	10.989	11.8955	2.6819	39	1.51449	2.51524	0.0553592	1	0.932374	0.917339	0.925203		356712	414009	2	6.78517	11.8955	28	2.6819	2.6819	1.51449	-13.6959	0.0761621	1	1.30849e-06	9.70753e-07	1.12704e-06
																																				356712	414009	9	6.78517	10.989	11.8955	2.6819	71	1.51449	1.92899	0.045604	1	0.882713	0.862902	0.873138		356712	414009	3	6.78517	11.8955	0	2.6819	2.6819	1.51449	6.65956	0.0545865	1	0.99885	0.998576	0.99872
																																				356712	414009	9	6.78517	10.989	11.8955	2.6819	70.6768	1.51449	1.92888	0.045549	1	0.88269	0.862902	0.873126		356712	414009	3	6.78517	11.8955	0.282828	2.6819	2.6819	1.51449	6.45858	0.0539512	1	0.998592	0.998261	0.998435
																																				356712	414009	9	6.78517	10.989	11.8955	2.6819	70.3535	1.51449	1.92877	0.0454951	1	0.882668	0.862902	0.873113		356712	414009	3	6.78517	11.8955	0.565657	2.6819	2.6819	1.51449	6.2576	0.0533264	1	0.998277	0.997878	0.998088
																																				356712	414009	9	6.78517	10.989	11.8955	2.6819	70.0303	1.51449	1.92866	0.0454424	1	0.882646	0.862901	0.873101		356712	414009	3	6.78517	11.8955	0.848485	2.6819	2.6819	1.51449	6.05662	0.0527125	1	0.997892	0.997409	0.997663
																																				356712	414009	9	6.78517	10.989	11.8955	2.6819	69.7071	1.51449	1.92855	0.0453907	1	0.882624	0.8629	0.873089		356712	414009	3	6.78517	11.8955	1.13131	2.6819	2.6819	1.51449	5.85564	0.05211	1	0.997421	0.996838	0.997144
																																				356712	414009	9	6.78517	10.989	11.8955	2.6819	69.3838	1.51449	1.92844	0.0453402	1	0.882603	0.862899	0.873077		356712	414009	3	6.78517	11.8955	1.41414	2.6819	2.6819	1.51449	5.65466	0.0515192	1	0.996845	0.996142	0.996511
																																				356712	414009	9	6.78517	10.989	11.8955	2.6819	69.0606	1.51449	1.92833	0.0452908	1	0.882581	0.862897	0.873065		356712	414009	3	6.78517	11.8955	1.69697	2.6819	2.6819	1.51449	5.45368	0.0509404	1	0.996141	0.995292	0.995738
																																				356712	414009	9	6.78517	10.989	11.8955	2.6819	68.7374	1.51449	1.92822	0.0452425	1	0.88256	0.862895	0.873053		356712	414009	3	6.78517	11.8955	1.9798	2.6819	2.6819	1.51449	5.2527	0.0503743	1	0.995281	0.994257	0.994794
																																				356712	414009	9	6.78517	10.989	11.8955	2.6819	68.4141	1.51449	1.92811	0.0451953	1	0.882539	0.862893	0.87304		356712	414009	3	6.78517	11.8955	2.26263	2.6819	2.6819	1.51449	5.05172	0.049821	1	0.99423	0.992995	0.993642
																																				356712	414009	9	6.78517	10.989	11.8955	2.6819	68.0909	1.51449	1.928	0.0451493	1	0.882518	0.862891	0.873028		356712	414009	3	6.78517	11.8955	2.54545	2.6819	2.6819	1.51449	4.85074	0.0492812	1	0.992948	0.991458	0.992238
																																				356712	414009	9	6.78517	10.989	11.8955	2.6819	67.7677	1.51449	1.92789	0.0451044	1	0.882498	0.862888	0.873016		356712	414009	3	6.78517	11.8955	2.82828	2.6819	2.6819	1.51449	4.64976	0.0487552	1	0.991383	0.989587	0.990527
																																				356712	414009	9	6.78517	10.989	11.8955	2.6819	67.4444	1.51449	1.92778	0.0450607	1	0.882477	0.862885	0.873004		356712	414009	3	6.78517	11.8955	3.11111	2.6819	2.6819	1.51449	4.44879	0.0482436	1	0.989474	0.987311	0.988442
																																				356712	414009	9	6.78517	10.989	11.8955	2.6819	67.1212	1.51449	1.92767	0.0450181	1	0.882457	0.862882	0.872992		356712	414009	3	6.78517	11.8955	3.39394	2.6819	2.6819	1.51449	4.24781	0.0477466	1	0.987149	0.984545	0.985906
																																				356712	414009	9	6.78517	10.989	11.8955	2.6819	66.798	1.51449	1.92756	0.0449766	1	0.882438	0.862879	0.87298		356712	414009	3	6.78517	11.8955	3.67677	2.6819	2.6819	1.51449	4.04683	0.0472649	1	0.984318	0.981186	0.982822
																																				356712	414009	9	6.78517	10.989	11.8955	2.6819	66.4747	1.51449	1.92745	0.0449363	1	0.882418	0.862875	0.872967		356712	414009	3	6.78517	11.8955	3.9596	2.6819	2.6819	1.51449	3.84585	0.0467989	1	0.980877	0.977115	0.979079
																																				356712	414009	9	6.78517	10.989	11.8955	2.6819	66.1515	1.51449	1.92734	0.0448972	1	0.882399	0.862871	0.872955		356712	414009	3	6.78517	11.8955	4.24242	2.6819	2.6819	1.51449	3.64487	0.0463491	1	0.9767	0.972186	0.97454
																																				356712	414009	9	6.78517	10.989	11.8955	2.6819	65.8283	1.51449	1.92723	0.0448592	1	0.882379	0.862867	0.872943		356712	414009	3	6.78517	11.8955	4.52525	2.6819	2.6819	1.51449	3.44389	0.0459159	1	0.971637	0.966232	0.969048
																																				356712	414009	9	6.78517	10.989	11.8955	2.6819	65.5051	1.51449	1.92712	0.0448224	1	0.882361	0.862863	0.872931		356712	414009	3	6.78517	11.8955	4.80808	2.6819	2.6819	1.51449	3.24291	0.0454998	1	0.965513	0.959055	0.962418
																																				356712	414009	9	6.78517	10.989	11.8955	2.6819	65.1818	1.51449	1.92701	0.0447867	1	0.882342	0.862858	0.872919		356712	414009	3	6.78517	11.8955	5.09091	2.6819	2.6819	1.51449	3.04193	0.0451013	1	0.958127	0.95043	0.954433
																																				356712	414009	9	6.78517	10.989	11.8955	2.6819	64.8586	1.51449	1.92691	0.0447522	1	0.882323	0.862853	0.872906		356712	414009	3	6.78517	11.8955	5.37374	2.6819	2.6819	1.51449	2.84095	0.0447208	1	0.949242	0.940099	0.944849
																																				356712	414009	9	6.78517	10.989	11.8955	2.6819	64.5354	1.51449	1.9268	0.0447189	1	0.882305	0.862848	0.872894		356712	414009	3	6.78517	11.8955	5.65657	2.6819	2.6819	1.51449	2.63997	0.0443589	1	0.938596	0.927777	0.93339
																																				356712	414009	9	6.78517	10.989	11.8955	2.6819	64.2121	1.51449	1.92669	0.0446867	1	0.882287	0.862842	0.872882		356712	414009	3	6.78517	11.8955	5.93939	2.6819	2.6819	1.51449	2.43899	0.044016	1	0.925894	0.91315	0.919753
																																				356712	414009	9	6.78517	10.989	11.8955	2.6819	63.8889	1.51449	1.92658	0.0446557	1	0.88227	0.862836	0.87287		356712	414009	3	6.78517	11.8955	6.22222	2.6819	2.6819	1.51449	2.23801	0.0436925	1	0.910817	0.895891	0.903612
																																				356712	414009	9	6.78517	10.989	11.8955	2.6819	63.5657	1.51449	1.92647	0.0446259	1	0.882252	0.86283	0.872858		356712	414009	3	6.78517	11.8955	6.50505	2.6819	2.6819	1.51449	2.03703	0.0433888	1	0.893031	0.875664	0.884631
																																				356712	414009	9	6.78517	10.989	11.8955	2.6819	63.2424	1.51449	1.92636	0.0445973	1	0.882235	0.862824	0.872846		356712	414009	3	6.78517	11.8955	6.78788	2.6819	2.6819	1.51449	1.83606	0.0431055	1	0.872199	0.852151	0.862482
																																				356712	414009	9	6.78517	10.989	11.8955	2.6819	62.9192	1.51449	1.92625	0.0445698	1	0.882218	0.862817	0.872833		356712	414009	3	6.78517	11.8955	7.07071	2.6819	2.6819	1.51449	1.63508	0.0428428	1	0.848006	0.825073	0.836864
																																				356712	414009	9	6.78517	10.989	11.8955	2.6819	62.596	1.51449	1.92614	0.0445435	1	0.882201	0.86281	0.872821		356712	414009	3	6.78517	11.8955	7.35354	2.6819	2.6819	1.51449	1.4341	0.0426012	1	0.820184	0.794228	0.807539
																																				356712	414009	9	6.78517	10.989	11.8955	2.6819	62.2727	1.51449	1.92603	0.0445184	1	0.882185	0.862803	0.872809		356712	414009	3	6.78517	11.8955	7.63636	2.6819	2.6819	1.51449	1.23312	0.042381	1	0.788546	0.75952	0.774364
																																				356712	414009	9	6.78517	10.989	11.8955	2.6819	61.9495	1.51449	1.92592	0.0444945	1	0.882168	0.862796	0.872797		356712	414009	3	6.78517	11.8955	7.91919	2.6819	2.6819	1.51449	1.03214	0.0421825	1	0.753026	0.721007	0.73733
																																				356712	414009	9	6.78517	10.989	11.8955	2.6819	61.6263	1.51449	1.92581	0.0444718	1	0.882152	0.862788	0.872785		356712	414009	3	6.78517	11.8955	8.20202	2.6819	2.6819	1.51449	0.83116	0.0420062	1	0.713714	0.678923	0.6966
																																				356712	414009	9	6.78517	10.989	11.8955	2.6819	61.303	1.51449	1.9257	0.0444503	1	0.882136	0.86278	0.872772		356712	414009	3	6.78517	11.8955	8.48485	2.6819	2.6819	1.51449	0.63018	0.0418522	1	0.670889	0.633706	0.65253
																																				356712	414009	9	6.78517	10.989	11.8955	2.6819	60.9798	1.51449	1.92559	0.04443	1	0.882121	0.862772	0.87276		356712	414009	3	6.78517	11.8955	8.76768	2.6819	2.6819	1.51449	0.429201	0.0417208	1	0.625035	0.585994	0.605683
																																				356712	414009	9	6.78517	10.989	11.8955	2.6819	60.6566	1.51449	1.92548	0.0444108	1	0.882106	0.862763	0.872748		356712	414009	3	6.78517	11.8955	9.05051	2.6819	2.6819	1.51449	0.228222	0.0416122	1	0.576832	0.5366	0.556809
																																				356712	414009	9	6.78517	10.989	11.8955	2.6819	60.3333	1.51449	1.92537	0.0443929	1	0.88209	0.862754	0.872736		356712	414009	3	6.78517	11.8955	9.33333	2.6819	2.6819	1.51449	0.0272429	0.0415266	1	0.527132	0.486466	0.50681
																																				356712	414009	9	6.78517	10.989	11.8955	2.6819	60.0101	1.51449	1.92526	0.0443761	1	0.882076	0.862745	0.872724		356712	414009	3	6.78517	11.8955	9.61616	2.6819	2.6819	1.51449	-0.173736	0.0414641	1	0.4769	0.436592	0.456675
																																				356712	414009	9	6.78517	10.989	11.8955	2.6819	59.6869	1.51449	1.92515	0.0443606	1	0.882061	0.862736	0.872711		356712	414009	3	6.78517	11.8955	9.89899	2.6819	2.6819	1.51449	-0.374716	0.0414249	1	0.427142	0.387957	0.407402
																																				356712	414009	9	6.78517	10.989	11.8955	2.6819	59.3636	1.51449	1.92504	0.0443462	1	0.882047	0.862726	0.872699		356712	414009	3	6.78517	11.8955	10.1818	2.6819	2.6819	1.51449	-0.575695	0.041409	1	0.378826	0.341446	0.359924
																																				356712	414009	9	6.78517	10.989	11.8955	2.6819	59.0404	1.51449	1.92493	0.0443331	1	0.882033	0.862716	0.872687		356712	414009	3	6.78517	11.8955	10.4646	2.6819	2.6819	1.51449	-0.776674	0.0414164	1	0.332811	0.297789	0.315037
																																				356712	414009	9	6.78517	10.989	11.8955	2.6819	58.7172	1.51449	1.92482	0.0443211	1	0.882019	0.862706	0.872675		356712	414009	3	6.78517	11.8955	10.7475	2.6819	2.6819	1.51449	-0.977653	0.0414471	1	0.289787	0.257522	0.273358
																																				356712	414009	9	6.78517	10.989	11.8955	2.6819	58.3939	1.51449	1.92471	0.0443104	1	0.882005	0.862695	0.872663		356712	414009	3	6.78517	11.8955	11.0303	2.6819	2.6819	1.51449	-1.17863	0.0415011	1	0.250248	0.220978	0.235298
																																				356712	414009	9	6.78517	10.989	11.8955	2.6819	58.0707	1.51449	1.9246	0.0443009	1	0.881992	0.862685	0.87265		356712	414009	3	6.78517	11.8955	11.3131	2.6819	2.6819	1.51449	-1.37961	0.0415782	1	0.214482	0.188298	0.201071
																																				356712	414009	9	6.78517	10.989	11.8955	2.6819	57.7475	1.51449	1.92449	0.0442925	1	0.881979	0.862674	0.872638		356712	414009	3	6.78517	11.8955	11.596	2.6819	2.6819	1.51449	-1.58059	0.0416784	1	0.182589	0.159456	0.170712
																																				356712	414009	9	6.78517	10.989	11.8955	2.6819	57.4242	1.51449	1.92438	0.0442854	1	0.881966	0.862662	0.872626		356712	414009	3	6.78517	11.8955	11.8788	2.6819	2.6819	1.51449	-1.78157	0.0418015	1	0.154512	0.134296	0.144109
																																				356712	414009	9	6.78517	10.989	11.8955	2.6819	57.101	1.51449	1.92427	0.0442794	1	0.881953	0.862651	0.872614		356712	414009	3	6.78517	11.8955	12.1616	2.6819	2.6819	1.51449	-1.98255	0.0419473	1	0.130071	0.112569	0.121047
																																				356712	414009	9	6.78517	10.989	11.8955	2.6819	56.7778	1.51449	1.92416	0.0442747	1	0.881941	0.862639	0.872601		356712	414009	3	6.78517	11.8955	12.4444	2.6819	2.6819	1.51449	-2.18353	0.0421155	1	0.109001	0.0939719	0.101239
																																				356712	414009	9	6.78517	10.989	11.8955	2.6819	56.4545	1.51449	1.92405	0.0442712	1	0.881928	0.862626	0.872589		356712	414009	3	6.78517	11.8955	12.7273	2.6819	2.6819	1.51449	-2.38451	0.0423059	1	0.0909915	0.0781734	0.0843617
																																				356712	414009	9	6.78517	10.989	11.8955	2.6819	56.1313	1.51449	1.92394	0.0442689	1	0.881917	0.862614	0.872577		356712	414009	3	6.78517	11.8955	13.0101	2.6819	2.6819	1.51449	-2.58549	0.0425182	1	0.0757075	0.0648383	0.0700783
																																				356712	414009	9	6.78517	10.989	11.8955	2.6819	55.8081	1.51449	1.92383	0.0442678	1	0.881905	0.862601	0.872565		356712	414009	3	6.78517	11.8955	13.2929	2.6819	2.6819	1.51449	-2.78647	0.042752	1	0.0628159	0.0536435	0.0580599
																																				356712	414009	9	6.78517	10.989	11.8955	2.6819	55.4848	1.51449	1.92372	0.0442679	1	0.881894	0.862588	0.872553		356712	414009	3	6.78517	11.8955	13.5758	2.6819	2.6819	1.51449	-2.98745	0.043007	1	0.051998	0.0442882	0.0479963
																																				356712	414009	9	6.78517	10.989	11.8955	2.6819	55.1616	1.51449	1.92361	0.0442692	1	0.881882	0.862575	0.87254		356712	414009	3	6.78517	11.8955	13.8586	2.6819	2.6819	1.51449	-3.18842	0.0432829	1	0.0429594	0.0365	0.0396037
																																				356712	414009	9	6.78517	10.989	11.8955	2.6819	54.8384	1.51449	1.9235	0.0442717	1	0.881871	0.862561	0.872528		356712	414009	3	6.78517	11.8955	14.1414	2.6819	2.6819	1.51449	-3.3894	0.0435792	1	0.0354346	0.0300373	0.0326283
																																				356712	414009	9	6.78517	10.989	11.8955	2.6819	54.5152	1.51449	1.92339	0.0442754	1	0.881861	0.862547	0.872516		356712	414009	3	6.78517	11.8955	14.4242	2.6819	2.6819	1.51449	-3.59038	0.0438955	1	0.0291888	0.0246885	0.0268471
																																				356712	414009	9	6.78517	10.989	11.8955	2.6819	54.1919	1.51449	1.92328	0.0442804	1	0.88185	0.862533	0.872504		356712	414009	3	6.78517	11.8955	14.7071	2.6819	2.6819	1.51449	-3.79136	0.0442314	1	0.0240173	0.0202716	0.0220669
																																				356712	414009	9	6.78517	10.989	11.8955	2.6819	53.8687	1.51449	1.92317	0.0442865	1	0.88184	0.862519	0.872492		356712	414009	3	6.78517	11.8955	14.9899	2.6819	2.6819	1.51449	-3.99234	0.0445864	1	0.0197442	0.0166308	0.018122
																																				356712	414009	9	6.78517	10.989	11.8955	2.6819	53.5455	1.51449	1.92306	0.0442938	1	0.88183	0.862504	0.872479		356712	414009	3	6.78517	11.8955	15.2727	2.6819	2.6819	1.51449	-4.19332	0.0449601	1	0.0162193	0.0136342	0.0148716
																																				356712	414009	9	6.78517	10.989	11.8955	2.6819	53.2222	1.51449	1.92295	0.0443024	1	0.88182	0.862489	0.872467		356712	414009	3	6.78517	11.8955	15.5556	2.6819	2.6819	1.51449	-4.3943	0.0453521	1	0.0133157	0.0111711	0.0121969
																																				356712	414009	9	6.78517	10.989	11.8955	2.6819	52.899	1.51449	1.92284	0.0443121	1	0.881811	0.862474	0.872455		356712	414009	3	6.78517	11.8955	15.8384	2.6819	2.6819	1.51449	-4.59528	0.0457618	1	0.0109264	0.00914852	0.00999843
																																				356712	414009	9	6.78517	10.989	11.8955	2.6819	52.5758	1.51449	1.92273	0.0443231	1	0.881802	0.862458	0.872443		356712	414009	3	6.78517	11.8955	16.1212	2.6819	2.6819	1.51449	-4.79626	0.0461888	1	0.00896228	0.00748911	0.00819292
																																				356712	414009	9	6.78517	10.989	11.8955	2.6819	52.2525	1.51449	1.92262	0.0443352	1	0.881793	0.862442	0.87243		356712	414009	3	6.78517	11.8955	16.404	2.6819	2.6819	1.51449	-4.99724	0.0466326	1	0.00734884	0.00612863	0.00671124
																																				356712	414009	9	6.78517	10.989	11.8955	2.6819	51.9293	1.51449	1.92251	0.0443486	1	0.881784	0.862426	0.872418		356712	414009	3	6.78517	11.8955	16.6869	2.6819	2.6819	1.51449	-5.19822	0.0470928	1	0.00602428	0.00501388	0.00549604
																																				356712	414009	9	6.78517	10.989	11.8955	2.6819	51.6061	1.51449	1.9224	0.0443631	1	0.881776	0.86241	0.872406		356712	414009	3	6.78517	11.8955	16.9697	2.6819	2.6819	1.51449	-5.3992	0.0475688	1	0.00493743	0.00410094	0.00449987
																																				356712	414009	9	6.78517	10.989	11.8955	2.6819	51.2828	1.51449	1.92229	0.0443789	1	0.881767	0.862393	0.872394		356712	414009	3	6.78517	11.8955	17.2525	2.6819	2.6819	1.51449	-5.60017	0.0480602	1	0.00404598	0.00335356	0.0036836
																																				356712	414009	9	6.78517	10.989	11.8955	2.6819	50.9596	1.51449	1.92218	0.0443958	1	0.881759	0.862376	0.872382		356712	414009	3	6.78517	11.8955	17.5354	2.6819	2.6819	1.51449	-5.80115	0.0485666	1	0.00331504	0.00274194	0.00301495
																																				356712	414009	9	6.78517	10.989	11.8955	2.6819	50.6364	1.51449	1.92207	0.044414	1	0.881752	0.862359	0.872369		356712	414009	3	6.78517	11.8955	17.8182	2.6819	2.6819	1.51449	-6.00213	0.0490874	1	0.00271587	0.00224155	0.00246737
																																				356712	414009	9	6.78517	10.989	11.8955	2.6819	50.3131	1.51449	1.92196	0.0444333	1	0.881744	0.862341	0.872357		356712	414009	3	6.78517	11.8955	18.101	2.6819	2.6819	1.51449	-6.20311	0.0496222	1	0.00222482	0.00183226	0.00201904
																																				356712	414009	9	6.78517	10.989	11.8955	2.6819	49.9899	1.51449	1.92185	0.0444539	1	0.881737	0.862323	0.872345		356712	414009	3	6.78517	11.8955	18.3838	2.6819	2.6819	1.51449	-6.40409	0.0501706	1	0.00182244	0.00149755	0.00165204
																																				356712	414009	9	6.78517	10.989	11.8955	2.6819	49.6667	1.51449	1.92174	0.0444756	1	0.88173	0.862305	0.872333		356712	414009	3	6.78517	11.8955	18.6667	2.6819	2.6819	1.51449	-6.60507	0.0507321	1	0.00149276	0.00122388	0.00135166
																																				356712	414009	9	6.78517	10.989	11.8955	2.6819	49.3434	1.51449	1.92163	0.0444985	1	0.881723	0.862287	0.87232		356712	414009	3	6.78517	11.8955	18.9495	2.6819	2.6819	1.51449	-6.80605	0.0513062	1	0.00122268	0.00100014	0.00110583
																																				356712	414009	9	6.78517	10.989	11.8955	2.6819	49.0202	1.51449	1.92152	0.0445226	1	0.881717	0.862268	0.872308		356712	414009	3	6.78517	11.8955	19.2323	2.6819	2.6819	1.51449	-7.00703	0.0518927	1	0.00100143	0.000817257	0.000904675
																																				356712	414009	9	6.78517	10.989	11.8955	2.6819	48.697	1.51449	1.92141	0.0445479	1	0.88171	0.862249	0.872296		356712	414009	3	6.78517	11.8955	19.5152	2.6819	2.6819	1.51449	-7.20801	0.052491	1	0.000820213	0.000667775	0.000740083
																																				356712	414009	9	6.78517	10.989	11.8955	2.6819	48.3737	1.51449	1.9213	0.0445744	1	0.881704	0.86223	0.872284		356712	414009	3	6.78517	11.8955	19.798	2.6819	2.6819	1.51449	-7.40899	0.0531008	1	0.000671778	0.000545607	0.000605417
																																				356712	414009	9	6.78517	10.989	11.8955	2.6819	48.0505	1.51449	1.92119	0.044602	1	0.881698	0.862211	0.872271		356712	414009	3	6.78517	11.8955	20.0808	2.6819	2.6819	1.51449	-7.60997	0.0537216	1	0.000550203	0.00044577	0.000495243
																																				356712	414009	9	6.78517	10.989	11.8955	2.6819	47.7273	1.51449	1.92108	0.0446309	1	0.881693	0.862191	0.872259		356712	414009	3	6.78517	11.8955	20.3636	2.6819	2.6819	1.51449	-7.81095	0.0543531	1	0.00045063	0.000364187	0.00040511
																																				356712	414009	9	6.78517	10.989	11.8955	2.6819	47.404	1.51449	1.92097	0.0446609	1	0.881688	0.862171	0.872247		356712	414009	3	6.78517	11.8955	20.6465	2.6819	2.6819	1.51449	-8.01193	0.054995	1	0.000369077	0.000297525	0.000331376
																																				356712	414009	9	6.78517	10.989	11.8955	2.6819	47.0808	1.51449	1.92086	0.0446921	1	0.881682	0.86215	0.872235		356712	414009	3	6.78517	11.8955	20.9293	2.6819	2.6819	1.51449	-8.2129	0.0556468	1	0.000302285	0.000243057	0.000271059
																																				356712	414009	9	6.78517	10.989	11.8955	2.6819	46.7576	1.51449	1.92075	0.0447244	1	0.881678	0.86213	0.872222		356712	414009	3	6.78517	11.8955	21.2121	2.6819	2.6819	1.51449	-8.41388	0.0563082	1	0.000247582	0.000198555	0.000221718
																																				356712	414009	9	6.78517	10.989	11.8955	2.6819	46.4343	1.51449	1.92064	0.044758	1	0.881673	0.862109	0.87221		356712	414009	3	6.78517	11.8955	21.4949	2.6819	2.6819	1.51449	-8.61486	0.0569789	1	0.00020278	0.000162196	0.000181357
																																				356712	414009	9	6.78517	10.989	11.8955	2.6819	46.1111	1.51449	1.92053	0.0447927	1	0.881669	0.862088	0.872198		356712	414009	3	6.78517	11.8955	21.7778	2.6819	2.6819	1.51449	-8.81584	0.0576585	1	0.000166087	0.000132492	0.000148342
																																				356712	414009	9	6.78517	10.989	11.8955	2.6819	45.7879	1.51449	1.92042	0.0448285	1	0.881665	0.862066	0.872186		356712	414009	3	6.78517	11.8955	22.0606	2.6819	2.6819	1.51449	-9.01682	0.0583468	1	0.000136035	0.000108226	0.000121337
																																				356712	414009	9	6.78517	10.989	11.8955	2.6819	45.4646	1.51449	1.92031	0.0448656	1	0.881661	0.862045	0.872173		356712	414009	3	6.78517	11.8955	22.3434	2.6819	2.6819	1.51449	-9.2178	0.0590435	1	0.000111422	8.84022e-05	9.92469e-05
																																				356712	414009	9	6.78517	10.989	11.8955	2.6819	45.1414	1.51449	1.9202	0.0449037	1	0.881657	0.862023	0.872161		356712	414009	3	6.78517	11.8955	22.6263	2.6819	2.6819	1.51449	-9.41878	0.0597482	1	9.1263e-05	7.22081e-05	8.11784e-05
																																				356712	414009	9	6.78517	10.989	11.8955	2.6819	44.8182	1.51449	1.92009	0.0449431	1	0.881654	0.862001	0.872149		356712	414009	3	6.78517	11.8955	22.9091	2.6819	2.6819	1.51449	-9.61976	0.0604606	1	7.47523e-05	5.89795e-05	6.63992e-05
																																				356712	414009	9	6.78517	10.989	11.8955	2.6819	44.4949	1.51449	1.91998	0.0449836	1	0.88165	0.861978	0.872137		356712	414009	3	6.78517	11.8955	23.1919	2.6819	2.6819	1.51449	-9.82074	0.0611806	1	6.12293e-05	4.81736e-05	5.43105e-05
																																				356712	414009	9	6.78517	10.989	11.8955	2.6819	44.1717	1.51449	1.91987	0.0450252	1	0.881647	0.861955	0.872124		356712	414009	3	6.78517	11.8955	23.4747	2.6819	2.6819	1.51449	-10.0217	0.0619078	1	5.01532e-05	3.93468e-05	4.44226e-05
																																				356712	414009	9	6.78517	10.989	11.8955	2.6819	43.8485	1.51449	1.91976	0.045068	1	0.881645	0.861932	0.872112		356712	414009	3	6.78517	11.8955	23.7576	2.6819	2.6819	1.51449	-10.2227	0.062642	1	4.10812e-05	3.21369e-05	3.63349e-05
																																				356712	414009	9	6.78517	10.989	11.8955	2.6819	43.5253	1.51449	1.91966	0.045112	1	0.881642	0.861909	0.8721		356712	414009	3	6.78517	11.8955	24.0404	2.6819	2.6819	1.51449	-10.4237	0.0633829	1	3.36506e-05	2.62477e-05	2.97195e-05
																																				356712	414009	9	6.78517	10.989	11.8955	2.6819	43.202	1.51449	1.91955	0.045157	1	0.88164	0.861885	0.872088		356712	414009	3	6.78517	11.8955	24.3232	2.6819	2.6819	1.51449	-10.6247	0.0641303	1	2.75644e-05	2.14374e-05	2.43086e-05
																																				356712	414009	9	6.78517	10.989	11.8955	2.6819	42.8788	1.51449	1.91944	0.0452032	1	0.881638	0.861861	0.872075		356712	414009	3	6.78517	11.8955	24.6061	2.6819	2.6819	1.51449	-10.8256	0.064884	1	2.25791e-05	1.75085e-05	1.98828e-05
																																				356712	414009	9	6.78517	10.989	11.8955	2.6819	42.5556	1.51449	1.91933	0.0452506	1	0.881636	0.861837	0.872063		356712	414009	3	6.78517	11.8955	24.8889	2.6819	2.6819	1.51449	-11.0266	0.0656438	1	1.84957e-05	1.42994e-05	1.62628e-05
																																				356712	414009	9	6.78517	10.989	11.8955	2.6819	42.2323	1.51449	1.91922	0.0452991	1	0.881635	0.861813	0.872051		356712	414009	3	6.78517	11.8955	25.1717	2.6819	2.6819	1.51449	-11.2276	0.0664094	1	1.5151e-05	1.16784e-05	1.33019e-05
																																				356712	414009	9	6.78517	10.989	11.8955	2.6819	41.9091	1.51449	1.91911	0.0453487	1	0.881633	0.861788	0.872039		356712	414009	3	6.78517	11.8955	25.4545	2.6819	2.6819	1.51449	-11.4286	0.0671807	1	1.24112e-05	9.53773e-06	1.088e-05
																																				356712	414009	9	6.78517	10.989	11.8955	2.6819	41.5859	1.51449	1.919	0.0453994	1	0.881632	0.861763	0.872026		356712	414009	3	6.78517	11.8955	25.7374	2.6819	2.6819	1.51449	-11.6296	0.0679575	1	1.0167e-05	7.78933e-06	8.8991e-06
																																				356712	414009	9	6.78517	10.989	11.8955	2.6819	41.2626	1.51449	1.91889	0.0454512	1	0.881631	0.861738	0.872014		356712	414009	3	6.78517	11.8955	26.0202	2.6819	2.6819	1.51449	-11.8305	0.0687395	1	8.32865e-06	6.36138e-06	7.27885e-06
																																				356712	414009	9	6.78517	10.989	11.8955	2.6819	40.9394	1.51449	1.91878	0.0455042	1	0.881631	0.861713	0.872002		356712	414009	3	6.78517	11.8955	26.303	2.6819	2.6819	1.51449	-12.0315	0.0695266	1	6.82278e-06	5.19514e-06	5.95359e-06
																																				356712	414009	9	6.78517	10.989	11.8955	2.6819	40.6162	1.51449	1.91867	0.0455583	1	0.88163	0.861687	0.87199		356712	414009	3	6.78517	11.8955	26.5859	2.6819	2.6819	1.51449	-12.2325	0.0703187	1	5.58923e-06	4.24267e-06	4.86963e-06
																																				356712	414009	9	6.78517	10.989	11.8955	2.6819	40.2929	1.51449	1.91856	0.0456134	1	0.88163	0.861661	0.871977		356712	414009	3	6.78517	11.8955	26.8687	2.6819	2.6819	1.51449	-12.4335	0.0711155	1	4.57874e-06	3.46479e-06	3.98301e-06
																																				356712	414009	9	6.78517	10.989	11.8955	2.6819	39.9697	1.51449	1.91845	0.0456697	1	0.88163	0.861635	0.871965		356712	414009	3	6.78517	11.8955	27.1515	2.6819	2.6819	1.51449	-12.6344	0.071917	1	3.75098e-06	2.82951e-06	3.25783e-06
																																				356712	414009	9	6.78517	10.989	11.8955	2.6819	39.6465	1.51449	1.91834	0.0457271	1	0.881631	0.861608	0.871953		356712	414009	3	6.78517	11.8955	27.4343	2.6819	2.6819	1.51449	-12.8354	0.0727229	1	3.07289e-06	2.31069e-06	2.66467e-06
																																				356712	414009	9	6.78517	10.989	11.8955	2.6819	39.3232	1.51449	1.91823	0.0457856	1	0.881631	0.861581	0.871941		356712	414009	3	6.78517	11.8955	27.7172	2.6819	2.6819	1.51449	-13.0364	0.0735331	1	2.5174e-06	1.88698e-06	2.17952e-06
																																				356712	414009	9	6.78517	10.989	11.8955	2.6819	39	1.51449	1.91812	0.0458451	1	0.881632	0.861554	0.871928		356712	414009	3	6.78517	11.8955	28	2.6819	2.6819	1.51449	-13.2374	0.0743474	1	2.06235e-06	1.54096e-06	1.78269e-06
																																				356712	414009	8	6.78517	10.989	11.8955	2.6819	71	1.51449	1.37344	0.0369337	1	0.809356	0.786011	0.797935		356712	414009	4	6.78517	11.8955	0	2.6819	2.6819	1.51449	7.11881	0.056634	1	0.999276	0.999096	0.999191
																																				356712	414009	8	6.78517	10.989	11.8955	2.6819	70.6768	1.51449	1.37333	0.0368656	1	0.809318	0.786015	0.797917		356712	414009	4	6.78517	11.8955	0.282828	2.6819	2.6819	1.51449	6.91783	0.0559769	1	0.999114	0.998896	0.999011
																																				356712	414009	8	6.78517	10.989	11.8955	2.6819	70.3535	1.51449	1.37322	0.0367988	1	0.809281	0.786019	0.7979		356712	414009	4	6.78517	11.8955	0.565657	2.6819	2.6819	1.51449	6.71685	0.0553295	1	0.998915	0.998653	0.998791
																																				356712	414009	8	6.78517	10.989	11.8955	2.6819	70.0303	1.51449	1.37311	0.0367334	1	0.809244	0.786022	0.797882		356712	414009	4	6.78517	11.8955	0.848485	2.6819	2.6819	1.51449	6.51587	0.0546921	1	0.998672	0.998356	0.998522
																																				356712	414009	8	6.78517	10.989	11.8955	2.6819	69.7071	1.51449	1.373	0.0366693	1	0.809208	0.786025	0.797864		356712	414009	4	6.78517	11.8955	1.13131	2.6819	2.6819	1.51449	6.31489	0.0540651	1	0.998375	0.997993	0.998194
																																				356712	414009	8	6.78517	10.989	11.8955	2.6819	69.3838	1.51449	1.37289	0.0366065	1	0.809172	0.786027	0.797847		356712	414009	4	6.78517	11.8955	1.41414	2.6819	2.6819	1.51449	6.11391	0.0534488	1	0.998012	0.99755	0.997793
																																				356712	414009	8	6.78517	10.989	11.8955	2.6819	69.0606	1.51449	1.37278	0.0365451	1	0.809136	0.786029	0.797829		356712	414009	4	6.78517	11.8955	1.69697	2.6819	2.6819	1.51449	5.91293	0.0528436	1	0.997568	0.99701	0.997303
																																				356712	414009	8	6.78517	10.989	11.8955	2.6819	68.7374	1.51449	1.37267	0.0364851	1	0.809101	0.78603	0.797811		356712	414009	4	6.78517	11.8955	1.9798	2.6819	2.6819	1.51449	5.71195	0.0522499	1	0.997025	0.996351	0.996705
																																				356712	414009	8	6.78517	10.989	11.8955	2.6819	68.4141	1.51449	1.37256	0.0364264	1	0.809066	0.786031	0.797793		356712	414009	4	6.78517	11.8955	2.26263	2.6819	2.6819	1.51449	5.51097	0.0516681	1	0.99636	0.995547	0.995974
																																				356712	414009	8	6.78517	10.989	11.8955	2.6819	68.0909	1.51449	1.37245	0.0363691	1	0.809032	0.786031	0.797776		356712	414009	4	6.78517	11.8955	2.54545	2.6819	2.6819	1.51449	5.31	0.0510985	1	0.995549	0.994567	0.995082
																																				356712	414009	8	6.78517	10.989	11.8955	2.6819	67.7677	1.51449	1.37234	0.0363132	1	0.808998	0.786031	0.797758		356712	414009	4	6.78517	11.8955	2.82828	2.6819	2.6819	1.51449	5.10902	0.0505417	1	0.994558	0.993373	0.993994
																																				356712	414009	8	6.78517	10.989	11.8955	2.6819	67.4444	1.51449	1.37223	0.0362586	1	0.808965	0.786031	0.79774		356712	414009	4	6.78517	11.8955	3.11111	2.6819	2.6819	1.51449	4.90804	0.049998	1	0.993347	0.991918	0.992667
																																				356712	414009	8	6.78517	10.989	11.8955	2.6819	67.1212	1.51449	1.37212	0.0362055	1	0.808932	0.78603	0.797722		356712	414009	4	6.78517	11.8955	3.39394	2.6819	2.6819	1.51449	4.70706	0.0494678	1	0.99187	0.990147	0.99105
																																				356712	414009	8	6.78517	10.989	11.8955	2.6819	66.798	1.51449	1.37201	0.0361537	1	0.808899	0.786028	0.797705		356712	414009	4	6.78517	11.8955	3.67677	2.6819	2.6819	1.51449	4.50608	0.0489516	1	0.990068	0.987992	0.989079
																																				356712	414009	8	6.78517	10.989	11.8955	2.6819	66.4747	1.51449	1.3719	0.0361034	1	0.808867	0.786026	0.797687		356712	414009	4	6.78517	11.8955	3.9596	2.6819	2.6819	1.51449	4.3051	0.0484499	1	0.987872	0.985373	0.98668
																																				356712	414009	8	6.78517	10.989	11.8955	2.6819	66.1515	1.51449	1.37179	0.0360545	1	0.808835	0.786024	0.797669		356712	414009	4	6.78517	11.8955	4.24242	2.6819	2.6819	1.51449	4.10412	0.0479631	1	0.985199	0.982192	0.983763
																																				356712	414009	8	6.78517	10.989	11.8955	2.6819	65.8283	1.51449	1.37168	0.036007	1	0.808804	0.786021	0.797652		356712	414009	4	6.78517	11.8955	4.52525	2.6819	2.6819	1.51449	3.90314	0.0474916	1	0.981947	0.978333	0.980221
																																				356712	414009	8	6.78517	10.989	11.8955	2.6819	65.5051	1.51449	1.37157	0.0359609	1	0.808773	0.786018	0.797634		356712	414009	4	6.78517	11.8955	4.80808	2.6819	2.6819	1.51449	3.70216	0.047036	1	0.977998	0.97366	0.975924
																																				356712	414009	8	6.78517	10.989	11.8955	2.6819	65.1818	1.51449	1.37146	0.0359162	1	0.808742	0.786014	0.797616		356712	414009	4	6.78517	11.8955	5.09091	2.6819	2.6819	1.51449	3.50118	0.0465967	1	0.973208	0.968011	0.970721
																																				356712	414009	8	6.78517	10.989	11.8955	2.6819	64.8586	1.51449	1.37135	0.035873	1	0.808712	0.78601	0.797598		356712	414009	4	6.78517	11.8955	5.37374	2.6819	2.6819	1.51449	3.3002	0.0461741	1	0.967413	0.961198	0.964436
																																				356712	414009	8	6.78517	10.989	11.8955	2.6819	64.5354	1.51449	1.37124	0.0358312	1	0.808682	0.786005	0.797581		356712	414009	4	6.78517	11.8955	5.65657	2.6819	2.6819	1.51449	3.09922	0.0457687	1	0.960416	0.953002	0.956861
																																				356712	414009	8	6.78517	10.989	11.8955	2.6819	64.2121	1.51449	1.37113	0.0357909	1	0.808653	0.786	0.797563		356712	414009	4	6.78517	11.8955	5.93939	2.6819	2.6819	1.51449	2.89825	0.0453809	1	0.951992	0.943176	0.94776
																																				356712	414009	8	6.78517	10.989	11.8955	2.6819	63.8889	1.51449	1.37102	0.035752	1	0.808624	0.785994	0.797545		356712	414009	4	6.78517	11.8955	6.22222	2.6819	2.6819	1.51449	2.69727	0.0450114	1	0.941887	0.931441	0.936865
																																				356712	414009	8	6.78517	10.989	11.8955	2.6819	63.5657	1.51449	1.37091	0.0357145	1	0.808596	0.785988	0.797527		356712	414009	4	6.78517	11.8955	6.50505	2.6819	2.6819	1.51449	2.49629	0.0446604	1	0.929813	0.917492	0.923881
																																				356712	414009	8	6.78517	10.989	11.8955	2.6819	63.2424	1.51449	1.3708	0.0356786	1	0.808568	0.785982	0.79751		356712	414009	4	6.78517	11.8955	6.78788	2.6819	2.6819	1.51449	2.29531	0.0443284	1	0.915459	0.901003	0.908488
																																				356712	414009	8	6.78517	10.989	11.8955	2.6819	62.9192	1.51449	1.37069	0.035644	1	0.80854	0.785975	0.797492		356712	414009	4	6.78517	11.8955	7.07071	2.6819	2.6819	1.51449	2.09433	0.0440158	1	0.898494	0.88164	0.890351
																																				356712	414009	8	6.78517	10.989	11.8955	2.6819	62.596	1.51449	1.37058	0.035611	1	0.808513	0.785967	0.797474		356712	414009	4	6.78517	11.8955	7.35354	2.6819	2.6819	1.51449	1.89335	0.0437232	1	0.878579	0.859078	0.869137
																																				356712	414009	8	6.78517	10.989	11.8955	2.6819	62.2727	1.51449	1.37047	0.0355794	1	0.808487	0.785959	0.797456		356712	414009	4	6.78517	11.8955	7.63636	2.6819	2.6819	1.51449	1.69237	0.0434508	1	0.855392	0.833023	0.844536
																																				356712	414009	8	6.78517	10.989	11.8955	2.6819	61.9495	1.51449	1.37036	0.0355493	1	0.808461	0.78595	0.797439		356712	414009	4	6.78517	11.8955	7.91919	2.6819	2.6819	1.51449	1.49139	0.0431991	1	0.828646	0.803248	0.816287
																																				356712	414009	8	6.78517	10.989	11.8955	2.6819	61.6263	1.51449	1.37025	0.0355207	1	0.808435	0.785941	0.797421		356712	414009	4	6.78517	11.8955	8.20202	2.6819	2.6819	1.51449	1.29041	0.0429683	1	0.798127	0.769625	0.784217
																																				356712	414009	8	6.78517	10.989	11.8955	2.6819	61.303	1.51449	1.37014	0.0354935	1	0.80841	0.785932	0.797403		356712	414009	4	6.78517	11.8955	8.48485	2.6819	2.6819	1.51449	1.08943	0.042759	1	0.76373	0.732163	0.748275
																																				356712	414009	8	6.78517	10.989	11.8955	2.6819	60.9798	1.51449	1.37003	0.0354679	1	0.808385	0.785922	0.797385		356712	414009	4	6.78517	11.8955	8.76768	2.6819	2.6819	1.51449	0.888453	0.0425713	1	0.725497	0.691046	0.708571
																																				356712	414009	8	6.78517	10.989	11.8955	2.6819	60.6566	1.51449	1.36992	0.0354437	1	0.808361	0.785911	0.797368		356712	414009	4	6.78517	11.8955	9.05051	2.6819	2.6819	1.51449	0.687474	0.0424056	1	0.683648	0.646653	0.665405
																																				356712	414009	8	6.78517	10.989	11.8955	2.6819	60.3333	1.51449	1.36981	0.035421	1	0.808337	0.7859	0.79735		356712	414009	4	6.78517	11.8955	9.33333	2.6819	2.6819	1.51449	0.486495	0.0422621	1	0.638608	0.599567	0.61928
																																				356712	414009	8	6.78517	10.989	11.8955	2.6819	60.0101	1.51449	1.3697	0.0353998	1	0.808313	0.785889	0.797332		356712	414009	4	6.78517	11.8955	9.61616	2.6819	2.6819	1.51449	0.285515	0.042141	1	0.591003	0.550556	0.570898
																																				356712	414009	8	6.78517	10.989	11.8955	2.6819	59.6869	1.51449	1.36959	0.0353801	1	0.80829	0.785877	0.797314		356712	414009	4	6.78517	11.8955	9.89899	2.6819	2.6819	1.51449	0.0845362	0.0420426	1	0.541638	0.500533	0.521121
																																				356712	414009	8	6.78517	10.989	11.8955	2.6819	59.3636	1.51449	1.36948	0.0353619	1	0.808268	0.785864	0.797297		356712	414009	4	6.78517	11.8955	10.1818	2.6819	2.6819	1.51449	-0.116443	0.041967	1	0.491454	0.450488	0.470922
																																				356712	414009	8	6.78517	10.989	11.8955	2.6819	59.0404	1.51449	1.36937	0.0353452	1	0.808246	0.785851	0.797279		356712	414009	4	6.78517	11.8955	10.4646	2.6819	2.6819	1.51449	-0.317422	0.0419143	1	0.441452	0.401415	0.421304
																																				356712	414009	8	6.78517	10.989	11.8955	2.6819	58.7172	1.51449	1.36926	0.0353301	1	0.808224	0.785838	0.797261		356712	414009	4	6.78517	11.8955	10.7475	2.6819	2.6819	1.51449	-0.518401	0.0418846	1	0.392621	0.35423	0.373226
																																				356712	414009	8	6.78517	10.989	11.8955	2.6819	58.3939	1.51449	1.36915	0.0353164	1	0.808203	0.785824	0.797243		356712	414009	4	6.78517	11.8955	11.0303	2.6819	2.6819	1.51449	-0.719381	0.041878	1	0.345857	0.309713	0.327529
																																				356712	414009	8	6.78517	10.989	11.8955	2.6819	58.0707	1.51449	1.36904	0.0353042	1	0.808182	0.785809	0.797226		356712	414009	4	6.78517	11.8955	11.3131	2.6819	2.6819	1.51449	-0.92036	0.0418944	1	0.301904	0.268455	0.284885
																																				356712	414009	8	6.78517	10.989	11.8955	2.6819	57.7475	1.51449	1.36893	0.0352936	1	0.808162	0.785794	0.797208		356712	414009	4	6.78517	11.8955	11.596	2.6819	2.6819	1.51449	-1.12134	0.0419339	1	0.261314	0.230848	0.245763
																																				356712	414009	8	6.78517	10.989	11.8955	2.6819	57.4242	1.51449	1.36882	0.0352844	1	0.808142	0.785779	0.79719		356712	414009	4	6.78517	11.8955	11.8788	2.6819	2.6819	1.51449	-1.32232	0.0419964	1	0.224435	0.197082	0.210433
																																				356712	414009	8	6.78517	10.989	11.8955	2.6819	57.101	1.51449	1.36871	0.0352768	1	0.808123	0.785763	0.797172		356712	414009	4	6.78517	11.8955	12.1616	2.6819	2.6819	1.51449	-1.5233	0.0420817	1	0.191419	0.167176	0.178976
																																				356712	414009	8	6.78517	10.989	11.8955	2.6819	56.7778	1.51449	1.36861	0.0352706	1	0.808104	0.785747	0.797155		356712	414009	4	6.78517	11.8955	12.4444	2.6819	2.6819	1.51449	-1.72428	0.0421898	1	0.16225	0.141005	0.151321
																																				356712	414009	8	6.78517	10.989	11.8955	2.6819	56.4545	1.51449	1.3685	0.035266	1	0.808085	0.78573	0.797137		356712	414009	4	6.78517	11.8955	12.7273	2.6819	2.6819	1.51449	-1.92526	0.0423204	1	0.136779	0.118344	0.127277
																																				356712	414009	8	6.78517	10.989	11.8955	2.6819	56.1313	1.51449	1.36839	0.0352629	1	0.808067	0.785712	0.797119		356712	414009	4	6.78517	11.8955	13.0101	2.6819	2.6819	1.51449	-2.12624	0.0424734	1	0.114763	0.0989021	0.106573
																																				356712	414009	8	6.78517	10.989	11.8955	2.6819	55.8081	1.51449	1.36828	0.0352614	1	0.80805	0.785694	0.797101		356712	414009	4	6.78517	11.8955	13.2929	2.6819	2.6819	1.51449	-2.32721	0.0426485	1	0.0959009	0.0823524	0.088894
																																				356712	414009	8	6.78517	10.989	11.8955	2.6819	55.4848	1.51449	1.36817	0.0352613	1	0.808033	0.785676	0.797084		356712	414009	4	6.78517	11.8955	13.5758	2.6819	2.6819	1.51449	-2.52819	0.0428455	1	0.0798625	0.0683592	0.0739052
																																				356712	414009	8	6.78517	10.989	11.8955	2.6819	55.1616	1.51449	1.36806	0.0352627	1	0.808016	0.785657	0.797066		356712	414009	4	6.78517	11.8955	13.8586	2.6819	2.6819	1.51449	-2.72917	0.043064	1	0.0663123	0.0565948	0.0612737
																																				356712	414009	8	6.78517	10.989	11.8955	2.6819	54.8384	1.51449	1.36795	0.0352657	1	0.808	0.785637	0.797048		356712	414009	4	6.78517	11.8955	14.1414	2.6819	2.6819	1.51449	-2.93015	0.0433037	1	0.054926	0.0467516	0.050683
																																				356712	414009	8	6.78517	10.989	11.8955	2.6819	54.5152	1.51449	1.36784	0.0352702	1	0.807984	0.785617	0.79703		356712	414009	4	6.78517	11.8955	14.4242	2.6819	2.6819	1.51449	-3.13113	0.0435642	1	0.0454015	0.0385489	0.0418412
																																				356712	414009	8	6.78517	10.989	11.8955	2.6819	54.1919	1.51449	1.36773	0.0352762	1	0.807969	0.785597	0.797013		356712	414009	4	6.78517	11.8955	14.7071	2.6819	2.6819	1.51449	-3.33211	0.0438453	1	0.0374646	0.0317362	0.0344859
																																				356712	414009	8	6.78517	10.989	11.8955	2.6819	53.8687	1.51449	1.36762	0.0352837	1	0.807954	0.785576	0.796995		356712	414009	4	6.78517	11.8955	14.9899	2.6819	2.6819	1.51449	-3.53309	0.0441465	1	0.0308715	0.0260938	0.0283853
																																				356712	414009	8	6.78517	10.989	11.8955	2.6819	53.5455	1.51449	1.36751	0.0352927	1	0.80794	0.785554	0.796977		356712	414009	4	6.78517	11.8955	15.2727	2.6819	2.6819	1.51449	-3.73407	0.0444673	1	0.025409	0.0214316	0.0233377
																																				356712	414009	8	6.78517	10.989	11.8955	2.6819	53.2222	1.51449	1.3674	0.0353032	1	0.807926	0.785532	0.796959		356712	414009	4	6.78517	11.8955	15.5556	2.6819	2.6819	1.51449	-3.93505	0.0448075	1	0.020893	0.0175867	0.0191701
																																				356712	414009	8	6.78517	10.989	11.8955	2.6819	52.899	1.51449	1.36729	0.0353152	1	0.807913	0.78551	0.796941		356712	414009	4	6.78517	11.8955	15.8384	2.6819	2.6819	1.51449	-4.13603	0.0451664	1	0.0171661	0.0144209	0.0157347
																																				356712	414009	8	6.78517	10.989	11.8955	2.6819	52.5758	1.51449	1.36718	0.0353288	1	0.8079	0.785487	0.796924		356712	414009	4	6.78517	11.8955	16.1212	2.6819	2.6819	1.51449	-4.33701	0.0455438	1	0.014095	0.0118177	0.0129068
																																				356712	414009	8	6.78517	10.989	11.8955	2.6819	52.2525	1.51449	1.36707	0.0353438	1	0.807887	0.785463	0.796906		356712	414009	4	6.78517	11.8955	16.404	2.6819	2.6819	1.51449	-4.53799	0.0459391	1	0.0115672	0.00967943	0.0105818
																																				356712	414009	8	6.78517	10.989	11.8955	2.6819	51.9293	1.51449	1.36696	0.0353604	1	0.807875	0.785439	0.796888		356712	414009	4	6.78517	11.8955	16.6869	2.6819	2.6819	1.51449	-4.73896	0.0463519	1	0.00948874	0.0079247	0.00867184
																																				356712	414009	8	6.78517	10.989	11.8955	2.6819	51.6061	1.51449	1.36685	0.0353784	1	0.807864	0.785415	0.79687		356712	414009	4	6.78517	11.8955	16.9697	2.6819	2.6819	1.51449	-4.93994	0.0467817	1	0.00778105	0.00648578	0.00710417
																																				356712	414009	8	6.78517	10.989	11.8955	2.6819	51.2828	1.51449	1.36674	0.035398	1	0.807853	0.78539	0.796853		356712	414009	4	6.78517	11.8955	17.2525	2.6819	2.6819	1.51449	-5.14092	0.047228	1	0.00637893	0.00530656	0.00581823
																																				356712	414009	8	6.78517	10.989	11.8955	2.6819	50.9596	1.51449	1.36663	0.0354191	1	0.807842	0.785364	0.796835		356712	414009	4	6.78517	11.8955	17.5354	2.6819	2.6819	1.51449	-5.3419	0.0476904	1	0.00522829	0.00434067	0.00476395
																																				356712	414009	8	6.78517	10.989	11.8955	2.6819	50.6364	1.51449	1.36652	0.0354416	1	0.807832	0.785338	0.796817		356712	414009	4	6.78517	11.8955	17.8182	2.6819	2.6819	1.51449	-5.54288	0.0481685	1	0.00428444	0.00354986	0.00389996
																																				356712	414009	8	6.78517	10.989	11.8955	2.6819	50.3131	1.51449	1.36641	0.0354657	1	0.807822	0.785312	0.796799		356712	414009	4	6.78517	11.8955	18.101	2.6819	2.6819	1.51449	-5.74386	0.0486617	1	0.00351049	0.00290261	0.00319216
																																				356712	414009	8	6.78517	10.989	11.8955	2.6819	49.9899	1.51449	1.3663	0.0354912	1	0.807813	0.785285	0.796781		356712	414009	4	6.78517	11.8955	18.3838	2.6819	2.6819	1.51449	-5.94484	0.0491696	1	0.00287602	0.00237303	0.00261248
																																				356712	414009	8	6.78517	10.989	11.8955	2.6819	49.6667	1.51449	1.36619	0.0355182	1	0.807804	0.785258	0.796764		356712	414009	4	6.78517	11.8955	18.6667	2.6819	2.6819	1.51449	-6.14582	0.0496918	1	0.00235602	0.00193983	0.00213784
																																				356712	414009	8	6.78517	10.989	11.8955	2.6819	49.3434	1.51449	1.36608	0.0355467	1	0.807796	0.78523	0.796746		356712	414009	4	6.78517	11.8955	18.9495	2.6819	2.6819	1.51449	-6.3468	0.0502278	1	0.00192991	0.00158554	0.00174928
																																				356712	414009	8	6.78517	10.989	11.8955	2.6819	49.0202	1.51449	1.36597	0.0355767	1	0.807788	0.785201	0.796728		356712	414009	4	6.78517	11.8955	19.2323	2.6819	2.6819	1.51449	-6.54778	0.0507771	1	0.00158078	0.00129584	0.00143125
																																				356712	414009	8	6.78517	10.989	11.8955	2.6819	48.697	1.51449	1.36586	0.0356081	1	0.80778	0.785172	0.79671		356712	414009	4	6.78517	11.8955	19.5152	2.6819	2.6819	1.51449	-6.74876	0.0513394	1	0.00129476	0.00105899	0.00117096
																																				356712	414009	8	6.78517	10.989	11.8955	2.6819	48.3737	1.51449	1.36575	0.035641	1	0.807773	0.785143	0.796692		356712	414009	4	6.78517	11.8955	19.798	2.6819	2.6819	1.51449	-6.94974	0.0519143	1	0.00106047	0.00086537	0.00095797
																																				356712	414009	8	6.78517	10.989	11.8955	2.6819	48.0505	1.51449	1.36564	0.0356754	1	0.807767	0.785113	0.796675		356712	414009	4	6.78517	11.8955	20.0808	2.6819	2.6819	1.51449	-7.15072	0.0525012	1	0.000868553	0.00070711	0.000783688
																																				356712	414009	8	6.78517	10.989	11.8955	2.6819	47.7273	1.51449	1.36553	0.0357113	1	0.80776	0.785083	0.796657		356712	414009	4	6.78517	11.8955	20.3636	2.6819	2.6819	1.51449	-7.35169	0.0530999	1	0.000711361	0.000577762	0.000641093
																																				356712	414009	8	6.78517	10.989	11.8955	2.6819	47.404	1.51449	1.36542	0.0357486	1	0.807755	0.785052	0.796639		356712	414009	4	6.78517	11.8955	20.6465	2.6819	2.6819	1.51449	-7.55267	0.0537098	1	0.000582614	0.000472054	0.00052443
																																				356712	414009	8	6.78517	10.989	11.8955	2.6819	47.0808	1.51449	1.36531	0.0357874	1	0.807749	0.78502	0.796621		356712	414009	4	6.78517	11.8955	20.9293	2.6819	2.6819	1.51449	-7.75365	0.0543307	1	0.000477168	0.000385671	0.000428988
																																				356712	414009	8	6.78517	10.989	11.8955	2.6819	46.7576	1.51449	1.3652	0.0358276	1	0.807745	0.784989	0.796603		356712	414009	4	6.78517	11.8955	21.2121	2.6819	2.6819	1.51449	-7.95463	0.0549622	1	0.000390807	0.000315083	0.000350909
																																				356712	414009	8	6.78517	10.989	11.8955	2.6819	46.4343	1.51449	1.36509	0.0358692	1	0.80774	0.784956	0.796586		356712	414009	4	6.78517	11.8955	21.4949	2.6819	2.6819	1.51449	-8.15561	0.0556039	1	0.000320077	0.000257407	0.000287037
																																				356712	414009	8	6.78517	10.989	11.8955	2.6819	46.1111	1.51449	1.36498	0.0359123	1	0.807736	0.784923	0.796568		356712	414009	4	6.78517	11.8955	21.7778	2.6819	2.6819	1.51449	-8.35659	0.0562554	1	0.00026215	0.000210282	0.000234789
																																				356712	414009	8	6.78517	10.989	11.8955	2.6819	45.7879	1.51449	1.36487	0.0359569	1	0.807733	0.78489	0.79655		356712	414009	4	6.78517	11.8955	22.0606	2.6819	2.6819	1.51449	-8.55757	0.0569165	1	0.000214709	0.00017178	0.000192049
																																				356712	414009	8	6.78517	10.989	11.8955	2.6819	45.4646	1.51449	1.36476	0.0360028	1	0.80773	0.784856	0.796532		356712	414009	4	6.78517	11.8955	22.3434	2.6819	2.6819	1.51449	-8.75855	0.0575867	1	0.000175854	0.000140324	0.000157088
																																				356712	414009	8	6.78517	10.989	11.8955	2.6819	45.1414	1.51449	1.36465	0.0360502	1	0.807727	0.784822	0.796514		356712	414009	4	6.78517	11.8955	22.6263	2.6819	2.6819	1.51449	-8.95953	0.0582659	1	0.000144033	0.000114625	0.00012849
																																				356712	414009	8	6.78517	10.989	11.8955	2.6819	44.8182	1.51449	1.36454	0.036099	1	0.807725	0.784787	0.796497		356712	414009	4	6.78517	11.8955	22.9091	2.6819	2.6819	1.51449	-9.16051	0.0589536	1	0.00011797	9.36309e-05	0.000105099
																																				356712	414009	8	6.78517	10.989	11.8955	2.6819	44.4949	1.51449	1.36443	0.0361492	1	0.807723	0.784752	0.796479		356712	414009	4	6.78517	11.8955	23.1919	2.6819	2.6819	1.51449	-9.36149	0.0596495	1	9.66253e-05	7.64804e-05	8.59648e-05
																																				356712	414009	8	6.78517	10.989	11.8955	2.6819	44.1717	1.51449	1.36432	0.0362008	1	0.807722	0.784717	0.796461		356712	414009	4	6.78517	11.8955	23.4747	2.6819	2.6819	1.51449	-9.56247	0.0603535	1	7.91432e-05	6.24702e-05	7.03143e-05
																																				356712	414009	8	6.78517	10.989	11.8955	2.6819	43.8485	1.51449	1.36421	0.0362539	1	0.807721	0.78468	0.796443		356712	414009	4	6.78517	11.8955	23.7576	2.6819	2.6819	1.51449	-9.76344	0.0610651	1	6.48248e-05	5.10256e-05	5.75128e-05
																																				356712	414009	8	6.78517	10.989	11.8955	2.6819	43.5253	1.51449	1.3641	0.0363083	1	0.80772	0.784644	0.796425		356712	414009	4	6.78517	11.8955	24.0404	2.6819	2.6819	1.51449	-9.96442	0.0617842	1	5.30975e-05	4.16769e-05	4.70419e-05
																																				356712	414009	8	6.78517	10.989	11.8955	2.6819	43.202	1.51449	1.36399	0.0363641	1	0.80772	0.784607	0.796408		356712	414009	4	6.78517	11.8955	24.3232	2.6819	2.6819	1.51449	-10.1654	0.0625105	1	4.34923e-05	3.40406e-05	3.84773e-05
																																				356712	414009	8	6.78517	10.989	11.8955	2.6819	42.8788	1.51449	1.36388	0.0364212	1	0.807721	0.784569	0.79639		356712	414009	4	6.78517	11.8955	24.6061	2.6819	2.6819	1.51449	-10.3664	0.0632437	1	3.56251e-05	2.7803e-05	3.14719e-05
																																				356712	414009	8	6.78517	10.989	11.8955	2.6819	42.5556	1.51449	1.36377	0.0364798	1	0.807721	0.784531	0.796372		356712	414009	4	6.78517	11.8955	24.8889	2.6819	2.6819	1.51449	-10.5674	0.0639837	1	2.91813e-05	2.2708e-05	2.5742e-05
																																				356712	414009	8	6.78517	10.989	11.8955	2.6819	42.2323	1.51449	1.36366	0.0365397	1	0.807723	0.784493	0.796354		356712	414009	4	6.78517	11.8955	25.1717	2.6819	2.6819	1.51449	-10.7683	0.06473	1	2.39033e-05	1.85465e-05	2.10552e-05
																																				356712	414009	8	6.78517	10.989	11.8955	2.6819	41.9091	1.51449	1.36355	0.036601	1	0.807724	0.784454	0.796336		356712	414009	4	6.78517	11.8955	25.4545	2.6819	2.6819	1.51449	-10.9693	0.0654827	1	1.95802e-05	1.51474e-05	1.72218e-05
																																				356712	414009	8	6.78517	10.989	11.8955	2.6819	41.5859	1.51449	1.36344	0.0366637	1	0.807726	0.784415	0.796319		356712	414009	4	6.78517	11.8955	25.7374	2.6819	2.6819	1.51449	-11.1703	0.0662414	1	1.60391e-05	1.23711e-05	1.40862e-05
																																				356712	414009	8	6.78517	10.989	11.8955	2.6819	41.2626	1.51449	1.36333	0.0367276	1	0.807729	0.784375	0.796301		356712	414009	4	6.78517	11.8955	26.0202	2.6819	2.6819	1.51449	-11.3713	0.0670059	1	1.31385e-05	1.01036e-05	1.15216e-05
																																				356712	414009	8	6.78517	10.989	11.8955	2.6819	40.9394	1.51449	1.36322	0.036793	1	0.807731	0.784335	0.796283		356712	414009	4	6.78517	11.8955	26.303	2.6819	2.6819	1.51449	-11.5723	0.067776	1	1.07627e-05	8.25157e-06	9.42385e-06
																																				356712	414009	8	6.78517	10.989	11.8955	2.6819	40.6162	1.51449	1.36311	0.0368596	1	0.807735	0.784294	0.796265		356712	414009	4	6.78517	11.8955	26.5859	2.6819	2.6819	1.51449	-11.7732	0.0685516	1	8.81651e-06	6.73896e-06	7.70806e-06
																																				356712	414009	8	6.78517	10.989	11.8955	2.6819	40.2929	1.51449	1.363	0.0369276	1	0.807738	0.784253	0.796247		356712	414009	4	6.78517	11.8955	26.8687	2.6819	2.6819	1.51449	-11.9742	0.0693324	1	7.22234e-06	5.50357e-06	6.30465e-06
																																				356712	414009	8	6.78517	10.989	11.8955	2.6819	39.9697	1.51449	1.36289	0.0369969	1	0.807742	0.784211	0.796229		356712	414009	4	6.78517	11.8955	27.1515	2.6819	2.6819	1.51449	-12.1752	0.0701184	1	5.91648e-06	4.49461e-06	5.15677e-06
																																				356712	414009	8	6.78517	10.989	11.8955	2.6819	39.6465	1.51449	1.36278	0.0370675	1	0.807747	0.784169	0.796212		356712	414009	4	6.78517	11.8955	27.4343	2.6819	2.6819	1.51449	-12.3762	0.0709092	1	4.84677e-06	3.67058e-06	4.21788e-06
																																				356712	414009	8	6.78517	10.989	11.8955	2.6819	39.3232	1.51449	1.36267	0.0371395	1	0.807752	0.784127	0.796194		356712	414009	4	6.78517	11.8955	27.7172	2.6819	2.6819	1.51449	-12.5772	0.0717048	1	3.97051e-06	2.9976e-06	3.44993e-06
																																				356712	414009	8	6.78517	10.989	11.8955	2.6819	39	1.51449	1.36256	0.0372127	1	0.807757	0.784084	0.796176		356712	414009	4	6.78517	11.8955	28	2.6819	2.6819	1.51449	-12.7781	0.072505	1	3.2527e-06	2.44799e-06	2.8218e-06
																																				356712	414009	7	6.78517	10.989	11.8955	2.6819	71	1.51449	0.816296	0.0305264	1	0.706019	0.680586	0.693449		356712	414009	5	6.78517	11.8955	0	2.6819	2.6819	1.51449	7.60836	0.0591683	1	0.999558	0.999443	0.999504
																																				356712	414009	7	6.78517	10.989	11.8955	2.6819	70.6768	1.51449	0.816186	0.0304455	1	0.705963	0.680596	0.693426		356712	414009	5	6.78517	11.8955	0.282828	2.6819	2.6819	1.51449	7.40738	0.0584948	1	0.999459	0.99932	0.999394
																																				356712	414009	7	6.78517	10.989	11.8955	2.6819	70.3535	1.51449	0.816076	0.0303661	1	0.705908	0.680606	0.693403		356712	414009	5	6.78517	11.8955	0.565657	2.6819	2.6819	1.51449	7.2064	0.0578303	1	0.999338	0.99917	0.999259
																																				356712	414009	7	6.78517	10.989	11.8955	2.6819	70.0303	1.51449	0.815966	0.0302883	1	0.705854	0.680615	0.693379		356712	414009	5	6.78517	11.8955	0.848485	2.6819	2.6819	1.51449	7.00542	0.0571748	1	0.99919	0.998987	0.999094
																																				356712	414009	7	6.78517	10.989	11.8955	2.6819	69.7071	1.51449	0.815857	0.0302121	1	0.7058	0.680624	0.693356		356712	414009	5	6.78517	11.8955	1.13131	2.6819	2.6819	1.51449	6.80444	0.0565289	1	0.999008	0.998763	0.998892
																																				356712	414009	7	6.78517	10.989	11.8955	2.6819	69.3838	1.51449	0.815747	0.0301375	1	0.705747	0.680632	0.693333		356712	414009	5	6.78517	11.8955	1.41414	2.6819	2.6819	1.51449	6.60346	0.0558928	1	0.998786	0.99849	0.998646
																																				356712	414009	7	6.78517	10.989	11.8955	2.6819	69.0606	1.51449	0.815637	0.0300644	1	0.705694	0.680639	0.693309		356712	414009	5	6.78517	11.8955	1.69697	2.6819	2.6819	1.51449	6.40248	0.0552669	1	0.998515	0.998156	0.998345
																																				356712	414009	7	6.78517	10.989	11.8955	2.6819	68.7374	1.51449	0.815527	0.029993	1	0.705642	0.680646	0.693286		356712	414009	5	6.78517	11.8955	1.9798	2.6819	2.6819	1.51449	6.2015	0.0546514	1	0.998183	0.99775	0.997978
																																				356712	414009	7	6.78517	10.989	11.8955	2.6819	68.4141	1.51449	0.815417	0.0299231	1	0.705591	0.680652	0.693263		356712	414009	5	6.78517	11.8955	2.26263	2.6819	2.6819	1.51449	6.00052	0.0540469	1	0.997777	0.997253	0.997529
																																				356712	414009	7	6.78517	10.989	11.8955	2.6819	68.0909	1.51449	0.815307	0.0298549	1	0.705541	0.680657	0.693239		356712	414009	5	6.78517	11.8955	2.54545	2.6819	2.6819	1.51449	5.79954	0.0534536	1	0.99728	0.996648	0.99698
																																				356712	414009	7	6.78517	10.989	11.8955	2.6819	67.7677	1.51449	0.815197	0.0297883	1	0.705491	0.680661	0.693216		356712	414009	5	6.78517	11.8955	2.82828	2.6819	2.6819	1.51449	5.59856	0.0528719	1	0.996672	0.995909	0.99631
																																				356712	414009	7	6.78517	10.989	11.8955	2.6819	67.4444	1.51449	0.815088	0.0297234	1	0.705441	0.680665	0.693193		356712	414009	5	6.78517	11.8955	3.11111	2.6819	2.6819	1.51449	5.39759	0.0523022	1	0.99593	0.995009	0.995493
																																				356712	414009	7	6.78517	10.989	11.8955	2.6819	67.1212	1.51449	0.814978	0.0296602	1	0.705393	0.680668	0.693169		356712	414009	5	6.78517	11.8955	3.39394	2.6819	2.6819	1.51449	5.19661	0.0517449	1	0.995023	0.993911	0.994495
																																				356712	414009	7	6.78517	10.989	11.8955	2.6819	66.798	1.51449	0.814868	0.0295986	1	0.705345	0.68067	0.693146		356712	414009	5	6.78517	11.8955	3.67677	2.6819	2.6819	1.51449	4.99563	0.0512004	1	0.993916	0.992574	0.993278
																																				356712	414009	7	6.78517	10.989	11.8955	2.6819	66.4747	1.51449	0.814758	0.0295387	1	0.705298	0.680672	0.693122		356712	414009	5	6.78517	11.8955	3.9596	2.6819	2.6819	1.51449	4.79465	0.0506692	1	0.992564	0.990945	0.991794
																																				356712	414009	7	6.78517	10.989	11.8955	2.6819	66.1515	1.51449	0.814648	0.0294804	1	0.705251	0.680673	0.693099		356712	414009	5	6.78517	11.8955	4.24242	2.6819	2.6819	1.51449	4.59367	0.0501516	1	0.990915	0.988963	0.989986
																																				356712	414009	7	6.78517	10.989	11.8955	2.6819	65.8283	1.51449	0.814538	0.0294239	1	0.705205	0.680673	0.693076		356712	414009	5	6.78517	11.8955	4.52525	2.6819	2.6819	1.51449	4.39269	0.049648	1	0.988904	0.986552	0.987784
																																				356712	414009	7	6.78517	10.989	11.8955	2.6819	65.5051	1.51449	0.814428	0.0293691	1	0.70516	0.680673	0.693052		356712	414009	5	6.78517	11.8955	4.80808	2.6819	2.6819	1.51449	4.19171	0.049159	1	0.986454	0.983623	0.985105
																																				356712	414009	7	6.78517	10.989	11.8955	2.6819	65.1818	1.51449	0.814319	0.029316	1	0.705116	0.680671	0.693029		356712	414009	5	6.78517	11.8955	5.09091	2.6819	2.6819	1.51449	3.99073	0.0486848	1	0.983474	0.980068	0.981849
																																				356712	414009	7	6.78517	10.989	11.8955	2.6819	64.8586	1.51449	0.814209	0.0292646	1	0.705072	0.680669	0.693006		356712	414009	5	6.78517	11.8955	5.37374	2.6819	2.6819	1.51449	3.78975	0.0482261	1	0.979852	0.97576	0.977898
																																				356712	414009	7	6.78517	10.989	11.8955	2.6819	64.5354	1.51449	0.814099	0.029215	1	0.705029	0.680667	0.692982		356712	414009	5	6.78517	11.8955	5.65657	2.6819	2.6819	1.51449	3.58877	0.0477832	1	0.975456	0.970549	0.973111
																																				356712	414009	7	6.78517	10.989	11.8955	2.6819	64.2121	1.51449	0.813989	0.0291671	1	0.704986	0.680663	0.692959		356712	414009	5	6.78517	11.8955	5.93939	2.6819	2.6819	1.51449	3.38779	0.0473565	1	0.970131	0.964256	0.967321
																																				356712	414009	7	6.78517	10.989	11.8955	2.6819	63.8889	1.51449	0.813879	0.029121	1	0.704945	0.680659	0.692936		356712	414009	5	6.78517	11.8955	6.22222	2.6819	2.6819	1.51449	3.18681	0.0469466	1	0.963695	0.956678	0.960335
																																				356712	414009	7	6.78517	10.989	11.8955	2.6819	63.5657	1.51449	0.813769	0.0290766	1	0.704904	0.680654	0.692912		356712	414009	5	6.78517	11.8955	6.50505	2.6819	2.6819	1.51449	2.98584	0.0465538	1	0.955937	0.947578	0.95193
																																				356712	414009	7	6.78517	10.989	11.8955	2.6819	63.2424	1.51449	0.81366	0.0290341	1	0.704864	0.680648	0.692889		356712	414009	5	6.78517	11.8955	6.78788	2.6819	2.6819	1.51449	2.78486	0.0461786	1	0.946615	0.936692	0.941852
																																				356712	414009	7	6.78517	10.989	11.8955	2.6819	62.9192	1.51449	0.81355	0.0289932	1	0.704824	0.680642	0.692865		356712	414009	5	6.78517	11.8955	7.07071	2.6819	2.6819	1.51449	2.58388	0.0458214	1	0.935456	0.923725	0.929817
																																				356712	414009	7	6.78517	10.989	11.8955	2.6819	62.596	1.51449	0.81344	0.0289542	1	0.704785	0.680635	0.692842		356712	414009	5	6.78517	11.8955	7.35354	2.6819	2.6819	1.51449	2.3829	0.0454827	1	0.922159	0.908358	0.915514
																																				356712	414009	7	6.78517	10.989	11.8955	2.6819	62.2727	1.51449	0.81333	0.028917	1	0.704747	0.680627	0.692819		356712	414009	5	6.78517	11.8955	7.63636	2.6819	2.6819	1.51449	2.18192	0.0451628	1	0.906399	0.89026	0.898614
																																				356712	414009	7	6.78517	10.989	11.8955	2.6819	61.9495	1.51449	0.81322	0.0288816	1	0.70471	0.680618	0.692795		356712	414009	5	6.78517	11.8955	7.91919	2.6819	2.6819	1.51449	1.98094	0.0448622	1	0.88784	0.869098	0.878781
																																				356712	414009	7	6.78517	10.989	11.8955	2.6819	61.6263	1.51449	0.81311	0.028848	1	0.704673	0.680608	0.692772		356712	414009	5	6.78517	11.8955	8.20202	2.6819	2.6819	1.51449	1.77996	0.0445812	1	0.86615	0.844563	0.855692
																																				356712	414009	7	6.78517	10.989	11.8955	2.6819	61.303	1.51449	0.813	0.0288162	1	0.704638	0.680598	0.692749		356712	414009	5	6.78517	11.8955	8.48485	2.6819	2.6819	1.51449	1.57898	0.0443202	1	0.841022	0.816395	0.82906
																																				356712	414009	7	6.78517	10.989	11.8955	2.6819	60.9798	1.51449	0.812891	0.0287862	1	0.704602	0.680587	0.692725		356712	414009	5	6.78517	11.8955	8.76768	2.6819	2.6819	1.51449	1.378	0.0440797	1	0.812204	0.784419	0.79867
																																				356712	414009	7	6.78517	10.989	11.8955	2.6819	60.6566	1.51449	0.812781	0.028758	1	0.704568	0.680575	0.692702		356712	414009	5	6.78517	11.8955	9.05051	2.6819	2.6819	1.51449	1.17702	0.0438598	1	0.77954	0.748581	0.764412
																																				356712	414009	7	6.78517	10.989	11.8955	2.6819	60.3333	1.51449	0.812671	0.0287317	1	0.704534	0.680562	0.692678		356712	414009	5	6.78517	11.8955	9.33333	2.6819	2.6819	1.51449	0.976043	0.043661	1	0.743	0.708987	0.726322
																																				356712	414009	7	6.78517	10.989	11.8955	2.6819	60.0101	1.51449	0.812561	0.0287072	1	0.704502	0.680549	0.692655		356712	414009	5	6.78517	11.8955	9.61616	2.6819	2.6819	1.51449	0.775064	0.0434835	1	0.702722	0.665931	0.684615
																																				356712	414009	7	6.78517	10.989	11.8955	2.6819	59.6869	1.51449	0.812451	0.0286846	1	0.704469	0.680535	0.692632		356712	414009	5	6.78517	11.8955	9.89899	2.6819	2.6819	1.51449	0.574085	0.0433276	1	0.659037	0.619909	0.639705
																																				356712	414009	7	6.78517	10.989	11.8955	2.6819	59.3636	1.51449	0.812341	0.0286638	1	0.704438	0.68052	0.692608		356712	414009	5	6.78517	11.8955	10.1818	2.6819	2.6819	1.51449	0.373106	0.0431935	1	0.612484	0.571616	0.592209
																																				356712	414009	7	6.78517	10.989	11.8955	2.6819	59.0404	1.51449	0.812231	0.0286448	1	0.704408	0.680504	0.692585		356712	414009	5	6.78517	11.8955	10.4646	2.6819	2.6819	1.51449	0.172126	0.0430814	1	0.563792	0.521908	0.542926
																																				356712	414009	7	6.78517	10.989	11.8955	2.6819	58.7172	1.51449	0.812122	0.0286277	1	0.704378	0.680487	0.692561		356712	414009	5	6.78517	11.8955	10.7475	2.6819	2.6819	1.51449	-0.0288528	0.0429915	1	0.513849	0.471751	0.492787
																																				356712	414009	7	6.78517	10.989	11.8955	2.6819	58.3939	1.51449	0.812012	0.0286125	1	0.704349	0.68047	0.692538		356712	414009	5	6.78517	11.8955	11.0303	2.6819	2.6819	1.51449	-0.229832	0.0429239	1	0.463639	0.422148	0.442794
																																				356712	414009	7	6.78517	10.989	11.8955	2.6819	58.0707	1.51449	0.811902	0.0285991	1	0.70432	0.680452	0.692515		356712	414009	5	6.78517	11.8955	11.3131	2.6819	2.6819	1.51449	-0.430811	0.0428787	1	0.414166	0.374056	0.393933
																																				356712	414009	7	6.78517	10.989	11.8955	2.6819	57.7475	1.51449	0.811792	0.0285876	1	0.704293	0.680433	0.692491		356712	414009	5	6.78517	11.8955	11.596	2.6819	2.6819	1.51449	-0.63179	0.0428561	1	0.366377	0.328321	0.347105
																																				356712	414009	7	6.78517	10.989	11.8955	2.6819	57.4242	1.51449	0.811682	0.028578	1	0.704266	0.680413	0.692468		356712	414009	5	6.78517	11.8955	11.8788	2.6819	2.6819	1.51449	-0.83277	0.042856	1	0.321089	0.285617	0.30306
																																				356712	414009	7	6.78517	10.989	11.8955	2.6819	57.101	1.51449	0.811572	0.0285702	1	0.70424	0.680392	0.692444		356712	414009	5	6.78517	11.8955	12.1616	2.6819	2.6819	1.51449	-1.03375	0.0428784	1	0.278944	0.246421	0.262358
																																				356712	414009	7	6.78517	10.989	11.8955	2.6819	56.7778	1.51449	0.811463	0.0285643	1	0.704215	0.680371	0.692421		356712	414009	5	6.78517	11.8955	12.4444	2.6819	2.6819	1.51449	-1.23473	0.0429234	1	0.24038	0.211008	0.225355
																																				356712	414009	7	6.78517	10.989	11.8955	2.6819	56.4545	1.51449	0.811353	0.0285602	1	0.70419	0.680349	0.692398		356712	414009	5	6.78517	11.8955	12.7273	2.6819	2.6819	1.51449	-1.43571	0.0429908	1	0.205634	0.179466	0.192211
																																				356712	414009	7	6.78517	10.989	11.8955	2.6819	56.1313	1.51449	0.811243	0.028558	1	0.704166	0.680326	0.692374		356712	414009	5	6.78517	11.8955	13.0101	2.6819	2.6819	1.51449	-1.63669	0.0430805	1	0.174762	0.151726	0.162916
																																				356712	414009	7	6.78517	10.989	11.8955	2.6819	55.8081	1.51449	0.811133	0.0285577	1	0.704143	0.680302	0.692351		356712	414009	5	6.78517	11.8955	13.2929	2.6819	2.6819	1.51449	-1.83767	0.0431924	1	0.147668	0.127603	0.137328
																																				356712	414009	7	6.78517	10.989	11.8955	2.6819	55.4848	1.51449	0.811023	0.0285593	1	0.704121	0.680277	0.692327		356712	414009	5	6.78517	11.8955	13.5758	2.6819	2.6819	1.51449	-2.03864	0.0433263	1	0.124148	0.106827	0.115205
																																				356712	414009	7	6.78517	10.989	11.8955	2.6819	55.1616	1.51449	0.810913	0.0285627	1	0.704099	0.680252	0.692304		356712	414009	5	6.78517	11.8955	13.8586	2.6819	2.6819	1.51449	-2.23962	0.0434821	1	0.103921	0.0890858	0.0962482
																																				356712	414009	7	6.78517	10.989	11.8955	2.6819	54.8384	1.51449	0.810803	0.028568	1	0.704079	0.680226	0.692281		356712	414009	5	6.78517	11.8955	14.1414	2.6819	2.6819	1.51449	-2.4406	0.0436594	1	0.0866667	0.0740434	0.0801284
																																				356712	414009	7	6.78517	10.989	11.8955	2.6819	54.5152	1.51449	0.810694	0.0285752	1	0.704059	0.680199	0.692257		356712	414009	5	6.78517	11.8955	14.4242	2.6819	2.6819	1.51449	-2.64158	0.043858	1	0.0720498	0.0613675	0.0665097
																																				356712	414009	7	6.78517	10.989	11.8955	2.6819	54.1919	1.51449	0.810584	0.0285842	1	0.70404	0.680171	0.692234		356712	414009	5	6.78517	11.8955	14.7071	2.6819	2.6819	1.51449	-2.84256	0.0440777	1	0.0597392	0.0507407	0.0550671
																																				356712	414009	7	6.78517	10.989	11.8955	2.6819	53.8687	1.51449	0.810474	0.0285952	1	0.704021	0.680143	0.69221		356712	414009	5	6.78517	11.8955	14.9899	2.6819	2.6819	1.51449	-3.04354	0.0443181	1	0.0494219	0.0418704	0.0454972
																																				356712	414009	7	6.78517	10.989	11.8955	2.6819	53.5455	1.51449	0.810364	0.0286079	1	0.704003	0.680113	0.692187		356712	414009	5	6.78517	11.8955	15.2727	2.6819	2.6819	1.51449	-3.24452	0.0445788	1	0.0408106	0.0344931	0.0375243
																																				356712	414009	7	6.78517	10.989	11.8955	2.6819	53.2222	1.51449	0.810254	0.0286226	1	0.703987	0.680083	0.692164		356712	414009	5	6.78517	11.8955	15.5556	2.6819	2.6819	1.51449	-3.4455	0.0448596	1	0.033648	0.028376	0.0309034
																																				356712	414009	7	6.78517	10.989	11.8955	2.6819	52.899	1.51449	0.810144	0.028639	1	0.70397	0.680052	0.69214		356712	414009	5	6.78517	11.8955	15.8384	2.6819	2.6819	1.51449	-3.64648	0.0451601	1	0.0277072	0.0233167	0.0254198
																																				356712	414009	7	6.78517	10.989	11.8955	2.6819	52.5758	1.51449	0.810035	0.0286574	1	0.703955	0.680021	0.692117		356712	414009	5	6.78517	11.8955	16.1212	2.6819	2.6819	1.51449	-3.84746	0.0454798	1	0.0227914	0.019141	0.0208883
																																				356712	414009	7	6.78517	10.989	11.8955	2.6819	52.2525	1.51449	0.809925	0.0286776	1	0.70394	0.679988	0.692093		356712	414009	5	6.78517	11.8955	16.404	2.6819	2.6819	1.51449	-4.04844	0.0458184	1	0.0187316	0.0157004	0.0171504
																																				356712	414009	7	6.78517	10.989	11.8955	2.6819	51.9293	1.51449	0.809815	0.0286996	1	0.703926	0.679955	0.69207		356712	414009	5	6.78517	11.8955	16.6869	2.6819	2.6819	1.51449	-4.24942	0.0461754	1	0.0153842	0.0128698	0.0140717
																																				356712	414009	7	6.78517	10.989	11.8955	2.6819	51.6061	1.51449	0.809705	0.0287235	1	0.703913	0.679921	0.692047		356712	414009	5	6.78517	11.8955	16.9697	2.6819	2.6819	1.51449	-4.4504	0.0465505	1	0.0126277	0.0105436	0.0115392
																																				356712	414009	7	6.78517	10.989	11.8955	2.6819	51.2828	1.51449	0.809595	0.0287492	1	0.703901	0.679886	0.692023		356712	414009	5	6.78517	11.8955	17.2525	2.6819	2.6819	1.51449	-4.65137	0.0469431	1	0.0103602	0.00863394	0.00945816
																																				356712	414009	7	6.78517	10.989	11.8955	2.6819	50.9596	1.51449	0.809485	0.0287768	1	0.703889	0.67985	0.692		356712	414009	5	6.78517	11.8955	17.5354	2.6819	2.6819	1.51449	-4.85235	0.0473529	1	0.00849672	0.00706743	0.00774945
																																				356712	414009	7	6.78517	10.989	11.8955	2.6819	50.6364	1.51449	0.809375	0.0288062	1	0.703878	0.679814	0.691976		356712	414009	5	6.78517	11.8955	17.8182	2.6819	2.6819	1.51449	-5.05333	0.0477794	1	0.00696627	0.0057833	0.00634746
																																				356712	414009	7	6.78517	10.989	11.8955	2.6819	50.3131	1.51449	0.809266	0.0288374	1	0.703868	0.679776	0.691953		356712	414009	5	6.78517	11.8955	18.101	2.6819	2.6819	1.51449	-5.25431	0.0482222	1	0.00571008	0.00473123	0.00519778
																																				356712	414009	7	6.78517	10.989	11.8955	2.6819	49.9899	1.51449	0.809156	0.0288704	1	0.703859	0.679738	0.69193		356712	414009	5	6.78517	11.8955	18.3838	2.6819	2.6819	1.51449	-5.45529	0.0486808	1	0.00467948	0.00386968	0.00425545
																																				356712	414009	7	6.78517	10.989	11.8955	2.6819	49.6667	1.51449	0.809046	0.0289052	1	0.70385	0.6797	0.691906		356712	414009	5	6.78517	11.8955	18.6667	2.6819	2.6819	1.51449	-5.65627	0.0491548	1	0.0038343	0.00316443	0.00348335
																																				356712	414009	7	6.78517	10.989	11.8955	2.6819	49.3434	1.51449	0.808936	0.0289418	1	0.703842	0.67966	0.691883		356712	414009	5	6.78517	11.8955	18.9495	2.6819	2.6819	1.51449	-5.85725	0.0496437	1	0.00314138	0.0025873	0.00285094
																																				356712	414009	7	6.78517	10.989	11.8955	2.6819	49.0202	1.51449	0.808826	0.0289803	1	0.703835	0.67962	0.691859		356712	414009	5	6.78517	11.8955	19.2323	2.6819	2.6819	1.51449	-6.05823	0.0501471	1	0.00257343	0.00211514	0.00233308
																																				356712	414009	7	6.78517	10.989	11.8955	2.6819	48.697	1.51449	0.808716	0.0290205	1	0.703829	0.679579	0.691836		356712	414009	5	6.78517	11.8955	19.5152	2.6819	2.6819	1.51449	-6.25921	0.0506646	1	0.002108	0.00172895	0.00190911
																																				356712	414009	7	6.78517	10.989	11.8955	2.6819	48.3737	1.51449	0.808606	0.0290625	1	0.703823	0.679537	0.691812		356712	414009	5	6.78517	11.8955	19.798	2.6819	2.6819	1.51449	-6.46019	0.0511957	1	0.00172665	0.00141313	0.00156206
																																				356712	414009	7	6.78517	10.989	11.8955	2.6819	48.0505	1.51449	0.808497	0.0291063	1	0.703818	0.679494	0.691789		356712	414009	5	6.78517	11.8955	20.0808	2.6819	2.6819	1.51449	-6.66117	0.0517401	1	0.00141423	0.00115491	0.00127802
																																				356712	414009	7	6.78517	10.989	11.8955	2.6819	47.7273	1.51449	0.808387	0.0291518	1	0.703814	0.679451	0.691766		356712	414009	5	6.78517	11.8955	20.3636	2.6819	2.6819	1.51449	-6.86215	0.0522973	1	0.0011583	0.000943803	0.00104557
																																				356712	414009	7	6.78517	10.989	11.8955	2.6819	47.404	1.51449	0.808277	0.0291991	1	0.70381	0.679407	0.691742		356712	414009	5	6.78517	11.8955	20.6465	2.6819	2.6819	1.51449	-7.06312	0.0528669	1	0.000948665	0.000771236	0.000855366
																																				356712	414009	7	6.78517	10.989	11.8955	2.6819	47.0808	1.51449	0.808167	0.0292482	1	0.703807	0.679362	0.691719		356712	414009	5	6.78517	11.8955	20.9293	2.6819	2.6819	1.51449	-7.2641	0.0534485	1	0.000776959	0.000630187	0.000699738
																																				356712	414009	7	6.78517	10.989	11.8955	2.6819	46.7576	1.51449	0.808057	0.029299	1	0.703805	0.679316	0.691695		356712	414009	5	6.78517	11.8955	21.2121	2.6819	2.6819	1.51449	-7.46508	0.0540417	1	0.000636327	0.000514909	0.000572409
																																				356712	414009	7	6.78517	10.989	11.8955	2.6819	46.4343	1.51449	0.807947	0.0293515	1	0.703804	0.67927	0.691672		356712	414009	5	6.78517	11.8955	21.4949	2.6819	2.6819	1.51449	-7.66606	0.0546461	1	0.000521147	0.0004207	0.000468239
																																				356712	414009	7	6.78517	10.989	11.8955	2.6819	46.1111	1.51449	0.807838	0.0294058	1	0.703803	0.679223	0.691649		356712	414009	5	6.78517	11.8955	21.7778	2.6819	2.6819	1.51449	-7.86704	0.0552615	1	0.000426817	0.000343715	0.000383019
																																				356712	414009	7	6.78517	10.989	11.8955	2.6819	45.7879	1.51449	0.807728	0.0294617	1	0.703803	0.679175	0.691625		356712	414009	5	6.78517	11.8955	22.0606	2.6819	2.6819	1.51449	-8.06802	0.0558873	1	0.000349561	0.000280808	0.000313305
																																				356712	414009	7	6.78517	10.989	11.8955	2.6819	45.4646	1.51449	0.807618	0.0295194	1	0.703803	0.679126	0.691602		356712	414009	5	6.78517	11.8955	22.3434	2.6819	2.6819	1.51449	-8.269	0.0565233	1	0.000286291	0.000229406	0.000256276
																																				356712	414009	7	6.78517	10.989	11.8955	2.6819	45.1414	1.51449	0.807508	0.0295788	1	0.703805	0.679077	0.691578		356712	414009	5	6.78517	11.8955	22.6263	2.6819	2.6819	1.51449	-8.46998	0.0571692	1	0.000234475	0.000187409	0.000209625
																																				356712	414009	7	6.78517	10.989	11.8955	2.6819	44.8182	1.51449	0.807398	0.0296398	1	0.703807	0.679027	0.691555		356712	414009	5	6.78517	11.8955	22.9091	2.6819	2.6819	1.51449	-8.67096	0.0578245	1	0.000192039	0.000153096	0.000171465
																																				356712	414009	7	6.78517	10.989	11.8955	2.6819	44.4949	1.51449	0.807288	0.0297025	1	0.70381	0.678976	0.691531		356712	414009	5	6.78517	11.8955	23.1919	2.6819	2.6819	1.51449	-8.87194	0.058489	1	0.000157284	0.000125062	0.000140251
																																				356712	414009	7	6.78517	10.989	11.8955	2.6819	44.1717	1.51449	0.807178	0.0297669	1	0.703813	0.678925	0.691508		356712	414009	5	6.78517	11.8955	23.4747	2.6819	2.6819	1.51449	-9.07292	0.0591624	1	0.000128821	0.000102159	0.000114718
																																				356712	414009	7	6.78517	10.989	11.8955	2.6819	43.8485	1.51449	0.807069	0.029833	1	0.703817	0.678873	0.691484		356712	414009	5	6.78517	11.8955	23.7576	2.6819	2.6819	1.51449	-9.2739	0.0598444	1	0.00010551	8.3449e-05	9.38334e-05
																																				356712	414009	7	6.78517	10.989	11.8955	2.6819	43.5253	1.51449	0.806959	0.0299006	1	0.703822	0.67882	0.691461		356712	414009	5	6.78517	11.8955	24.0404	2.6819	2.6819	1.51449	-9.47488	0.0605346	1	8.6418e-05	6.81642e-05	7.67504e-05
																																				356712	414009	7	6.78517	10.989	11.8955	2.6819	43.202	1.51449	0.806849	0.0299699	1	0.703827	0.678766	0.691438		356712	414009	5	6.78517	11.8955	24.3232	2.6819	2.6819	1.51449	-9.67585	0.0612328	1	7.07818e-05	5.56779e-05	6.27773e-05
																																				356712	414009	7	6.78517	10.989	11.8955	2.6819	42.8788	1.51449	0.806739	0.0300408	1	0.703833	0.678712	0.691414		356712	414009	5	6.78517	11.8955	24.6061	2.6819	2.6819	1.51449	-9.87683	0.0619388	1	5.79754e-05	4.54781e-05	5.1348e-05
																																				356712	414009	7	6.78517	10.989	11.8955	2.6819	42.5556	1.51449	0.806629	0.0301134	1	0.70384	0.678657	0.691391		356712	414009	5	6.78517	11.8955	24.8889	2.6819	2.6819	1.51449	-10.0778	0.0626522	1	4.74866e-05	3.71462e-05	4.19994e-05
																																				356712	414009	7	6.78517	10.989	11.8955	2.6819	42.2323	1.51449	0.806519	0.0301875	1	0.703847	0.678601	0.691367		356712	414009	5	6.78517	11.8955	25.1717	2.6819	2.6819	1.51449	-10.2788	0.0633729	1	3.8896e-05	3.03403e-05	3.43528e-05
																																				356712	414009	7	6.78517	10.989	11.8955	2.6819	41.9091	1.51449	0.806409	0.0302632	1	0.703855	0.678545	0.691344		356712	414009	5	6.78517	11.8955	25.4545	2.6819	2.6819	1.51449	-10.4798	0.0641005	1	3.18598e-05	2.4781e-05	2.80984e-05
																																				356712	414009	7	6.78517	10.989	11.8955	2.6819	41.5859	1.51449	0.8063	0.0303405	1	0.703864	0.678488	0.69132		356712	414009	5	6.78517	11.8955	25.7374	2.6819	2.6819	1.51449	-10.6808	0.0648349	1	2.60967e-05	2.024e-05	2.29826e-05
																																				356712	414009	7	6.78517	10.989	11.8955	2.6819	41.2626	1.51449	0.80619	0.0304193	1	0.703873	0.67843	0.691297		356712	414009	5	6.78517	11.8955	26.0202	2.6819	2.6819	1.51449	-10.8817	0.0655757	1	2.13764e-05	1.6531e-05	1.87982e-05
																																				356712	414009	7	6.78517	10.989	11.8955	2.6819	40.9394	1.51449	0.80608	0.0304997	1	0.703883	0.678372	0.691274		356712	414009	5	6.78517	11.8955	26.303	2.6819	2.6819	1.51449	-11.0827	0.0663229	1	1.75101e-05	1.35014e-05	1.53757e-05
																																				356712	414009	7	6.78517	10.989	11.8955	2.6819	40.6162	1.51449	0.80597	0.0305816	1	0.703894	0.678313	0.69125		356712	414009	5	6.78517	11.8955	26.5859	2.6819	2.6819	1.51449	-11.2837	0.0670762	1	1.43432e-05	1.10269e-05	1.25762e-05
																																				356712	414009	7	6.78517	10.989	11.8955	2.6819	40.2929	1.51449	0.80586	0.0306651	1	0.703905	0.678253	0.691227		356712	414009	5	6.78517	11.8955	26.8687	2.6819	2.6819	1.51449	-11.4847	0.0678353	1	1.17492e-05	9.00587e-06	1.02865e-05
																																				356712	414009	7	6.78517	10.989	11.8955	2.6819	39.9697	1.51449	0.80575	0.03075	1	0.703917	0.678193	0.691203		356712	414009	5	6.78517	11.8955	27.1515	2.6819	2.6819	1.51449	-11.6856	0.0686001	1	9.62449e-06	7.35515e-06	8.41365e-06
																																				356712	414009	7	6.78517	10.989	11.8955	2.6819	39.6465	1.51449	0.805641	0.0308365	1	0.703929	0.678132	0.69118		356712	414009	5	6.78517	11.8955	27.4343	2.6819	2.6819	1.51449	-11.8866	0.0693704	1	7.88406e-06	6.00692e-06	6.88178e-06
																																				356712	414009	7	6.78517	10.989	11.8955	2.6819	39.3232	1.51449	0.805531	0.0309244	1	0.703942	0.678071	0.691156		356712	414009	5	6.78517	11.8955	27.7172	2.6819	2.6819	1.51449	-12.0876	0.070146	1	6.45842e-06	4.90578e-06	5.62882e-06
																																				356712	414009	7	6.78517	10.989	11.8955	2.6819	39	1.51449	0.805421	0.0310138	1	0.703956	0.678008	0.691133		356712	414009	5	6.78517	11.8955	28	2.6819	2.6819	1.51449	-12.2886	0.0709268	1	5.29063e-06	4.00645e-06	4.60398e-06
																																				356712	414009	6	6.78517	10.989	11.8955	2.6819	71	1.51449	0.275977	0.025748	1	0.580894	0.55614	0.56856		356712	414009	6	6.78517	11.8955	0	2.6819	2.6819	1.51449	8.0616	0.062255	1	0.999721	0.999644	0.999685
																																				356712	414009	6	6.78517	10.989	11.8955	2.6819	70.6768	1.51449	0.275868	0.0256528	1	0.580822	0.556159	0.568533		356712	414009	6	6.78517	11.8955	0.282828	2.6819	2.6819	1.51449	7.86063	0.0615705	1	0.999658	0.999565	0.999615
																																				356712	414009	6	6.78517	10.989	11.8955	2.6819	70.3535	1.51449	0.275758	0.0255594	1	0.58075	0.556177	0.568506		356712	414009	6	6.78517	11.8955	0.565657	2.6819	2.6819	1.51449	7.65965	0.0608942	1	0.999582	0.999469	0.999529
																																				356712	414009	6	6.78517	10.989	11.8955	2.6819	70.0303	1.51449	0.275648	0.0254676	1	0.58068	0.556194	0.568479		356712	414009	6	6.78517	11.8955	0.848485	2.6819	2.6819	1.51449	7.45867	0.0602264	1	0.999488	0.999352	0.999424
																																				356712	414009	6	6.78517	10.989	11.8955	2.6819	69.7071	1.51449	0.275538	0.0253777	1	0.58061	0.556211	0.568452		356712	414009	6	6.78517	11.8955	1.13131	2.6819	2.6819	1.51449	7.25769	0.0595673	1	0.999373	0.999209	0.999296
																																				356712	414009	6	6.78517	10.989	11.8955	2.6819	69.3838	1.51449	0.275428	0.0252896	1	0.580541	0.556226	0.568425		356712	414009	6	6.78517	11.8955	1.41414	2.6819	2.6819	1.51449	7.05671	0.0589172	1	0.999233	0.999034	0.999139
																																				356712	414009	6	6.78517	10.989	11.8955	2.6819	69.0606	1.51449	0.275318	0.0252032	1	0.580473	0.556241	0.568398		356712	414009	6	6.78517	11.8955	1.69697	2.6819	2.6819	1.51449	6.85573	0.0582765	1	0.999061	0.998821	0.998948
																																				356712	414009	6	6.78517	10.989	11.8955	2.6819	68.7374	1.51449	0.275208	0.0251187	1	0.580406	0.556255	0.568371		356712	414009	6	6.78517	11.8955	1.9798	2.6819	2.6819	1.51449	6.65475	0.0576453	1	0.998851	0.99856	0.998714
																																				356712	414009	6	6.78517	10.989	11.8955	2.6819	68.4141	1.51449	0.275099	0.0250361	1	0.58034	0.556268	0.568344		356712	414009	6	6.78517	11.8955	2.26263	2.6819	2.6819	1.51449	6.45377	0.0570242	1	0.998594	0.998242	0.998428
																																				356712	414009	6	6.78517	10.989	11.8955	2.6819	68.0909	1.51449	0.274989	0.0249553	1	0.580275	0.55628	0.568317		356712	414009	6	6.78517	11.8955	2.54545	2.6819	2.6819	1.51449	6.25279	0.0564133	1	0.998279	0.997854	0.998079
																																				356712	414009	6	6.78517	10.989	11.8955	2.6819	67.7677	1.51449	0.274879	0.0248764	1	0.58021	0.556291	0.56829		356712	414009	6	6.78517	11.8955	2.82828	2.6819	2.6819	1.51449	6.05181	0.0558131	1	0.997895	0.997381	0.997652
																																				356712	414009	6	6.78517	10.989	11.8955	2.6819	67.4444	1.51449	0.274769	0.0247994	1	0.580147	0.556301	0.568263		356712	414009	6	6.78517	11.8955	3.11111	2.6819	2.6819	1.51449	5.85083	0.0552239	1	0.997424	0.996804	0.997131
																																				356712	414009	6	6.78517	10.989	11.8955	2.6819	67.1212	1.51449	0.274659	0.0247243	1	0.580084	0.55631	0.568236		356712	414009	6	6.78517	11.8955	3.39394	2.6819	2.6819	1.51449	5.64985	0.0546459	1	0.996849	0.9961	0.996494
																																				356712	414009	6	6.78517	10.989	11.8955	2.6819	66.798	1.51449	0.274549	0.0246512	1	0.580022	0.556318	0.568209		356712	414009	6	6.78517	11.8955	3.67677	2.6819	2.6819	1.51449	5.44888	0.0540797	1	0.996146	0.995241	0.995717
																																				356712	414009	6	6.78517	10.989	11.8955	2.6819	66.4747	1.51449	0.274439	0.02458	1	0.579962	0.556326	0.568182		356712	414009	6	6.78517	11.8955	3.9596	2.6819	2.6819	1.51449	5.2479	0.0535255	1	0.995287	0.994194	0.994769
																																				356712	414009	6	6.78517	10.989	11.8955	2.6819	66.1515	1.51449	0.27433	0.0245108	1	0.579902	0.556332	0.568156		356712	414009	6	6.78517	11.8955	4.24242	2.6819	2.6819	1.51449	5.04692	0.0529838	1	0.994238	0.992918	0.993612
																																				356712	414009	6	6.78517	10.989	11.8955	2.6819	65.8283	1.51449	0.27422	0.0244435	1	0.579843	0.556337	0.568129		356712	414009	6	6.78517	11.8955	4.52525	2.6819	2.6819	1.51449	4.84594	0.0524549	1	0.992958	0.991364	0.992201
																																				356712	414009	6	6.78517	10.989	11.8955	2.6819	65.5051	1.51449	0.27411	0.0243783	1	0.579785	0.556342	0.568102		356712	414009	6	6.78517	11.8955	4.80808	2.6819	2.6819	1.51449	4.64496	0.0519392	1	0.991395	0.989472	0.990482
																																				356712	414009	6	6.78517	10.989	11.8955	2.6819	65.1818	1.51449	0.274	0.0243151	1	0.579728	0.556345	0.568075		356712	414009	6	6.78517	11.8955	5.09091	2.6819	2.6819	1.51449	4.44398	0.0514372	1	0.989489	0.987171	0.988387
																																				356712	414009	6	6.78517	10.989	11.8955	2.6819	64.8586	1.51449	0.27389	0.024254	1	0.579672	0.556348	0.568048		356712	414009	6	6.78517	11.8955	5.37374	2.6819	2.6819	1.51449	4.243	0.0509491	1	0.987168	0.984375	0.985839
																																				356712	414009	6	6.78517	10.989	11.8955	2.6819	64.5354	1.51449	0.27378	0.0241949	1	0.579617	0.556349	0.568021		356712	414009	6	6.78517	11.8955	5.65657	2.6819	2.6819	1.51449	4.04202	0.0504755	1	0.984341	0.980981	0.982741
																																				356712	414009	6	6.78517	10.989	11.8955	2.6819	64.2121	1.51449	0.273671	0.0241378	1	0.579563	0.55635	0.567994		356712	414009	6	6.78517	11.8955	5.93939	2.6819	2.6819	1.51449	3.84104	0.0500167	1	0.980905	0.976865	0.97898
																																				356712	414009	6	6.78517	10.989	11.8955	2.6819	63.8889	1.51449	0.273561	0.0240829	1	0.57951	0.556349	0.567967		356712	414009	6	6.78517	11.8955	6.22222	2.6819	2.6819	1.51449	3.64006	0.0495732	1	0.976734	0.971884	0.974421
																																				356712	414009	6	6.78517	10.989	11.8955	2.6819	63.5657	1.51449	0.273451	0.02403	1	0.579458	0.556348	0.56794		356712	414009	6	6.78517	11.8955	6.50505	2.6819	2.6819	1.51449	3.43908	0.0491453	1	0.971679	0.965867	0.968904
																																				356712	414009	6	6.78517	10.989	11.8955	2.6819	63.2424	1.51449	0.273341	0.0239793	1	0.579407	0.556345	0.567913		356712	414009	6	6.78517	11.8955	6.78788	2.6819	2.6819	1.51449	3.2381	0.0487335	1	0.965564	0.958616	0.962243
																																				356712	414009	6	6.78517	10.989	11.8955	2.6819	62.9192	1.51449	0.273231	0.0239307	1	0.579357	0.556341	0.567886		356712	414009	6	6.78517	11.8955	7.07071	2.6819	2.6819	1.51449	3.03712	0.0483382	1	0.958188	0.949902	0.954223
																																				356712	414009	6	6.78517	10.989	11.8955	2.6819	62.596	1.51449	0.273121	0.0238842	1	0.579308	0.556337	0.567859		356712	414009	6	6.78517	11.8955	7.35354	2.6819	2.6819	1.51449	2.83615	0.0479598	1	0.949317	0.939468	0.944598
																																				356712	414009	6	6.78517	10.989	11.8955	2.6819	62.2727	1.51449	0.273011	0.0238399	1	0.57926	0.556331	0.567832		356712	414009	6	6.78517	11.8955	7.63636	2.6819	2.6819	1.51449	2.63517	0.0475987	1	0.938685	0.927026	0.933091
																																				356712	414009	6	6.78517	10.989	11.8955	2.6819	61.9495	1.51449	0.272902	0.0237977	1	0.579213	0.556324	0.567805		356712	414009	6	6.78517	11.8955	7.91919	2.6819	2.6819	1.51449	2.43419	0.0472552	1	0.926	0.912262	0.919397
																																				356712	414009	6	6.78517	10.989	11.8955	2.6819	61.6263	1.51449	0.272792	0.0237577	1	0.579168	0.556317	0.567778		356712	414009	6	6.78517	11.8955	8.20202	2.6819	2.6819	1.51449	2.23321	0.0469299	1	0.910942	0.894846	0.903192
																																				356712	414009	6	6.78517	10.989	11.8955	2.6819	61.303	1.51449	0.272682	0.0237199	1	0.579123	0.556308	0.567751		356712	414009	6	6.78517	11.8955	8.48485	2.6819	2.6819	1.51449	2.03223	0.046623	1	0.893177	0.874445	0.88414
																																				356712	414009	6	6.78517	10.989	11.8955	2.6819	60.9798	1.51449	0.272572	0.0236843	1	0.579079	0.556298	0.567724		356712	414009	6	6.78517	11.8955	8.76768	2.6819	2.6819	1.51449	1.83125	0.0463349	1	0.872369	0.850742	0.86191
																																				356712	414009	6	6.78517	10.989	11.8955	2.6819	60.6566	1.51449	0.272462	0.0236509	1	0.579036	0.556287	0.567697		356712	414009	6	6.78517	11.8955	9.05051	2.6819	2.6819	1.51449	1.63027	0.046066	1	0.848201	0.823462	0.836207
																																				356712	414009	6	6.78517	10.989	11.8955	2.6819	60.3333	1.51449	0.272352	0.0236197	1	0.578994	0.556275	0.56767		356712	414009	6	6.78517	11.8955	9.33333	2.6819	2.6819	1.51449	1.42929	0.0458166	1	0.820405	0.792406	0.806791
																																				356712	414009	6	6.78517	10.989	11.8955	2.6819	60.0101	1.51449	0.272242	0.0235907	1	0.578954	0.556262	0.567643		356712	414009	6	6.78517	11.8955	9.61616	2.6819	2.6819	1.51449	1.22831	0.0455871	1	0.788793	0.757489	0.773523
																																				356712	414009	6	6.78517	10.989	11.8955	2.6819	59.6869	1.51449	0.272133	0.023564	1	0.578914	0.556248	0.567616		356712	414009	6	6.78517	11.8955	9.89899	2.6819	2.6819	1.51449	1.02733	0.0453777	1	0.753297	0.718775	0.736398
																																				356712	414009	6	6.78517	10.989	11.8955	2.6819	59.3636	1.51449	0.272023	0.0235395	1	0.578876	0.556232	0.567589		356712	414009	6	6.78517	11.8955	10.1818	2.6819	2.6819	1.51449	0.826353	0.0451887	1	0.714007	0.676511	0.695583
																																				356712	414009	6	6.78517	10.989	11.8955	2.6819	59.0404	1.51449	0.271913	0.0235172	1	0.578838	0.556216	0.567562		356712	414009	6	6.78517	11.8955	10.4646	2.6819	2.6819	1.51449	0.625374	0.0450204	1	0.671199	0.631146	0.65144
																																				356712	414009	6	6.78517	10.989	11.8955	2.6819	58.7172	1.51449	0.271803	0.0234972	1	0.578802	0.556199	0.567536		356712	414009	6	6.78517	11.8955	10.7475	2.6819	2.6819	1.51449	0.424395	0.044873	1	0.625356	0.583326	0.604534
																																				356712	414009	6	6.78517	10.989	11.8955	2.6819	58.3939	1.51449	0.271693	0.0234795	1	0.578767	0.55618	0.567509		356712	414009	6	6.78517	11.8955	11.0303	2.6819	2.6819	1.51449	0.223416	0.0447467	1	0.577158	0.533876	0.555623
																																				356712	414009	6	6.78517	10.989	11.8955	2.6819	58.0707	1.51449	0.271583	0.023464	1	0.578733	0.556161	0.567482		356712	414009	6	6.78517	11.8955	11.3131	2.6819	2.6819	1.51449	0.0224365	0.0446417	1	0.527456	0.48374	0.505609
																																				356712	414009	6	6.78517	10.989	11.8955	2.6819	57.7475	1.51449	0.271474	0.0234508	1	0.5787	0.55614	0.567455		356712	414009	6	6.78517	11.8955	11.596	2.6819	2.6819	1.51449	-0.178543	0.0445581	1	0.477214	0.43392	0.455483
																																				356712	414009	6	6.78517	10.989	11.8955	2.6819	57.4242	1.51449	0.271364	0.0234399	1	0.578668	0.556118	0.567428		356712	414009	6	6.78517	11.8955	11.8788	2.6819	2.6819	1.51449	-0.379522	0.0444961	1	0.427439	0.385389	0.406242
																																				356712	414009	6	6.78517	10.989	11.8955	2.6819	57.101	1.51449	0.271254	0.0234312	1	0.578637	0.556095	0.567401		356712	414009	6	6.78517	11.8955	12.1616	2.6819	2.6819	1.51449	-0.580501	0.0444558	1	0.379101	0.339027	0.358817
																																				356712	414009	6	6.78517	10.989	11.8955	2.6819	56.7778	1.51449	0.271144	0.0234248	1	0.578607	0.556071	0.567374		356712	414009	6	6.78517	11.8955	12.4444	2.6819	2.6819	1.51449	-0.78148	0.0444371	1	0.333059	0.29555	0.314001
																																				356712	414009	6	6.78517	10.989	11.8955	2.6819	56.4545	1.51449	0.271034	0.0234207	1	0.578578	0.556046	0.567347		356712	414009	6	6.78517	11.8955	12.7273	2.6819	2.6819	1.51449	-0.982459	0.0444402	1	0.290006	0.255486	0.272404
																																				356712	414009	6	6.78517	10.989	11.8955	2.6819	56.1313	1.51449	0.270924	0.0234189	1	0.57855	0.55602	0.56732		356712	414009	6	6.78517	11.8955	13.0101	2.6819	2.6819	1.51449	-1.18344	0.0444651	1	0.250436	0.219156	0.234434
																																				356712	414009	6	6.78517	10.989	11.8955	2.6819	55.8081	1.51449	0.270814	0.0234193	1	0.578524	0.555992	0.567293		356712	414009	6	6.78517	11.8955	13.2929	2.6819	2.6819	1.51449	-1.38442	0.0445116	1	0.214641	0.18669	0.2003
																																				356712	414009	6	6.78517	10.989	11.8955	2.6819	55.4848	1.51449	0.270705	0.0234221	1	0.578498	0.555964	0.567266		356712	414009	6	6.78517	11.8955	13.5758	2.6819	2.6819	1.51449	-1.5854	0.0445798	1	0.182721	0.158055	0.170032
																																				356712	414009	6	6.78517	10.989	11.8955	2.6819	55.1616	1.51449	0.270595	0.0234271	1	0.578474	0.555934	0.567239		356712	414009	6	6.78517	11.8955	13.8586	2.6819	2.6819	1.51449	-1.78638	0.0446695	1	0.154619	0.133088	0.143518
																																				356712	414009	6	6.78517	10.989	11.8955	2.6819	54.8384	1.51449	0.270485	0.0234344	1	0.578451	0.555904	0.567212		356712	414009	6	6.78517	11.8955	14.1414	2.6819	2.6819	1.51449	-1.98736	0.0447806	1	0.130155	0.111538	0.120537
																																				356712	414009	6	6.78517	10.989	11.8955	2.6819	54.5152	1.51449	0.270375	0.0234439	1	0.578428	0.555872	0.567185		356712	414009	6	6.78517	11.8955	14.4242	2.6819	2.6819	1.51449	-2.18833	0.044913	1	0.109067	0.0930995	0.100803
																																				356712	414009	6	6.78517	10.989	11.8955	2.6819	54.1919	1.51449	0.270265	0.0234558	1	0.578407	0.555839	0.567158		356712	414009	6	6.78517	11.8955	14.7071	2.6819	2.6819	1.51449	-2.38931	0.0450664	1	0.0910415	0.0774403	0.0839912
																																				356712	414009	6	6.78517	10.989	11.8955	2.6819	53.8687	1.51449	0.270155	0.0234699	1	0.578387	0.555805	0.567131		356712	414009	6	6.78517	11.8955	14.9899	2.6819	2.6819	1.51449	-2.59029	0.0452407	1	0.0757446	0.0642261	0.0697658
																																				356712	414009	6	6.78517	10.989	11.8955	2.6819	53.5455	1.51449	0.270046	0.0234863	1	0.578368	0.55577	0.567104		356712	414009	6	6.78517	11.8955	15.2727	2.6819	2.6819	1.51449	-2.79127	0.0454355	1	0.0628426	0.0531347	0.0577976
																																				356712	414009	6	6.78517	10.989	11.8955	2.6819	53.2222	1.51449	0.269936	0.0235049	1	0.57835	0.555734	0.567077		356712	414009	6	6.78517	11.8955	15.5556	2.6819	2.6819	1.51449	-2.99225	0.0456507	1	0.0520165	0.0438673	0.0477772
																																				356712	414009	6	6.78517	10.989	11.8955	2.6819	52.899	1.51449	0.269826	0.0235258	1	0.578334	0.555697	0.56705		356712	414009	6	6.78517	11.8955	15.8384	2.6819	2.6819	1.51449	-3.19323	0.045886	1	0.0429716	0.0361532	0.0394213
																																				356712	414009	6	6.78517	10.989	11.8955	2.6819	52.5758	1.51449	0.269716	0.0235489	1	0.578318	0.555658	0.567023		356712	414009	6	6.78517	11.8955	16.1212	2.6819	2.6819	1.51449	-3.39421	0.046141	1	0.035442	0.0297523	0.0324769
																																				356712	414009	6	6.78517	10.989	11.8955	2.6819	52.2525	1.51449	0.269606	0.0235743	1	0.578303	0.555619	0.566996		356712	414009	6	6.78517	11.8955	16.404	2.6819	2.6819	1.51449	-3.59519	0.0464154	1	0.0291925	0.024455	0.0267218
																																				356712	414009	6	6.78517	10.989	11.8955	2.6819	51.9293	1.51449	0.269496	0.023602	1	0.57829	0.555578	0.566969		356712	414009	6	6.78517	11.8955	16.6869	2.6819	2.6819	1.51449	-3.79617	0.0467089	1	0.0240185	0.0200806	0.0219634
																																				356712	414009	6	6.78517	10.989	11.8955	2.6819	51.6061	1.51449	0.269386	0.0236318	1	0.578277	0.555537	0.566942		356712	414009	6	6.78517	11.8955	16.9697	2.6819	2.6819	1.51449	-3.99715	0.0470211	1	0.0197436	0.0164748	0.0180367
																																				356712	414009	6	6.78517	10.989	11.8955	2.6819	51.2828	1.51449	0.269277	0.0236639	1	0.578266	0.555494	0.566915		356712	414009	6	6.78517	11.8955	17.2525	2.6819	2.6819	1.51449	-4.19813	0.0473517	1	0.0162174	0.0135072	0.0148013
																																				356712	414009	6	6.78517	10.989	11.8955	2.6819	50.9596	1.51449	0.269167	0.0236982	1	0.578255	0.555451	0.566888		356712	414009	6	6.78517	11.8955	17.5354	2.6819	2.6819	1.51449	-4.39911	0.0477002	1	0.013313	0.0110677	0.0121392
																																				356712	414009	6	6.78517	10.989	11.8955	2.6819	50.6364	1.51449	0.269057	0.0237347	1	0.578246	0.555406	0.566861		356712	414009	6	6.78517	11.8955	17.8182	2.6819	2.6819	1.51449	-4.60009	0.0480664	1	0.0109233	0.0090644	0.00995096
																																				356712	414009	6	6.78517	10.989	11.8955	2.6819	50.3131	1.51449	0.268947	0.0237733	1	0.578238	0.55536	0.566834		356712	414009	6	6.78517	11.8955	18.101	2.6819	2.6819	1.51449	-4.80106	0.0484497	1	0.00895895	0.00742076	0.00815396
																																				356712	414009	6	6.78517	10.989	11.8955	2.6819	49.9899	1.51449	0.268837	0.0238142	1	0.57823	0.555313	0.566807		356712	414009	6	6.78517	11.8955	18.3838	2.6819	2.6819	1.51449	-5.00204	0.0488497	1	0.00734548	0.00607313	0.00667928
																																				356712	414009	6	6.78517	10.989	11.8955	2.6819	49.6667	1.51449	0.268727	0.0238572	1	0.578224	0.555265	0.56678		356712	414009	6	6.78517	11.8955	18.6667	2.6819	2.6819	1.51449	-5.20302	0.0492662	1	0.00602101	0.00496886	0.00546983
																																				356712	414009	6	6.78517	10.989	11.8955	2.6819	49.3434	1.51449	0.268617	0.0239024	1	0.578219	0.555216	0.566753		356712	414009	6	6.78517	11.8955	18.9495	2.6819	2.6819	1.51449	-5.404	0.0496986	1	0.00493433	0.00406442	0.0044784
																																				356712	414009	6	6.78517	10.989	11.8955	2.6819	49.0202	1.51449	0.268508	0.0239497	1	0.578215	0.555166	0.566726		356712	414009	6	6.78517	11.8955	19.2323	2.6819	2.6819	1.51449	-5.60498	0.0501465	1	0.00404309	0.00332396	0.003666
																																				356712	414009	6	6.78517	10.989	11.8955	2.6819	48.697	1.51449	0.268398	0.0239992	1	0.578212	0.555115	0.5667		356712	414009	6	6.78517	11.8955	19.5152	2.6819	2.6819	1.51449	-5.80596	0.0506096	1	0.0033124	0.00271795	0.00300053
																																				356712	414009	6	6.78517	10.989	11.8955	2.6819	48.3737	1.51449	0.268288	0.0240508	1	0.578209	0.555063	0.566673		356712	414009	6	6.78517	11.8955	19.798	2.6819	2.6819	1.51449	-6.00694	0.0510874	1	0.00271347	0.00222212	0.00245557
																																				356712	414009	6	6.78517	10.989	11.8955	2.6819	48.0505	1.51449	0.268178	0.0241045	1	0.578208	0.55501	0.566646		356712	414009	6	6.78517	11.8955	20.0808	2.6819	2.6819	1.51449	-6.20792	0.0515795	1	0.00222267	0.00181652	0.00200938
																																				356712	414009	6	6.78517	10.989	11.8955	2.6819	47.7273	1.51449	0.268068	0.0241602	1	0.578208	0.554956	0.566619		356712	414009	6	6.78517	11.8955	20.3636	2.6819	2.6819	1.51449	-6.4089	0.0520855	1	0.00182052	0.00148481	0.00164413
																																				356712	414009	6	6.78517	10.989	11.8955	2.6819	47.404	1.51449	0.267958	0.0242181	1	0.578209	0.5549	0.566592		356712	414009	6	6.78517	11.8955	20.6465	2.6819	2.6819	1.51449	-6.60988	0.052605	1	0.00149107	0.00121356	0.00134519
																																				356712	414009	6	6.78517	10.989	11.8955	2.6819	47.0808	1.51449	0.267849	0.024278	1	0.578211	0.554844	0.566565		356712	414009	6	6.78517	11.8955	20.9293	2.6819	2.6819	1.51449	-6.81086	0.0531376	1	0.00122119	0.000991791	0.00110054
																																				356712	414009	6	6.78517	10.989	11.8955	2.6819	46.7576	1.51449	0.267739	0.02434	1	0.578214	0.554787	0.566538		356712	414009	6	6.78517	11.8955	21.2121	2.6819	2.6819	1.51449	-7.01184	0.0536829	1	0.00100014	0.000810495	0.000900342
																																				356712	414009	6	6.78517	10.989	11.8955	2.6819	46.4343	1.51449	0.267629	0.024404	1	0.578218	0.554729	0.566511		356712	414009	6	6.78517	11.8955	21.4949	2.6819	2.6819	1.51449	-7.21281	0.0542406	1	0.000819085	0.000662302	0.000736537
																																				356712	414009	6	6.78517	10.989	11.8955	2.6819	46.1111	1.51449	0.267519	0.02447	1	0.578222	0.55467	0.566484		356712	414009	6	6.78517	11.8955	21.7778	2.6819	2.6819	1.51449	-7.41379	0.0548102	1	0.000670802	0.000541177	0.000602516
																																				356712	414009	6	6.78517	10.989	11.8955	2.6819	45.7879	1.51449	0.267409	0.024538	1	0.578228	0.55461	0.566457		356712	414009	6	6.78517	11.8955	22.0606	2.6819	2.6819	1.51449	-7.61477	0.0553914	1	0.000549361	0.000442185	0.000492869
																																				356712	414009	6	6.78517	10.989	11.8955	2.6819	45.4646	1.51449	0.267299	0.024608	1	0.578235	0.554549	0.56643		356712	414009	6	6.78517	11.8955	22.3434	2.6819	2.6819	1.51449	-7.81575	0.0559838	1	0.000449905	0.000361285	0.000403169
																																				356712	414009	6	6.78517	10.989	11.8955	2.6819	45.1414	1.51449	0.267189	0.02468	1	0.578242	0.554487	0.566403		356712	414009	6	6.78517	11.8955	22.6263	2.6819	2.6819	1.51449	-8.01673	0.0565871	1	0.000368456	0.000295176	0.000329788
																																				356712	414009	6	6.78517	10.989	11.8955	2.6819	44.8182	1.51449	0.26708	0.0247539	1	0.578251	0.554424	0.566376		356712	414009	6	6.78517	11.8955	22.9091	2.6819	2.6819	1.51449	-8.21771	0.057201	1	0.000301754	0.000241156	0.000269759
																																				356712	414009	6	6.78517	10.989	11.8955	2.6819	44.4949	1.51449	0.26697	0.0248297	1	0.57826	0.55436	0.566349		356712	414009	6	6.78517	11.8955	23.1919	2.6819	2.6819	1.51449	-8.41869	0.057825	1	0.000247129	0.000197016	0.000220655
																																				356712	414009	6	6.78517	10.989	11.8955	2.6819	44.1717	1.51449	0.26686	0.0249075	1	0.578271	0.554295	0.566322		356712	414009	6	6.78517	11.8955	23.4747	2.6819	2.6819	1.51449	-8.61967	0.0584589	1	0.000202394	0.000160951	0.000180487
																																				356712	414009	6	6.78517	10.989	11.8955	2.6819	43.8485	1.51449	0.26675	0.0249871	1	0.578282	0.55423	0.566295		356712	414009	6	6.78517	11.8955	23.7576	2.6819	2.6819	1.51449	-8.82065	0.0591023	1	0.000165759	0.000131485	0.000147631
																																				356712	414009	6	6.78517	10.989	11.8955	2.6819	43.5253	1.51449	0.26664	0.0250687	1	0.578294	0.554163	0.566268		356712	414009	6	6.78517	11.8955	24.0404	2.6819	2.6819	1.51449	-9.02163	0.059755	1	0.000135757	0.00010741	0.000120755
																																				356712	414009	6	6.78517	10.989	11.8955	2.6819	43.202	1.51449	0.26653	0.0251521	1	0.578307	0.554096	0.566241		356712	414009	6	6.78517	11.8955	24.3232	2.6819	2.6819	1.51449	-9.22261	0.0604167	1	0.000111187	8.77419e-05	9.87711e-05
																																				356712	414009	6	6.78517	10.989	11.8955	2.6819	42.8788	1.51449	0.26642	0.0252373	1	0.578321	0.554027	0.566214		356712	414009	6	6.78517	11.8955	24.6061	2.6819	2.6819	1.51449	-9.42359	0.061087	1	9.10641e-05	7.16736e-05	8.07892e-05
																																				356712	414009	6	6.78517	10.989	11.8955	2.6819	42.5556	1.51449	0.266311	0.0253243	1	0.578336	0.553958	0.566187		356712	414009	6	6.78517	11.8955	24.8889	2.6819	2.6819	1.51449	-9.62457	0.0617656	1	7.45844e-05	5.85468e-05	6.60809e-05
																																				356712	414009	6	6.78517	10.989	11.8955	2.6819	42.2323	1.51449	0.266201	0.0254132	1	0.578352	0.553888	0.56616		356712	414009	6	6.78517	11.8955	25.1717	2.6819	2.6819	1.51449	-9.82554	0.0624524	1	6.10878e-05	4.78232e-05	5.40501e-05
																																				356712	414009	6	6.78517	10.989	11.8955	2.6819	41.9091	1.51449	0.266091	0.0255038	1	0.578368	0.553817	0.566133		356712	414009	6	6.78517	11.8955	25.4545	2.6819	2.6819	1.51449	-10.0265	0.063147	1	5.00341e-05	3.90632e-05	4.42096e-05
																																				356712	414009	6	6.78517	10.989	11.8955	2.6819	41.5859	1.51449	0.265981	0.0255962	1	0.578386	0.553745	0.566106		356712	414009	6	6.78517	11.8955	25.7374	2.6819	2.6819	1.51449	-10.2275	0.0638491	1	4.09811e-05	3.19072e-05	3.61606e-05
																																				356712	414009	6	6.78517	10.989	11.8955	2.6819	41.2626	1.51449	0.265871	0.0256904	1	0.578404	0.553672	0.566079		356712	414009	6	6.78517	11.8955	26.0202	2.6819	2.6819	1.51449	-10.4285	0.0645586	1	3.35665e-05	2.60617e-05	2.95771e-05
																																				356712	414009	6	6.78517	10.989	11.8955	2.6819	40.9394	1.51449	0.265761	0.0257863	1	0.578423	0.553598	0.566052		356712	414009	6	6.78517	11.8955	26.303	2.6819	2.6819	1.51449	-10.6295	0.0652752	1	2.74938e-05	2.12868e-05	2.41921e-05
																																				356712	414009	6	6.78517	10.989	11.8955	2.6819	40.6162	1.51449	0.265652	0.0258839	1	0.578443	0.553524	0.566025		356712	414009	6	6.78517	11.8955	26.5859	2.6819	2.6819	1.51449	-10.8304	0.0659987	1	2.252e-05	1.73865e-05	1.97875e-05
																																				356712	414009	6	6.78517	10.989	11.8955	2.6819	40.2929	1.51449	0.265542	0.0259832	1	0.578463	0.553449	0.565998		356712	414009	6	6.78517	11.8955	26.8687	2.6819	2.6819	1.51449	-11.0314	0.0667288	1	1.84462e-05	1.42007e-05	1.61848e-05
																																				356712	414009	6	6.78517	10.989	11.8955	2.6819	39.9697	1.51449	0.265432	0.0260841	1	0.578485	0.553373	0.565971		356712	414009	6	6.78517	11.8955	27.1515	2.6819	2.6819	1.51449	-11.2324	0.0674653	1	1.51096e-05	1.15984e-05	1.32381e-05
																																				356712	414009	6	6.78517	10.989	11.8955	2.6819	39.6465	1.51449	0.265322	0.0261867	1	0.578507	0.553296	0.565944		356712	414009	6	6.78517	11.8955	27.4343	2.6819	2.6819	1.51449	-11.4334	0.068208	1	1.23766e-05	9.4729e-06	1.08279e-05
																																				356712	414009	6	6.78517	10.989	11.8955	2.6819	39.3232	1.51449	0.265212	0.026291	1	0.57853	0.553218	0.565917		356712	414009	6	6.78517	11.8955	27.7172	2.6819	2.6819	1.51449	-11.6344	0.0689567	1	1.01381e-05	7.73682e-06	8.85644e-06
																																				356712	414009	6	6.78517	10.989	11.8955	2.6819	39	1.51449	0.265102	0.0263968	1	0.578554	0.55314	0.56589		356712	414009	6	6.78517	11.8955	28	2.6819	2.6819	1.51449	-11.8353	0.0697113	1	8.30452e-06	6.31883e-06	7.24395e-06
																																				356712	414009	5	6.78517	10.989	11.8955	2.6819	71	1.51449	-0.17727	0.0223776	1	0.466697	0.444942	0.455798		356712	414009	7	6.78517	11.8955	0	2.6819	2.6819	1.51449	8.60192	0.0661313	1	0.999839	0.999791	0.999816
																																				356712	414009	5	6.78517	10.989	11.8955	2.6819	70.6768	1.51449	-0.17738	0.0222681	1	0.466616	0.444967	0.455771		356712	414009	7	6.78517	11.8955	0.282828	2.6819	2.6819	1.51449	8.40094	0.0654408	1	0.999802	0.999745	0.999775
																																				356712	414009	5	6.78517	10.989	11.8955	2.6819	70.3535	1.51449	-0.17749	0.0221606	1	0.466536	0.444992	0.455744		356712	414009	7	6.78517	11.8955	0.565657	2.6819	2.6819	1.51449	8.19996	0.0647579	1	0.999758	0.999688	0.999725
																																				356712	414009	5	6.78517	10.989	11.8955	2.6819	70.0303	1.51449	-0.1776	0.0220549	1	0.466457	0.445016	0.455716		356712	414009	7	6.78517	11.8955	0.848485	2.6819	2.6819	1.51449	7.99899	0.0640827	1	0.999704	0.999619	0.999664
																																				356712	414009	5	6.78517	10.989	11.8955	2.6819	69.7071	1.51449	-0.17771	0.0219512	1	0.466379	0.445039	0.455689		356712	414009	7	6.78517	11.8955	1.13131	2.6819	2.6819	1.51449	7.79801	0.0634156	1	0.999638	0.999535	0.99959
																																				356712	414009	5	6.78517	10.989	11.8955	2.6819	69.3838	1.51449	-0.17782	0.0218494	1	0.466302	0.445062	0.455662		356712	414009	7	6.78517	11.8955	1.41414	2.6819	2.6819	1.51449	7.59703	0.0627568	1	0.999556	0.999433	0.999498
																																				356712	414009	5	6.78517	10.989	11.8955	2.6819	69.0606	1.51449	-0.177929	0.0217496	1	0.466226	0.445083	0.455635		356712	414009	7	6.78517	11.8955	1.69697	2.6819	2.6819	1.51449	7.39605	0.0621066	1	0.999457	0.999307	0.999387
																																				356712	414009	5	6.78517	10.989	11.8955	2.6819	68.7374	1.51449	-0.178039	0.0216518	1	0.466151	0.445103	0.455607		356712	414009	7	6.78517	11.8955	1.9798	2.6819	2.6819	1.51449	7.19507	0.0614652	1	0.999335	0.999154	0.99925
																																				356712	414009	5	6.78517	10.989	11.8955	2.6819	68.4141	1.51449	-0.178149	0.021556	1	0.466077	0.445122	0.45558		356712	414009	7	6.78517	11.8955	2.26263	2.6819	2.6819	1.51449	6.99409	0.0608329	1	0.999186	0.998968	0.999084
																																				356712	414009	5	6.78517	10.989	11.8955	2.6819	68.0909	1.51449	-0.178259	0.0214623	1	0.466004	0.44514	0.455553		356712	414009	7	6.78517	11.8955	2.54545	2.6819	2.6819	1.51449	6.79311	0.06021	1	0.999004	0.99874	0.99888
																																				356712	414009	5	6.78517	10.989	11.8955	2.6819	67.7677	1.51449	-0.178369	0.0213707	1	0.465932	0.445158	0.455526		356712	414009	7	6.78517	11.8955	2.82828	2.6819	2.6819	1.51449	6.59213	0.0595969	1	0.998782	0.998461	0.998631
																																				356712	414009	5	6.78517	10.989	11.8955	2.6819	67.4444	1.51449	-0.178479	0.0212812	1	0.465861	0.445174	0.455498		356712	414009	7	6.78517	11.8955	3.11111	2.6819	2.6819	1.51449	6.39115	0.0589937	1	0.998509	0.998122	0.998326
																																				356712	414009	5	6.78517	10.989	11.8955	2.6819	67.1212	1.51449	-0.178589	0.0211938	1	0.465791	0.445189	0.455471		356712	414009	7	6.78517	11.8955	3.39394	2.6819	2.6819	1.51449	6.19017	0.0584009	1	0.998176	0.997707	0.997955
																																				356712	414009	5	6.78517	10.989	11.8955	2.6819	66.798	1.51449	-0.178698	0.0211086	1	0.465722	0.445203	0.455444		356712	414009	7	6.78517	11.8955	3.67677	2.6819	2.6819	1.51449	5.98919	0.0578187	1	0.997768	0.997201	0.997501
																																				356712	414009	5	6.78517	10.989	11.8955	2.6819	66.4747	1.51449	-0.178808	0.0210256	1	0.465655	0.445216	0.455417		356712	414009	7	6.78517	11.8955	3.9596	2.6819	2.6819	1.51449	5.78821	0.0572475	1	0.997269	0.996584	0.996946
																																				356712	414009	5	6.78517	10.989	11.8955	2.6819	66.1515	1.51449	-0.178918	0.0209448	1	0.465588	0.445228	0.455389		356712	414009	7	6.78517	11.8955	4.24242	2.6819	2.6819	1.51449	5.58724	0.0566875	1	0.99666	0.995832	0.996269
																																				356712	414009	5	6.78517	10.989	11.8955	2.6819	65.8283	1.51449	-0.179028	0.0208663	1	0.465522	0.445239	0.455362		356712	414009	7	6.78517	11.8955	4.52525	2.6819	2.6819	1.51449	5.38626	0.0561392	1	0.995915	0.994914	0.995442
																																				356712	414009	5	6.78517	10.989	11.8955	2.6819	65.5051	1.51449	-0.179138	0.0207901	1	0.465458	0.445249	0.455335		356712	414009	7	6.78517	11.8955	4.80808	2.6819	2.6819	1.51449	5.18528	0.0556029	1	0.995005	0.993796	0.994433
																																				356712	414009	5	6.78517	10.989	11.8955	2.6819	65.1818	1.51449	-0.179248	0.0207161	1	0.465394	0.445258	0.455308		356712	414009	7	6.78517	11.8955	5.09091	2.6819	2.6819	1.51449	4.9843	0.0550788	1	0.993893	0.992433	0.993202
																																				356712	414009	5	6.78517	10.989	11.8955	2.6819	64.8586	1.51449	-0.179358	0.0206445	1	0.465332	0.445265	0.45528		356712	414009	7	6.78517	11.8955	5.37374	2.6819	2.6819	1.51449	4.78332	0.0545675	1	0.992537	0.990773	0.991701
																																				356712	414009	5	6.78517	10.989	11.8955	2.6819	64.5354	1.51449	-0.179467	0.0205752	1	0.465271	0.445271	0.455253		356712	414009	7	6.78517	11.8955	5.65657	2.6819	2.6819	1.51449	4.58234	0.0540692	1	0.990882	0.988753	0.989873
																																				356712	414009	5	6.78517	10.989	11.8955	2.6819	64.2121	1.51449	-0.179577	0.0205083	1	0.465211	0.445277	0.455226		356712	414009	7	6.78517	11.8955	5.93939	2.6819	2.6819	1.51449	4.38136	0.0535843	1	0.988864	0.986297	0.987646
																																				356712	414009	5	6.78517	10.989	11.8955	2.6819	63.8889	1.51449	-0.179687	0.0204438	1	0.465152	0.445281	0.455199		356712	414009	7	6.78517	11.8955	6.22222	2.6819	2.6819	1.51449	4.18038	0.0531131	1	0.986407	0.983313	0.984938
																																				356712	414009	5	6.78517	10.989	11.8955	2.6819	63.5657	1.51449	-0.179797	0.0203817	1	0.465095	0.445284	0.455171		356712	414009	7	6.78517	11.8955	6.50505	2.6819	2.6819	1.51449	3.9794	0.0526561	1	0.983416	0.979691	0.981646
																																				356712	414009	5	6.78517	10.989	11.8955	2.6819	63.2424	1.51449	-0.179907	0.020322	1	0.465038	0.445286	0.455144		356712	414009	7	6.78517	11.8955	6.78788	2.6819	2.6819	1.51449	3.77842	0.0522136	1	0.979782	0.975303	0.977652
																																				356712	414009	5	6.78517	10.989	11.8955	2.6819	62.9192	1.51449	-0.180017	0.0202648	1	0.464983	0.445286	0.455117		356712	414009	7	6.78517	11.8955	7.07071	2.6819	2.6819	1.51449	3.57744	0.051786	1	0.975372	0.969995	0.972813
																																				356712	414009	5	6.78517	10.989	11.8955	2.6819	62.596	1.51449	-0.180126	0.0202101	1	0.464929	0.445285	0.45509		356712	414009	7	6.78517	11.8955	7.35354	2.6819	2.6819	1.51449	3.37646	0.0513736	1	0.970031	0.963588	0.966961
																																				356712	414009	5	6.78517	10.989	11.8955	2.6819	62.2727	1.51449	-0.180236	0.0201579	1	0.464876	0.445284	0.455063		356712	414009	7	6.78517	11.8955	7.63636	2.6819	2.6819	1.51449	3.17548	0.0509769	1	0.963575	0.955874	0.959901
																																				356712	414009	5	6.78517	10.989	11.8955	2.6819	61.9495	1.51449	-0.180346	0.0201082	1	0.464825	0.44528	0.455035		356712	414009	7	6.78517	11.8955	7.91919	2.6819	2.6819	1.51449	2.97451	0.0505961	1	0.955794	0.946614	0.951409
																																				356712	414009	5	6.78517	10.989	11.8955	2.6819	61.6263	1.51449	-0.180456	0.020061	1	0.464774	0.445276	0.455008		356712	414009	7	6.78517	11.8955	8.20202	2.6819	2.6819	1.51449	2.77353	0.0502317	1	0.946444	0.93554	0.941228
																																				356712	414009	5	6.78517	10.989	11.8955	2.6819	61.303	1.51449	-0.180566	0.0200164	1	0.464725	0.445271	0.454981		356712	414009	7	6.78517	11.8955	8.48485	2.6819	2.6819	1.51449	2.57255	0.049884	1	0.935252	0.922354	0.929074
																																				356712	414009	5	6.78517	10.989	11.8955	2.6819	60.9798	1.51449	-0.180676	0.0199744	1	0.464677	0.445264	0.454954		356712	414009	7	6.78517	11.8955	8.76768	2.6819	2.6819	1.51449	2.37157	0.0495534	1	0.921918	0.906738	0.914633
																																				356712	414009	5	6.78517	10.989	11.8955	2.6819	60.6566	1.51449	-0.180786	0.0199349	1	0.464631	0.445256	0.454926		356712	414009	7	6.78517	11.8955	9.05051	2.6819	2.6819	1.51449	2.17059	0.0492402	1	0.906115	0.888358	0.897577
																																				356712	414009	5	6.78517	10.989	11.8955	2.6819	60.3333	1.51449	-0.180895	0.0198981	1	0.464586	0.445247	0.454899		356712	414009	7	6.78517	11.8955	9.33333	2.6819	2.6819	1.51449	1.96961	0.0489447	1	0.887509	0.866883	0.877569
																																				356712	414009	5	6.78517	10.989	11.8955	2.6819	60.0101	1.51449	-0.181005	0.0198639	1	0.464542	0.445236	0.454872		356712	414009	7	6.78517	11.8955	9.61616	2.6819	2.6819	1.51449	1.76863	0.0486673	1	0.865765	0.842008	0.854287
																																				356712	414009	5	6.78517	10.989	11.8955	2.6819	59.6869	1.51449	-0.181115	0.0198323	1	0.464499	0.445224	0.454845		356712	414009	7	6.78517	11.8955	9.89899	2.6819	2.6819	1.51449	1.56765	0.0484082	1	0.840578	0.813478	0.827448
																																				356712	414009	5	6.78517	10.989	11.8955	2.6819	59.3636	1.51449	-0.181225	0.0198034	1	0.464457	0.445211	0.454817		356712	414009	7	6.78517	11.8955	10.1818	2.6819	2.6819	1.51449	1.36667	0.0481679	1	0.811698	0.78113	0.796842
																																				356712	414009	5	6.78517	10.989	11.8955	2.6819	59.0404	1.51449	-0.181335	0.0197771	1	0.464417	0.445197	0.45479		356712	414009	7	6.78517	11.8955	10.4646	2.6819	2.6819	1.51449	1.16569	0.0479464	1	0.778969	0.744923	0.762366
																																				356712	414009	5	6.78517	10.989	11.8955	2.6819	58.7172	1.51449	-0.181445	0.0197535	1	0.464379	0.445181	0.454763		356712	414009	7	6.78517	11.8955	10.7475	2.6819	2.6819	1.51449	0.964713	0.0477442	1	0.742364	0.704982	0.724065
																																				356712	414009	5	6.78517	10.989	11.8955	2.6819	58.3939	1.51449	-0.181555	0.0197326	1	0.464341	0.445164	0.454736		356712	414009	7	6.78517	11.8955	11.0303	2.6819	2.6819	1.51449	0.763734	0.0475615	1	0.702024	0.661618	0.682164
																																				356712	414009	5	6.78517	10.989	11.8955	2.6819	58.0707	1.51449	-0.181664	0.0197144	1	0.464305	0.445146	0.454708		356712	414009	7	6.78517	11.8955	11.3131	2.6819	2.6819	1.51449	0.562755	0.0473984	1	0.658284	0.615349	0.63709
																																				356712	414009	5	6.78517	10.989	11.8955	2.6819	57.7475	1.51449	-0.181774	0.0196989	1	0.46427	0.445126	0.454681		356712	414009	7	6.78517	11.8955	11.596	2.6819	2.6819	1.51449	0.361776	0.0472552	1	0.611684	0.566886	0.58947
																																				356712	414009	5	6.78517	10.989	11.8955	2.6819	57.4242	1.51449	-0.181884	0.019686	1	0.464236	0.445105	0.454654		356712	414009	7	6.78517	11.8955	11.8788	2.6819	2.6819	1.51449	0.160797	0.0471321	1	0.562958	0.517098	0.540113
																																				356712	414009	5	6.78517	10.989	11.8955	2.6819	57.101	1.51449	-0.181994	0.0196759	1	0.464204	0.445083	0.454627		356712	414009	7	6.78517	11.8955	12.1616	2.6819	2.6819	1.51449	-0.0401825	0.0470293	1	0.512996	0.466958	0.489956
																																				356712	414009	5	6.78517	10.989	11.8955	2.6819	56.7778	1.51449	-0.182104	0.0196685	1	0.464173	0.445059	0.454599		356712	414009	7	6.78517	11.8955	12.4444	2.6819	2.6819	1.51449	-0.241162	0.0469468	1	0.462782	0.417468	0.44
																																				356712	414009	5	6.78517	10.989	11.8955	2.6819	56.4545	1.51449	-0.182214	0.0196638	1	0.464144	0.445034	0.454572		356712	414009	7	6.78517	11.8955	12.7273	2.6819	2.6819	1.51449	-0.442141	0.0468847	1	0.413323	0.369576	0.391231
																																				356712	414009	5	6.78517	10.989	11.8955	2.6819	56.1313	1.51449	-0.182323	0.0196618	1	0.464115	0.445008	0.454545		356712	414009	7	6.78517	11.8955	13.0101	2.6819	2.6819	1.51449	-0.64312	0.0468432	1	0.365561	0.324113	0.344542
																																				356712	414009	5	6.78517	10.989	11.8955	2.6819	55.8081	1.51449	-0.182433	0.0196625	1	0.464088	0.444981	0.454518		356712	414009	7	6.78517	11.8955	13.2929	2.6819	2.6819	1.51449	-0.844099	0.0468223	1	0.320314	0.281735	0.300672
																																				356712	414009	5	6.78517	10.989	11.8955	2.6819	55.4848	1.51449	-0.182543	0.019666	1	0.464063	0.444952	0.454491		356712	414009	7	6.78517	11.8955	13.5758	2.6819	2.6819	1.51449	-1.04508	0.0468221	1	0.27822	0.242899	0.260171
																																				356712	414009	5	6.78517	10.989	11.8955	2.6819	55.1616	1.51449	-0.182653	0.0196721	1	0.464038	0.444922	0.454463		356712	414009	7	6.78517	11.8955	13.8586	2.6819	2.6819	1.51449	-1.24606	0.0468424	1	0.239714	0.207861	0.223383
																																				356712	414009	5	6.78517	10.989	11.8955	2.6819	54.8384	1.51449	-0.182763	0.019681	1	0.464015	0.44489	0.454436		356712	414009	7	6.78517	11.8955	14.1414	2.6819	2.6819	1.51449	-1.44704	0.0468834	1	0.20503	0.176691	0.190458
																																				356712	414009	5	6.78517	10.989	11.8955	2.6819	54.5152	1.51449	-0.182873	0.0196926	1	0.463994	0.444858	0.454409		356712	414009	7	6.78517	11.8955	14.4242	2.6819	2.6819	1.51449	-1.64802	0.0469449	1	0.174221	0.149309	0.161377
																																				356712	414009	5	6.78517	10.989	11.8955	2.6819	54.1919	1.51449	-0.182983	0.0197069	1	0.463973	0.444824	0.454382		356712	414009	7	6.78517	11.8955	14.7071	2.6819	2.6819	1.51449	-1.849	0.0470269	1	0.147189	0.12552	0.135991
																																				356712	414009	5	6.78517	10.989	11.8955	2.6819	53.8687	1.51449	-0.183092	0.0197239	1	0.463954	0.444788	0.454354		356712	414009	7	6.78517	11.8955	14.9899	2.6819	2.6819	1.51449	-2.04997	0.0471293	1	0.123727	0.105048	0.114055
																																				356712	414009	5	6.78517	10.989	11.8955	2.6819	53.5455	1.51449	-0.183202	0.0197435	1	0.463937	0.444752	0.454327		356712	414009	7	6.78517	11.8955	15.2727	2.6819	2.6819	1.51449	-2.25095	0.0472519	1	0.103554	0.0875784	0.0952672
																																				356712	414009	5	6.78517	10.989	11.8955	2.6819	53.2222	1.51449	-0.183312	0.0197659	1	0.46392	0.444714	0.4543		356712	414009	7	6.78517	11.8955	15.5556	2.6819	2.6819	1.51449	-2.45193	0.0473946	1	0.0863499	0.0727748	0.0792973
																																				356712	414009	5	6.78517	10.989	11.8955	2.6819	52.899	1.51449	-0.183422	0.0197909	1	0.463905	0.444674	0.454273		356712	414009	7	6.78517	11.8955	15.8384	2.6819	2.6819	1.51449	-2.65291	0.0475571	1	0.0717775	0.0603059	0.0658097
																																				356712	414009	5	6.78517	10.989	11.8955	2.6819	52.5758	1.51449	-0.183532	0.0198186	1	0.463891	0.444634	0.454245		356712	414009	7	6.78517	11.8955	16.1212	2.6819	2.6819	1.51449	-2.85389	0.0477394	1	0.0595063	0.0498567	0.0544805
																																				356712	414009	5	6.78517	10.989	11.8955	2.6819	52.2525	1.51449	-0.183642	0.019849	1	0.463879	0.444592	0.454218		356712	414009	7	6.78517	11.8955	16.404	2.6819	2.6819	1.51449	-3.05487	0.0479411	1	0.0492236	0.0411372	0.0450077
																																				356712	414009	5	6.78517	10.989	11.8955	2.6819	51.9293	1.51449	-0.183751	0.019882	1	0.463867	0.444549	0.454191		356712	414009	7	6.78517	11.8955	16.6869	2.6819	2.6819	1.51449	-3.25585	0.0481621	1	0.0406424	0.0338871	0.0371173
																																				356712	414009	5	6.78517	10.989	11.8955	2.6819	51.6061	1.51449	-0.183861	0.0199176	1	0.463857	0.444505	0.454164		356712	414009	7	6.78517	11.8955	16.9697	2.6819	2.6819	1.51449	-3.45683	0.048402	1	0.0335057	0.0278766	0.0305659
																																				356712	414009	5	6.78517	10.989	11.8955	2.6819	51.2828	1.51449	-0.183971	0.0199558	1	0.463849	0.444459	0.454136		356712	414009	7	6.78517	11.8955	17.2525	2.6819	2.6819	1.51449	-3.65781	0.0486605	1	0.0275871	0.022906	0.0251406
																																				356712	414009	5	6.78517	10.989	11.8955	2.6819	50.9596	1.51449	-0.184081	0.0199967	1	0.463841	0.444412	0.454109		356712	414009	7	6.78517	11.8955	17.5354	2.6819	2.6819	1.51449	-3.85879	0.0489375	1	0.0226902	0.018804	0.0206578
																																				356712	414009	5	6.78517	10.989	11.8955	2.6819	50.6364	1.51449	-0.184191	0.0200401	1	0.463835	0.444364	0.454082		356712	414009	7	6.78517	11.8955	17.8182	2.6819	2.6819	1.51449	-4.05977	0.0492325	1	0.0186466	0.0154244	0.0169604
																																				356712	414009	5	6.78517	10.989	11.8955	2.6819	50.3131	1.51449	-0.184301	0.0200861	1	0.46383	0.444315	0.454055		356712	414009	7	6.78517	11.8955	18.101	2.6819	2.6819	1.51449	-4.26075	0.0495453	1	0.0153128	0.0126439	0.0139154
																																				356712	414009	5	6.78517	10.989	11.8955	2.6819	49.9899	1.51449	-0.184411	0.0201346	1	0.463827	0.444264	0.454028		356712	414009	7	6.78517	11.8955	18.3838	2.6819	2.6819	1.51449	-4.46173	0.0498755	1	0.0125678	0.0103591	0.0114107
																																				356712	414009	5	6.78517	10.989	11.8955	2.6819	49.6667	1.51449	-0.18452	0.0201857	1	0.463824	0.444212	0.454		356712	414009	7	6.78517	11.8955	18.6667	2.6819	2.6819	1.51449	-4.6627	0.0502228	1	0.0103101	0.00848326	0.0093526
																																				356712	414009	5	6.78517	10.989	11.8955	2.6819	49.3434	1.51449	-0.18463	0.0202392	1	0.463823	0.444159	0.453973		356712	414009	7	6.78517	11.8955	18.9495	2.6819	2.6819	1.51449	-4.86368	0.0505868	1	0.00845477	0.00694452	0.00766282
																																				356712	414009	5	6.78517	10.989	11.8955	2.6819	49.0202	1.51449	-0.18474	0.0202953	1	0.463823	0.444105	0.453946		356712	414009	7	6.78517	11.8955	19.2323	2.6819	2.6819	1.51449	-5.06466	0.0509671	1	0.0069312	0.00568311	0.0062764
																																				356712	414009	5	6.78517	10.989	11.8955	2.6819	48.697	1.51449	-0.18485	0.0203538	1	0.463824	0.444049	0.453919		356712	414009	7	6.78517	11.8955	19.5152	2.6819	2.6819	1.51449	-5.26564	0.0513635	1	0.00568078	0.0046496	0.00513952
																																				356712	414009	5	6.78517	10.989	11.8955	2.6819	48.3737	1.51449	-0.18496	0.0204148	1	0.463827	0.443993	0.453891		356712	414009	7	6.78517	11.8955	19.798	2.6819	2.6819	1.51449	-5.46662	0.0517755	1	0.00465503	0.0038032	0.00420771
																																				356712	414009	5	6.78517	10.989	11.8955	2.6819	48.0505	1.51449	-0.18507	0.0204782	1	0.46383	0.443935	0.453864		356712	414009	7	6.78517	11.8955	20.0808	2.6819	2.6819	1.51449	-5.6676	0.0522027	1	0.0038139	0.00311031	0.00344425
																																				356712	414009	5	6.78517	10.989	11.8955	2.6819	47.7273	1.51449	-0.18518	0.020544	1	0.463835	0.443876	0.453837		356712	414009	7	6.78517	11.8955	20.3636	2.6819	2.6819	1.51449	-5.86858	0.0526448	1	0.00312436	0.00254326	0.00281892
																																				356712	414009	5	6.78517	10.989	11.8955	2.6819	47.404	1.51449	-0.185289	0.0206122	1	0.463841	0.443816	0.45381		356712	414009	7	6.78517	11.8955	20.6465	2.6819	2.6819	1.51449	-6.06956	0.0531015	1	0.00255925	0.00207931	0.00230686
																																				356712	414009	5	6.78517	10.989	11.8955	2.6819	47.0808	1.51449	-0.185399	0.0206828	1	0.463848	0.443755	0.453783		356712	414009	7	6.78517	11.8955	20.9293	2.6819	2.6819	1.51449	-6.27054	0.0535723	1	0.00209619	0.00169981	0.00188764
																																				356712	414009	5	6.78517	10.989	11.8955	2.6819	46.7576	1.51449	-0.185509	0.0207556	1	0.463856	0.443692	0.453755		356712	414009	7	6.78517	11.8955	21.2121	2.6819	2.6819	1.51449	-6.47152	0.0540568	1	0.00171682	0.00138943	0.00154449
																																				356712	414009	5	6.78517	10.989	11.8955	2.6819	46.4343	1.51449	-0.185619	0.0208308	1	0.463865	0.443629	0.453728		356712	414009	7	6.78517	11.8955	21.4949	2.6819	2.6819	1.51449	-6.6725	0.0545548	1	0.00140604	0.00113564	0.00126364
																																				356712	414009	5	6.78517	10.989	11.8955	2.6819	46.1111	1.51449	-0.185729	0.0209083	1	0.463876	0.443564	0.453701		356712	414009	7	6.78517	11.8955	21.7778	2.6819	2.6819	1.51449	-6.87348	0.0550658	1	0.00115149	0.000928135	0.0010338
																																				356712	414009	5	6.78517	10.989	11.8955	2.6819	45.7879	1.51449	-0.185839	0.0209881	1	0.463887	0.443499	0.453674		356712	414009	7	6.78517	11.8955	22.0606	2.6819	2.6819	1.51449	-7.07445	0.0555895	1	0.000943002	0.000758499	0.000845738
																																				356712	414009	5	6.78517	10.989	11.8955	2.6819	45.4646	1.51449	-0.185948	0.02107	1	0.4639	0.443432	0.453646		356712	414009	7	6.78517	11.8955	22.3434	2.6819	2.6819	1.51449	-7.27543	0.0561256	1	0.000772251	0.000619833	0.000691861
																																				356712	414009	5	6.78517	10.989	11.8955	2.6819	45.1414	1.51449	-0.186058	0.0211542	1	0.463914	0.443364	0.453619		356712	414009	7	6.78517	11.8955	22.6263	2.6819	2.6819	1.51449	-7.47641	0.0566736	1	0.000632415	0.000506493	0.000565964
																																				356712	414009	5	6.78517	10.989	11.8955	2.6819	44.8182	1.51449	-0.186168	0.0212406	1	0.463929	0.443295	0.453592		356712	414009	7	6.78517	11.8955	22.9091	2.6819	2.6819	1.51449	-7.67739	0.0572333	1	0.000517898	0.00041386	0.000462967
																																				356712	414009	5	6.78517	10.989	11.8955	2.6819	44.4949	1.51449	-0.186278	0.0213291	1	0.463944	0.443225	0.453565		356712	414009	7	6.78517	11.8955	23.1919	2.6819	2.6819	1.51449	-7.87837	0.0578042	1	0.000424118	0.000338155	0.000378706
																																				356712	414009	5	6.78517	10.989	11.8955	2.6819	44.1717	1.51449	-0.186388	0.0214197	1	0.463961	0.443154	0.453537		356712	414009	7	6.78517	11.8955	23.4747	2.6819	2.6819	1.51449	-8.07935	0.0583861	1	0.000347321	0.000276289	0.000309776
																																				356712	414009	5	6.78517	10.989	11.8955	2.6819	43.8485	1.51449	-0.186498	0.0215125	1	0.463979	0.443082	0.45351		356712	414009	7	6.78517	11.8955	23.7576	2.6819	2.6819	1.51449	-8.28033	0.0589787	1	0.000284432	0.000225734	0.000253389
																																				356712	414009	5	6.78517	10.989	11.8955	2.6819	43.5253	1.51449	-0.186608	0.0216073	1	0.463998	0.443009	0.453483		356712	414009	7	6.78517	11.8955	24.0404	2.6819	2.6819	1.51449	-8.48131	0.0595816	1	0.000232932	0.000184424	0.000207264
																																				356712	414009	5	6.78517	10.989	11.8955	2.6819	43.202	1.51449	-0.186717	0.0217042	1	0.464018	0.442935	0.453456		356712	414009	7	6.78517	11.8955	24.3232	2.6819	2.6819	1.51449	-8.68229	0.0601945	1	0.000190759	0.00015067	0.000169534
																																				356712	414009	5	6.78517	10.989	11.8955	2.6819	42.8788	1.51449	-0.186827	0.021803	1	0.464039	0.44286	0.453429		356712	414009	7	6.78517	11.8955	24.6061	2.6819	2.6819	1.51449	-8.88327	0.0608171	1	0.000156224	0.00012309	0.000138671
																																				356712	414009	5	6.78517	10.989	11.8955	2.6819	42.5556	1.51449	-0.186937	0.0219039	1	0.464061	0.442785	0.453401		356712	414009	7	6.78517	11.8955	24.8889	2.6819	2.6819	1.51449	-9.08425	0.0614492	1	0.000127942	0.000100557	0.000113426
																																				356712	414009	5	6.78517	10.989	11.8955	2.6819	42.2323	1.51449	-0.187047	0.0220068	1	0.464084	0.442708	0.453374		356712	414009	7	6.78517	11.8955	25.1717	2.6819	2.6819	1.51449	-9.28523	0.0620903	1	0.000104781	8.21466e-05	9.27764e-05
																																				356712	414009	5	6.78517	10.989	11.8955	2.6819	41.9091	1.51449	-0.187157	0.0221116	1	0.464107	0.44263	0.453347		356712	414009	7	6.78517	11.8955	25.4545	2.6819	2.6819	1.51449	-9.48621	0.0627403	1	8.58147e-05	6.71056e-05	7.58858e-05
																																				356712	414009	5	6.78517	10.989	11.8955	2.6819	41.5859	1.51449	-0.187267	0.0222182	1	0.464132	0.442551	0.45332		356712	414009	7	6.78517	11.8955	25.7374	2.6819	2.6819	1.51449	-9.68718	0.0633989	1	7.02821e-05	5.48175e-05	6.20701e-05
																																				356712	414009	5	6.78517	10.989	11.8955	2.6819	41.2626	1.51449	-0.187377	0.0223268	1	0.464158	0.442472	0.453292		356712	414009	7	6.78517	11.8955	26.0202	2.6819	2.6819	1.51449	-9.88816	0.0640658	1	5.75618e-05	4.47787e-05	5.07695e-05
																																				356712	414009	5	6.78517	10.989	11.8955	2.6819	40.9394	1.51449	-0.187486	0.0224373	1	0.464184	0.442391	0.453265		356712	414009	7	6.78517	11.8955	26.303	2.6819	2.6819	1.51449	-10.0891	0.0647408	1	4.71443e-05	3.65777e-05	4.15263e-05
																																				356712	414009	5	6.78517	10.989	11.8955	2.6819	40.6162	1.51449	-0.187596	0.0225495	1	0.464212	0.44231	0.453238		356712	414009	7	6.78517	11.8955	26.5859	2.6819	2.6819	1.51449	-10.2901	0.0654235	1	3.86127e-05	2.98782e-05	3.39658e-05
																																				356712	414009	5	6.78517	10.989	11.8955	2.6819	40.2929	1.51449	-0.187706	0.0226636	1	0.46424	0.442228	0.453211		356712	414009	7	6.78517	11.8955	26.8687	2.6819	2.6819	1.51449	-10.4911	0.0661139	1	3.16254e-05	2.44053e-05	2.77818e-05
																																				356712	414009	5	6.78517	10.989	11.8955	2.6819	39.9697	1.51449	-0.187816	0.0227794	1	0.464269	0.442144	0.453184		356712	414009	7	6.78517	11.8955	27.1515	2.6819	2.6819	1.51449	-10.6921	0.0668115	1	2.59029e-05	1.99347e-05	2.27237e-05
																																				356712	414009	5	6.78517	10.989	11.8955	2.6819	39.6465	1.51449	-0.187926	0.022897	1	0.464299	0.44206	0.453156		356712	414009	7	6.78517	11.8955	27.4343	2.6819	2.6819	1.51449	-10.8931	0.0675163	1	2.12161e-05	1.62827e-05	1.85864e-05
																																				356712	414009	5	6.78517	10.989	11.8955	2.6819	39.3232	1.51449	-0.188036	0.0230163	1	0.46433	0.441976	0.453129		356712	414009	7	6.78517	11.8955	27.7172	2.6819	2.6819	1.51449	-11.094	0.0682279	1	1.73776e-05	1.32996e-05	1.52024e-05
																																				356712	414009	5	6.78517	10.989	11.8955	2.6819	39	1.51449	-0.188145	0.0231373	1	0.464361	0.44189	0.453102		356712	414009	7	6.78517	11.8955	28	2.6819	2.6819	1.51449	-11.295	0.0689463	1	1.42337e-05	1.08628e-05	1.24346e-05
																																				356712	414009	4	6.78517	10.989	11.8955	2.6819	71	1.51449	-0.666819	0.0200193	1	0.348059	0.330471	0.339209		356712	414009	8	6.78517	11.8955	0	2.6819	2.6819	1.51449	9.15907	0.0709145	1	0.999908	0.999879	0.999895
																																				356712	414009	4	6.78517	10.989	11.8955	2.6819	70.6768	1.51449	-0.666929	0.0198982	1	0.34798	0.330499	0.339185		356712	414009	8	6.78517	11.8955	0.282828	2.6819	2.6819	1.51449	8.95809	0.0702264	1	0.999888	0.999852	0.999871
																																				356712	414009	4	6.78517	10.989	11.8955	2.6819	70.3535	1.51449	-0.667039	0.019779	1	0.347902	0.330526	0.33916		356712	414009	8	6.78517	11.8955	0.565657	2.6819	2.6819	1.51449	8.75711	0.0695455	1	0.999863	0.99982	0.999843
																																				356712	414009	4	6.78517	10.989	11.8955	2.6819	70.0303	1.51449	-0.667149	0.0196618	1	0.347825	0.330553	0.339136		356712	414009	8	6.78517	11.8955	0.848485	2.6819	2.6819	1.51449	8.55613	0.0688718	1	0.999832	0.99978	0.999808
																																				356712	414009	4	6.78517	10.989	11.8955	2.6819	69.7071	1.51449	-0.667258	0.0195466	1	0.347749	0.330579	0.339111		356712	414009	8	6.78517	11.8955	1.13131	2.6819	2.6819	1.51449	8.35515	0.0682057	1	0.999794	0.999731	0.999765
																																				356712	414009	4	6.78517	10.989	11.8955	2.6819	69.3838	1.51449	-0.667368	0.0194335	1	0.347674	0.330603	0.339086		356712	414009	8	6.78517	11.8955	1.41414	2.6819	2.6819	1.51449	8.15417	0.0675473	1	0.999748	0.999672	0.999713
																																				356712	414009	4	6.78517	10.989	11.8955	2.6819	69.0606	1.51449	-0.667478	0.0193225	1	0.3476	0.330627	0.339062		356712	414009	8	6.78517	11.8955	1.69697	2.6819	2.6819	1.51449	7.95319	0.0668968	1	0.999692	0.999599	0.999649
																																				356712	414009	4	6.78517	10.989	11.8955	2.6819	68.7374	1.51449	-0.667588	0.0192137	1	0.347527	0.33065	0.339037		356712	414009	8	6.78517	11.8955	1.9798	2.6819	2.6819	1.51449	7.75221	0.0662546	1	0.999623	0.999511	0.99957
																																				356712	414009	4	6.78517	10.989	11.8955	2.6819	68.4141	1.51449	-0.667698	0.019107	1	0.347454	0.330672	0.339013		356712	414009	8	6.78517	11.8955	2.26263	2.6819	2.6819	1.51449	7.55123	0.0656208	1	0.999538	0.999403	0.999475
																																				356712	414009	4	6.78517	10.989	11.8955	2.6819	68.0909	1.51449	-0.667808	0.0190025	1	0.347383	0.330693	0.338988		356712	414009	8	6.78517	11.8955	2.54545	2.6819	2.6819	1.51449	7.35025	0.0649957	1	0.999435	0.999271	0.999358
																																				356712	414009	4	6.78517	10.989	11.8955	2.6819	67.7677	1.51449	-0.667917	0.0189003	1	0.347313	0.330713	0.338963		356712	414009	8	6.78517	11.8955	2.82828	2.6819	2.6819	1.51449	7.14927	0.0643795	1	0.999308	0.99911	0.999215
																																				356712	414009	4	6.78517	10.989	11.8955	2.6819	67.4444	1.51449	-0.668027	0.0188003	1	0.347243	0.330732	0.338939		356712	414009	8	6.78517	11.8955	3.11111	2.6819	2.6819	1.51449	6.94829	0.0637725	1	0.999153	0.998913	0.999041
																																				356712	414009	4	6.78517	10.989	11.8955	2.6819	67.1212	1.51449	-0.668137	0.0187027	1	0.347175	0.33075	0.338914		356712	414009	8	6.78517	11.8955	3.39394	2.6819	2.6819	1.51449	6.74732	0.063175	1	0.998964	0.998673	0.998827
																																				356712	414009	4	6.78517	10.989	11.8955	2.6819	66.798	1.51449	-0.668247	0.0186075	1	0.347108	0.330767	0.338889		356712	414009	8	6.78517	11.8955	3.67677	2.6819	2.6819	1.51449	6.54634	0.0625872	1	0.998732	0.99838	0.998567
																																				356712	414009	4	6.78517	10.989	11.8955	2.6819	66.4747	1.51449	-0.668357	0.0185146	1	0.347042	0.330783	0.338865		356712	414009	8	6.78517	11.8955	3.9596	2.6819	2.6819	1.51449	6.34536	0.0620094	1	0.998448	0.998022	0.998248
																																				356712	414009	4	6.78517	10.989	11.8955	2.6819	66.1515	1.51449	-0.668467	0.0184242	1	0.346977	0.330798	0.33884		356712	414009	8	6.78517	11.8955	4.24242	2.6819	2.6819	1.51449	6.14438	0.061442	1	0.998102	0.997586	0.997859
																																				356712	414009	4	6.78517	10.989	11.8955	2.6819	65.8283	1.51449	-0.668577	0.0183362	1	0.346913	0.330812	0.338816		356712	414009	8	6.78517	11.8955	4.52525	2.6819	2.6819	1.51449	5.9434	0.0608851	1	0.997677	0.997053	0.997384
																																				356712	414009	4	6.78517	10.989	11.8955	2.6819	65.5051	1.51449	-0.668686	0.0182508	1	0.34685	0.330825	0.338791		356712	414009	8	6.78517	11.8955	4.80808	2.6819	2.6819	1.51449	5.74242	0.060339	1	0.997159	0.996403	0.996803
																																				356712	414009	4	6.78517	10.989	11.8955	2.6819	65.1818	1.51449	-0.668796	0.0181678	1	0.346788	0.330836	0.338766		356712	414009	8	6.78517	11.8955	5.09091	2.6819	2.6819	1.51449	5.54144	0.0598042	1	0.996525	0.995611	0.996094
																																				356712	414009	4	6.78517	10.989	11.8955	2.6819	64.8586	1.51449	-0.668906	0.0180875	1	0.346728	0.330847	0.338742		356712	414009	8	6.78517	11.8955	5.37374	2.6819	2.6819	1.51449	5.34046	0.0592808	1	0.99575	0.994645	0.995229
																																				356712	414009	4	6.78517	10.989	11.8955	2.6819	64.5354	1.51449	-0.669016	0.0180098	1	0.346668	0.330856	0.338717		356712	414009	8	6.78517	11.8955	5.65657	2.6819	2.6819	1.51449	5.13948	0.0587692	1	0.994804	0.993467	0.994173
																																				356712	414009	4	6.78517	10.989	11.8955	2.6819	64.2121	1.51449	-0.669126	0.0179347	1	0.34661	0.330864	0.338693		356712	414009	8	6.78517	11.8955	5.93939	2.6819	2.6819	1.51449	4.9385	0.0582697	1	0.993649	0.992032	0.992886
																																				356712	414009	4	6.78517	10.989	11.8955	2.6819	63.8889	1.51449	-0.669236	0.0178622	1	0.346553	0.330872	0.338668		356712	414009	8	6.78517	11.8955	6.22222	2.6819	2.6819	1.51449	4.73752	0.0577826	1	0.992238	0.990284	0.991316
																																				356712	414009	4	6.78517	10.989	11.8955	2.6819	63.5657	1.51449	-0.669346	0.0177925	1	0.346497	0.330878	0.338643		356712	414009	8	6.78517	11.8955	6.50505	2.6819	2.6819	1.51449	4.53654	0.0573083	1	0.990518	0.988158	0.989403
																																				356712	414009	4	6.78517	10.989	11.8955	2.6819	63.2424	1.51449	-0.669455	0.0177256	1	0.346443	0.330882	0.338619		356712	414009	8	6.78517	11.8955	6.78788	2.6819	2.6819	1.51449	4.33556	0.0568469	1	0.988422	0.985573	0.987075
																																				356712	414009	4	6.78517	10.989	11.8955	2.6819	62.9192	1.51449	-0.669565	0.0176614	1	0.346389	0.330886	0.338594		356712	414009	8	6.78517	11.8955	7.07071	2.6819	2.6819	1.51449	4.13459	0.056399	1	0.985869	0.982434	0.984243
																																				356712	414009	4	6.78517	10.989	11.8955	2.6819	62.596	1.51449	-0.669675	0.0176	1	0.346337	0.330888	0.33857		356712	414009	8	6.78517	11.8955	7.35354	2.6819	2.6819	1.51449	3.93361	0.0559647	1	0.982763	0.978625	0.980803
																																				356712	414009	4	6.78517	10.989	11.8955	2.6819	62.2727	1.51449	-0.669785	0.0175414	1	0.346286	0.330889	0.338545		356712	414009	8	6.78517	11.8955	7.63636	2.6819	2.6819	1.51449	3.73263	0.0555444	1	0.978989	0.974011	0.976629
																																				356712	414009	4	6.78517	10.989	11.8955	2.6819	61.9495	1.51449	-0.669895	0.0174857	1	0.346237	0.330889	0.33852		356712	414009	8	6.78517	11.8955	7.91919	2.6819	2.6819	1.51449	3.53165	0.0551384	1	0.974412	0.968433	0.971575
																																				356712	414009	4	6.78517	10.989	11.8955	2.6819	61.6263	1.51449	-0.670005	0.0174329	1	0.346188	0.330888	0.338496		356712	414009	8	6.78517	11.8955	8.20202	2.6819	2.6819	1.51449	3.33067	0.0547471	1	0.96887	0.961704	0.965466
																																				356712	414009	4	6.78517	10.989	11.8955	2.6819	61.303	1.51449	-0.670114	0.0173829	1	0.346141	0.330885	0.338471		356712	414009	8	6.78517	11.8955	8.48485	2.6819	2.6819	1.51449	3.12969	0.0543708	1	0.962176	0.953608	0.958101
																																				356712	414009	4	6.78517	10.989	11.8955	2.6819	60.9798	1.51449	-0.670224	0.017336	1	0.346096	0.330881	0.338447		356712	414009	8	6.78517	11.8955	8.76768	2.6819	2.6819	1.51449	2.92871	0.0540097	1	0.954112	0.943898	0.949248
																																				356712	414009	4	6.78517	10.989	11.8955	2.6819	60.6566	1.51449	-0.670334	0.017292	1	0.346051	0.330876	0.338422		356712	414009	8	6.78517	11.8955	9.05051	2.6819	2.6819	1.51449	2.72773	0.0536642	1	0.944429	0.932299	0.938643
																																				356712	414009	4	6.78517	10.989	11.8955	2.6819	60.3333	1.51449	-0.670444	0.0172509	1	0.346008	0.330869	0.338397		356712	414009	8	6.78517	11.8955	9.33333	2.6819	2.6819	1.51449	2.52675	0.0533345	1	0.932848	0.918506	0.925996
																																				356712	414009	4	6.78517	10.989	11.8955	2.6819	60.0101	1.51449	-0.670554	0.0172129	1	0.345967	0.330862	0.338373		356712	414009	8	6.78517	11.8955	9.61616	2.6819	2.6819	1.51449	2.32577	0.0530211	1	0.919064	0.902195	0.910989
																																				356712	414009	4	6.78517	10.989	11.8955	2.6819	59.6869	1.51449	-0.670664	0.0171779	1	0.345926	0.330852	0.338348		356712	414009	8	6.78517	11.8955	9.89899	2.6819	2.6819	1.51449	2.12479	0.0527241	1	0.902748	0.883031	0.89329
																																				356712	414009	4	6.78517	10.989	11.8955	2.6819	59.3636	1.51449	-0.670774	0.017146	1	0.345887	0.330842	0.338324		356712	414009	8	6.78517	11.8955	10.1818	2.6819	2.6819	1.51449	1.92381	0.0524438	1	0.883562	0.860689	0.872563
																																				356712	414009	4	6.78517	10.989	11.8955	2.6819	59.0404	1.51449	-0.670883	0.0171171	1	0.345849	0.33083	0.338299		356712	414009	8	6.78517	11.8955	10.4646	2.6819	2.6819	1.51449	1.72284	0.0521806	1	0.861178	0.834873	0.848494
																																				356712	414009	4	6.78517	10.989	11.8955	2.6819	58.7172	1.51449	-0.670993	0.0170913	1	0.345813	0.330817	0.338274		356712	414009	8	6.78517	11.8955	10.7475	2.6819	2.6819	1.51449	1.52186	0.0519346	1	0.835298	0.805348	0.820812
																																				356712	414009	4	6.78517	10.989	11.8955	2.6819	58.3939	1.51449	-0.671103	0.0170685	1	0.345778	0.330803	0.33825		356712	414009	8	6.78517	11.8955	11.0303	2.6819	2.6819	1.51449	1.32088	0.0517062	1	0.805686	0.771981	0.789328
																																				356712	414009	4	6.78517	10.989	11.8955	2.6819	58.0707	1.51449	-0.671213	0.0170489	1	0.345745	0.330787	0.338225		356712	414009	8	6.78517	11.8955	11.3131	2.6819	2.6819	1.51449	1.1199	0.0514955	1	0.772209	0.734771	0.75397
																																				356712	414009	4	6.78517	10.989	11.8955	2.6819	57.7475	1.51449	-0.671323	0.0170324	1	0.345713	0.33077	0.338201		356712	414009	8	6.78517	11.8955	11.596	2.6819	2.6819	1.51449	0.918918	0.0513028	1	0.73487	0.693889	0.714822
																																				356712	414009	4	6.78517	10.989	11.8955	2.6819	57.4242	1.51449	-0.671433	0.017019	1	0.345682	0.330751	0.338176		356712	414009	8	6.78517	11.8955	11.8788	2.6819	2.6819	1.51449	0.717939	0.0511283	1	0.693844	0.649702	0.672153
																																				356712	414009	4	6.78517	10.989	11.8955	2.6819	57.101	1.51449	-0.671543	0.0170088	1	0.345652	0.330731	0.338152		356712	414009	8	6.78517	11.8955	12.1616	2.6819	2.6819	1.51449	0.51696	0.0509721	1	0.649505	0.602778	0.626437
																																				356712	414009	4	6.78517	10.989	11.8955	2.6819	56.7778	1.51449	-0.671652	0.0170017	1	0.345624	0.33071	0.338127		356712	414009	8	6.78517	11.8955	12.4444	2.6819	2.6819	1.51449	0.315981	0.0508345	1	0.602434	0.553876	0.578344
																																				356712	414009	4	6.78517	10.989	11.8955	2.6819	56.4545	1.51449	-0.671762	0.0169977	1	0.345598	0.330687	0.338102		356712	414009	8	6.78517	11.8955	12.7273	2.6819	2.6819	1.51449	0.115002	0.0507155	1	0.553397	0.5039	0.528719
																																				356712	414009	4	6.78517	10.989	11.8955	2.6819	56.1313	1.51449	-0.671872	0.0169969	1	0.345573	0.330663	0.338078		356712	414009	8	6.78517	11.8955	13.0101	2.6819	2.6819	1.51449	-0.0859777	0.0506154	1	0.503307	0.453836	0.478519
																																				356712	414009	4	6.78517	10.989	11.8955	2.6819	55.8081	1.51449	-0.671982	0.0169992	1	0.345549	0.330638	0.338053		356712	414009	8	6.78517	11.8955	13.2929	2.6819	2.6819	1.51449	-0.286957	0.0505342	1	0.45316	0.40468	0.428749
																																				356712	414009	4	6.78517	10.989	11.8955	2.6819	55.4848	1.51449	-0.672092	0.0170046	1	0.345526	0.330611	0.338029		356712	414009	8	6.78517	11.8955	13.5758	2.6819	2.6819	1.51449	-0.487936	0.050472	1	0.403955	0.357355	0.38038
																																				356712	414009	4	6.78517	10.989	11.8955	2.6819	55.1616	1.51449	-0.672202	0.0170132	1	0.345505	0.330583	0.338004		356712	414009	8	6.78517	11.8955	13.8586	2.6819	2.6819	1.51449	-0.688915	0.0504288	1	0.356618	0.312651	0.334274
																																				356712	414009	4	6.78517	10.989	11.8955	2.6819	54.8384	1.51449	-0.672311	0.0170249	1	0.345486	0.330554	0.337979		356712	414009	8	6.78517	11.8955	14.1414	2.6819	2.6819	1.51449	-0.889894	0.0504049	1	0.311932	0.271171	0.291132
																																				356712	414009	4	6.78517	10.989	11.8955	2.6819	54.5152	1.51449	-0.672421	0.0170398	1	0.345467	0.330523	0.337955		356712	414009	8	6.78517	11.8955	14.4242	2.6819	2.6819	1.51449	-1.09087	0.0504001	1	0.2705	0.23332	0.251454
																																				356712	414009	4	6.78517	10.989	11.8955	2.6819	54.1919	1.51449	-0.672531	0.0170578	1	0.34545	0.330491	0.33793		356712	414009	8	6.78517	11.8955	14.7071	2.6819	2.6819	1.51449	-1.29185	0.0504144	1	0.232716	0.199302	0.215539
																																				356712	414009	4	6.78517	10.989	11.8955	2.6819	53.8687	1.51449	-0.672641	0.0170788	1	0.345435	0.330458	0.337906		356712	414009	8	6.78517	11.8955	14.9899	2.6819	2.6819	1.51449	-1.49283	0.0504479	1	0.198777	0.169143	0.183497
																																				356712	414009	4	6.78517	10.989	11.8955	2.6819	53.5455	1.51449	-0.672751	0.017103	1	0.345421	0.330423	0.337881		356712	414009	8	6.78517	11.8955	15.2727	2.6819	2.6819	1.51449	-1.69381	0.0505006	1	0.168705	0.142731	0.155275
																																				356712	414009	4	6.78517	10.989	11.8955	2.6819	53.2222	1.51449	-0.672861	0.0171303	1	0.345408	0.330387	0.337857		356712	414009	8	6.78517	11.8955	15.5556	2.6819	2.6819	1.51449	-1.89479	0.0505722	1	0.142379	0.119844	0.130699
																																				356712	414009	4	6.78517	10.989	11.8955	2.6819	52.899	1.51449	-0.672971	0.0171606	1	0.345397	0.330349	0.337832		356712	414009	8	6.78517	11.8955	15.8384	2.6819	2.6819	1.51449	-2.09577	0.0506629	1	0.119574	0.100194	0.109509
																																				356712	414009	4	6.78517	10.989	11.8955	2.6819	52.5758	1.51449	-0.67308	0.017194	1	0.345387	0.330311	0.337807		356712	414009	8	6.78517	11.8955	16.1212	2.6819	2.6819	1.51449	-2.29675	0.0507724	1	0.0999991	0.0834581	0.0913926
																																				356712	414009	4	6.78517	10.989	11.8955	2.6819	52.2525	1.51449	-0.67319	0.0172304	1	0.345378	0.330271	0.337783		356712	414009	8	6.78517	11.8955	16.404	2.6819	2.6819	1.51449	-2.49773	0.0509007	1	0.0833282	0.0692999	0.0760176
																																				356712	414009	4	6.78517	10.989	11.8955	2.6819	51.9293	1.51449	-0.6733	0.0172698	1	0.345371	0.330229	0.337758		356712	414009	8	6.78517	11.8955	16.6869	2.6819	2.6819	1.51449	-2.69871	0.0510476	1	0.0692251	0.0573912	0.0630497
																																				356712	414009	4	6.78517	10.989	11.8955	2.6819	51.6061	1.51449	-0.67341	0.0173123	1	0.345365	0.330186	0.337734		356712	414009	8	6.78517	11.8955	16.9697	2.6819	2.6819	1.51449	-2.89969	0.0512129	1	0.0573615	0.047423	0.0521691
																																				356712	414009	4	6.78517	10.989	11.8955	2.6819	51.2828	1.51449	-0.67352	0.0173577	1	0.34536	0.330142	0.337709		356712	414009	8	6.78517	11.8955	17.2525	2.6819	2.6819	1.51449	-3.10067	0.0513965	1	0.0474291	0.039113	0.0430798
																																				356712	414009	4	6.78517	10.989	11.8955	2.6819	50.9596	1.51449	-0.67363	0.017406	1	0.345356	0.330097	0.337685		356712	414009	8	6.78517	11.8955	17.5354	2.6819	2.6819	1.51449	-3.30164	0.0515982	1	0.0391464	0.0322088	0.0355148
																																				356712	414009	4	6.78517	10.989	11.8955	2.6819	50.6364	1.51449	-0.673739	0.0174573	1	0.345354	0.330051	0.33766		356712	414009	8	6.78517	11.8955	17.8182	2.6819	2.6819	1.51449	-3.50262	0.0518178	1	0.0322623	0.0264888	0.0292377
																																				356712	414009	4	6.78517	10.989	11.8955	2.6819	50.3131	1.51449	-0.673849	0.0175115	1	0.345354	0.330003	0.337635		356712	414009	8	6.78517	11.8955	18.101	2.6819	2.6819	1.51449	-3.7036	0.052055	1	0.0265562	0.0217611	0.0240423
																																				356712	414009	4	6.78517	10.989	11.8955	2.6819	49.9899	1.51449	-0.673959	0.0175686	1	0.345354	0.329954	0.337611		356712	414009	8	6.78517	11.8955	18.3838	2.6819	2.6819	1.51449	-3.90458	0.0523096	1	0.0218373	0.0178611	0.0197514
																																				356712	414009	4	6.78517	10.989	11.8955	2.6819	49.6667	1.51449	-0.674069	0.0176285	1	0.345356	0.329904	0.337586		356712	414009	8	6.78517	11.8955	18.6667	2.6819	2.6819	1.51449	-4.10556	0.0525813	1	0.0179421	0.0146491	0.0162135
																																				356712	414009	4	6.78517	10.989	11.8955	2.6819	49.3434	1.51449	-0.674179	0.0176912	1	0.345359	0.329852	0.337562		356712	414009	8	6.78517	11.8955	18.9495	2.6819	2.6819	1.51449	-4.30654	0.0528699	1	0.0147316	0.0120072	0.0133008
																																				356712	414009	4	6.78517	10.989	11.8955	2.6819	49.0202	1.51449	-0.674289	0.0177567	1	0.345363	0.3298	0.337537		356712	414009	8	6.78517	11.8955	19.2323	2.6819	2.6819	1.51449	-4.50752	0.0531751	1	0.012089	0.00983676	0.0109055
																																				356712	414009	4	6.78517	10.989	11.8955	2.6819	48.697	1.51449	-0.674399	0.017825	1	0.345368	0.329746	0.337513		356712	414009	8	6.78517	11.8955	19.5152	2.6819	2.6819	1.51449	-4.7085	0.0534967	1	0.00991594	0.00805517	0.0089377
																																				356712	414009	4	6.78517	10.989	11.8955	2.6819	48.3737	1.51449	-0.674508	0.017896	1	0.345375	0.329691	0.337488		356712	414009	8	6.78517	11.8955	19.798	2.6819	2.6819	1.51449	-4.90948	0.0538343	1	0.00813055	0.00659391	0.00732232
																																				356712	414009	4	6.78517	10.989	11.8955	2.6819	48.0505	1.51449	-0.674618	0.0179696	1	0.345383	0.329634	0.337464		356712	414009	8	6.78517	11.8955	20.0808	2.6819	2.6819	1.51449	-5.11046	0.0541876	1	0.00666466	0.00539611	0.00599714
																																				356712	414009	4	6.78517	10.989	11.8955	2.6819	47.7273	1.51449	-0.674728	0.018046	1	0.345392	0.329577	0.337439		356712	414009	8	6.78517	11.8955	20.3636	2.6819	2.6819	1.51449	-5.31144	0.0545563	1	0.00546176	0.0044148	0.0049106
																																				356712	414009	4	6.78517	10.989	11.8955	2.6819	47.404	1.51449	-0.674838	0.018125	1	0.345402	0.329519	0.337414		356712	414009	8	6.78517	11.8955	20.6465	2.6819	2.6819	1.51449	-5.51242	0.0549402	1	0.00447514	0.00361119	0.00402012
																																				356712	414009	4	6.78517	10.989	11.8955	2.6819	47.0808	1.51449	-0.674948	0.0182065	1	0.345413	0.329459	0.33739		356712	414009	8	6.78517	11.8955	20.9293	2.6819	2.6819	1.51449	-5.7134	0.0553388	1	0.00366618	0.00295334	0.00329058
																																				356712	414009	4	6.78517	10.989	11.8955	2.6819	46.7576	1.51449	-0.675058	0.0182906	1	0.345426	0.329398	0.337365		356712	414009	8	6.78517	11.8955	21.2121	2.6819	2.6819	1.51449	-5.91437	0.055752	1	0.00300311	0.00241497	0.00269308
																																				356712	414009	4	6.78517	10.989	11.8955	2.6819	46.4343	1.51449	-0.675168	0.0183773	1	0.345439	0.329337	0.337341		356712	414009	8	6.78517	11.8955	21.4949	2.6819	2.6819	1.51449	-6.11535	0.0561793	1	0.00245973	0.0019745	0.00220383
																																				356712	414009	4	6.78517	10.989	11.8955	2.6819	46.1111	1.51449	-0.675277	0.0184664	1	0.345454	0.329274	0.337316		356712	414009	8	6.78517	11.8955	21.7778	2.6819	2.6819	1.51449	-6.31633	0.0566204	1	0.00201452	0.00161419	0.0018033
																																				356712	414009	4	6.78517	10.989	11.8955	2.6819	45.7879	1.51449	-0.675387	0.018558	1	0.34547	0.32921	0.337292		356712	414009	8	6.78517	11.8955	22.0606	2.6819	2.6819	1.51449	-6.51731	0.0570751	1	0.00164981	0.0013195	0.00147546
																																				356712	414009	4	6.78517	10.989	11.8955	2.6819	45.4646	1.51449	-0.675497	0.018652	1	0.345486	0.329145	0.337267		356712	414009	8	6.78517	11.8955	22.3434	2.6819	2.6819	1.51449	-6.71829	0.0575429	1	0.00135107	0.00107853	0.00120714
																																				356712	414009	4	6.78517	10.989	11.8955	2.6819	45.1414	1.51449	-0.675607	0.0187483	1	0.345504	0.329079	0.337242		356712	414009	8	6.78517	11.8955	22.6263	2.6819	2.6819	1.51449	-6.91927	0.0580237	1	0.00110639	0.000881506	0.000987574
																																				356712	414009	4	6.78517	10.989	11.8955	2.6819	44.8182	1.51449	-0.675717	0.018847	1	0.345523	0.329012	0.337218		356712	414009	8	6.78517	11.8955	22.9091	2.6819	2.6819	1.51449	-7.12025	0.058517	1	0.000906008	0.000720429	0.000807911
																																				356712	414009	4	6.78517	10.989	11.8955	2.6819	44.4949	1.51449	-0.675827	0.0189481	1	0.345543	0.328944	0.337193		356712	414009	8	6.78517	11.8955	23.1919	2.6819	2.6819	1.51449	-7.32123	0.0590225	1	0.000741907	0.000588754	0.000660912
																																				356712	414009	4	6.78517	10.989	11.8955	2.6819	44.1717	1.51449	-0.675936	0.0190513	1	0.345564	0.328875	0.337169		356712	414009	8	6.78517	11.8955	23.4747	2.6819	2.6819	1.51449	-7.52221	0.05954	1	0.000607525	0.000481123	0.000540644
																																				356712	414009	4	6.78517	10.989	11.8955	2.6819	43.8485	1.51449	-0.676046	0.0191569	1	0.345586	0.328805	0.337144		356712	414009	8	6.78517	11.8955	23.7576	2.6819	2.6819	1.51449	-7.72319	0.0600692	1	0.000497483	0.000393151	0.000442252
																																				356712	414009	4	6.78517	10.989	11.8955	2.6819	43.5253	1.51449	-0.676156	0.0192646	1	0.345609	0.328734	0.33712		356712	414009	8	6.78517	11.8955	24.0404	2.6819	2.6819	1.51449	-7.92417	0.0606096	1	0.000407374	0.000321253	0.00036176
																																				356712	414009	4	6.78517	10.989	11.8955	2.6819	43.202	1.51449	-0.676266	0.0193744	1	0.345633	0.328663	0.337095		356712	414009	8	6.78517	11.8955	24.3232	2.6819	2.6819	1.51449	-8.12515	0.0611611	1	0.000333588	0.000262494	0.000295914
																																				356712	414009	4	6.78517	10.989	11.8955	2.6819	42.8788	1.51449	-0.676376	0.0194864	1	0.345658	0.32859	0.337071		356712	414009	8	6.78517	11.8955	24.6061	2.6819	2.6819	1.51449	-8.32613	0.0617233	1	0.000273169	0.000214475	0.00024205
																																				356712	414009	4	6.78517	10.989	11.8955	2.6819	42.5556	1.51449	-0.676486	0.0196005	1	0.345683	0.328516	0.337046		356712	414009	8	6.78517	11.8955	24.8889	2.6819	2.6819	1.51449	-8.5271	0.0622959	1	0.000223695	0.000175236	0.000197988
																																				356712	414009	4	6.78517	10.989	11.8955	2.6819	42.2323	1.51449	-0.676596	0.0197166	1	0.34571	0.328442	0.337022		356712	414009	8	6.78517	11.8955	25.1717	2.6819	2.6819	1.51449	-8.72808	0.0628787	1	0.000183183	0.000143171	0.000161946
																																				356712	414009	4	6.78517	10.989	11.8955	2.6819	41.9091	1.51449	-0.676705	0.0198348	1	0.345737	0.328367	0.336997		356712	414009	8	6.78517	11.8955	25.4545	2.6819	2.6819	1.51449	-8.92906	0.0634714	1	0.00015001	0.000116971	0.000132465
																																				356712	414009	4	6.78517	10.989	11.8955	2.6819	41.5859	1.51449	-0.676815	0.0199549	1	0.345766	0.328291	0.336972		356712	414009	8	6.78517	11.8955	25.7374	2.6819	2.6819	1.51449	-9.13004	0.0640736	1	0.000122846	9.55633e-05	0.000108349
																																				356712	414009	4	6.78517	10.989	11.8955	2.6819	41.2626	1.51449	-0.676925	0.020077	1	0.345795	0.328214	0.336948		356712	414009	8	6.78517	11.8955	26.0202	2.6819	2.6819	1.51449	-9.33102	0.0646852	1	0.000100602	7.80718e-05	8.86238e-05
																																				356712	414009	4	6.78517	10.989	11.8955	2.6819	40.9394	1.51449	-0.677035	0.0202009	1	0.345825	0.328136	0.336923		356712	414009	8	6.78517	11.8955	26.303	2.6819	2.6819	1.51449	-9.532	0.0653059	1	8.2387e-05	6.37805e-05	7.24892e-05
																																				356712	414009	4	6.78517	10.989	11.8955	2.6819	40.6162	1.51449	-0.677145	0.0203268	1	0.345856	0.328057	0.336899		356712	414009	8	6.78517	11.8955	26.5859	2.6819	2.6819	1.51449	-9.73298	0.0659354	1	6.74709e-05	5.21042e-05	5.92918e-05
																																				356712	414009	4	6.78517	10.989	11.8955	2.6819	40.2929	1.51449	-0.677255	0.0204544	1	0.345888	0.327978	0.336874		356712	414009	8	6.78517	11.8955	26.8687	2.6819	2.6819	1.51449	-9.93396	0.0665734	1	5.52562e-05	4.25647e-05	4.84971e-05
																																				356712	414009	4	6.78517	10.989	11.8955	2.6819	39.9697	1.51449	-0.677365	0.0205839	1	0.34592	0.327898	0.33685		356712	414009	8	6.78517	11.8955	27.1515	2.6819	2.6819	1.51449	-10.1349	0.0672198	1	4.52534e-05	3.47711e-05	3.96675e-05
																																				356712	414009	4	6.78517	10.989	11.8955	2.6819	39.6465	1.51449	-0.677474	0.0207152	1	0.345954	0.327817	0.336825		356712	414009	8	6.78517	11.8955	27.4343	2.6819	2.6819	1.51449	-10.3359	0.0678742	1	3.70619e-05	2.8404e-05	3.24455e-05
																																				356712	414009	4	6.78517	10.989	11.8955	2.6819	39.3232	1.51449	-0.677584	0.0208481	1	0.345988	0.327735	0.336801		356712	414009	8	6.78517	11.8955	27.7172	2.6819	2.6819	1.51449	-10.5369	0.0685365	1	3.03536e-05	2.32025e-05	2.65383e-05
																																				356712	414009	4	6.78517	10.989	11.8955	2.6819	39	1.51449	-0.677694	0.0209828	1	0.346023	0.327653	0.336776		356712	414009	8	6.78517	11.8955	28	2.6819	2.6819	1.51449	-10.7379	0.0692064	1	2.48599e-05	1.89532e-05	2.17065e-05
																																				356712	414009	3	6.78517	10.989	11.8955	2.6819	71	1.51449	-1.12607	0.0187284	1	0.251738	0.238163	0.244887		356712	414009	9	6.78517	11.8955	0	2.6819	2.6819	1.51449	9.71462	0.077456	1	0.999948	0.99993	0.99994
																																				356712	414009	3	6.78517	10.989	11.8955	2.6819	70.6768	1.51449	-1.12618	0.0186011	1	0.251671	0.238188	0.244867		356712	414009	9	6.78517	11.8955	0.282828	2.6819	2.6819	1.51449	9.51364	0.0767843	1	0.999936	0.999914	0.999926
																																				356712	414009	3	6.78517	10.989	11.8955	2.6819	70.3535	1.51449	-1.12629	0.0184758	1	0.251604	0.238213	0.244846		356712	414009	9	6.78517	11.8955	0.565657	2.6819	2.6819	1.51449	9.31266	0.0761194	1	0.999922	0.999895	0.99991
																																				356712	414009	3	6.78517	10.989	11.8955	2.6819	70.0303	1.51449	-1.1264	0.0183526	1	0.251537	0.238237	0.244826		356712	414009	9	6.78517	11.8955	0.848485	2.6819	2.6819	1.51449	9.11168	0.0754615	1	0.999905	0.999872	0.99989
																																				356712	414009	3	6.78517	10.989	11.8955	2.6819	69.7071	1.51449	-1.12651	0.0182315	1	0.251472	0.23826	0.244806		356712	414009	9	6.78517	11.8955	1.13131	2.6819	2.6819	1.51449	8.9107	0.0748107	1	0.999883	0.999844	0.999865
																																				356712	414009	3	6.78517	10.989	11.8955	2.6819	69.3838	1.51449	-1.12662	0.0181125	1	0.251408	0.238282	0.244785		356712	414009	9	6.78517	11.8955	1.41414	2.6819	2.6819	1.51449	8.70972	0.0741672	1	0.999857	0.999809	0.999835
																																				356712	414009	3	6.78517	10.989	11.8955	2.6819	69.0606	1.51449	-1.12673	0.0179957	1	0.251344	0.238304	0.244765		356712	414009	9	6.78517	11.8955	1.69697	2.6819	2.6819	1.51449	8.50874	0.0735312	1	0.999825	0.999767	0.999798
																																				356712	414009	3	6.78517	10.989	11.8955	2.6819	68.7374	1.51449	-1.12684	0.0178811	1	0.251281	0.238325	0.244745		356712	414009	9	6.78517	11.8955	1.9798	2.6819	2.6819	1.51449	8.30777	0.0729029	1	0.999786	0.999716	0.999753
																																				356712	414009	3	6.78517	10.989	11.8955	2.6819	68.4141	1.51449	-1.12695	0.0177688	1	0.251219	0.238345	0.244724		356712	414009	9	6.78517	11.8955	2.26263	2.6819	2.6819	1.51449	8.10679	0.0722825	1	0.999738	0.999653	0.999699
																																				356712	414009	3	6.78517	10.989	11.8955	2.6819	68.0909	1.51449	-1.12706	0.0176588	1	0.251158	0.238364	0.244704		356712	414009	9	6.78517	11.8955	2.54545	2.6819	2.6819	1.51449	7.90581	0.0716702	1	0.99968	0.999576	0.999632
																																				356712	414009	3	6.78517	10.989	11.8955	2.6819	67.7677	1.51449	-1.12717	0.0175512	1	0.251097	0.238382	0.244684		356712	414009	9	6.78517	11.8955	2.82828	2.6819	2.6819	1.51449	7.70483	0.0710663	1	0.999608	0.999482	0.99955
																																				356712	414009	3	6.78517	10.989	11.8955	2.6819	67.4444	1.51449	-1.12728	0.0174459	1	0.251038	0.2384	0.244664		356712	414009	9	6.78517	11.8955	3.11111	2.6819	2.6819	1.51449	7.50385	0.0704709	1	0.99952	0.999368	0.999449
																																				356712	414009	3	6.78517	10.989	11.8955	2.6819	67.1212	1.51449	-1.12739	0.0173431	1	0.250979	0.238416	0.244643		356712	414009	9	6.78517	11.8955	3.39394	2.6819	2.6819	1.51449	7.30287	0.0698842	1	0.999413	0.999228	0.999327
																																				356712	414009	3	6.78517	10.989	11.8955	2.6819	66.798	1.51449	-1.1275	0.0172428	1	0.250922	0.238432	0.244623		356712	414009	9	6.78517	11.8955	3.67677	2.6819	2.6819	1.51449	7.10189	0.0693066	1	0.999282	0.999058	0.999177
																																				356712	414009	3	6.78517	10.989	11.8955	2.6819	66.4747	1.51449	-1.12761	0.017145	1	0.250865	0.238447	0.244603		356712	414009	9	6.78517	11.8955	3.9596	2.6819	2.6819	1.51449	6.90091	0.0687381	1	0.999121	0.998849	0.998994
																																				356712	414009	3	6.78517	10.989	11.8955	2.6819	66.1515	1.51449	-1.12772	0.0170498	1	0.250809	0.238461	0.244582		356712	414009	9	6.78517	11.8955	4.24242	2.6819	2.6819	1.51449	6.69993	0.068179	1	0.998924	0.998595	0.998771
																																				356712	414009	3	6.78517	10.989	11.8955	2.6819	65.8283	1.51449	-1.12783	0.0169572	1	0.250755	0.238474	0.244562		356712	414009	9	6.78517	11.8955	4.52525	2.6819	2.6819	1.51449	6.49895	0.0676297	1	0.998684	0.998285	0.998497
																																				356712	414009	3	6.78517	10.989	11.8955	2.6819	65.5051	1.51449	-1.12794	0.0168673	1	0.250701	0.238486	0.244542		356712	414009	9	6.78517	11.8955	4.80808	2.6819	2.6819	1.51449	6.29797	0.0670902	1	0.998389	0.997906	0.998163
																																				356712	414009	3	6.78517	10.989	11.8955	2.6819	65.1818	1.51449	-1.12805	0.01678	1	0.250648	0.238497	0.244522		356712	414009	9	6.78517	11.8955	5.09091	2.6819	2.6819	1.51449	6.09699	0.0665609	1	0.998029	0.997443	0.997755
																																				356712	414009	3	6.78517	10.989	11.8955	2.6819	64.8586	1.51449	-1.12816	0.0166955	1	0.250596	0.238507	0.244501		356712	414009	9	6.78517	11.8955	5.37374	2.6819	2.6819	1.51449	5.89601	0.0660419	1	0.997589	0.996879	0.997257
																																				356712	414009	3	6.78517	10.989	11.8955	2.6819	64.5354	1.51449	-1.12827	0.0166138	1	0.250546	0.238516	0.244481		356712	414009	9	6.78517	11.8955	5.65657	2.6819	2.6819	1.51449	5.69504	0.0655336	1	0.997051	0.996191	0.996649
																																				356712	414009	3	6.78517	10.989	11.8955	2.6819	64.2121	1.51449	-1.12838	0.016535	1	0.250496	0.238524	0.244461		356712	414009	9	6.78517	11.8955	5.93939	2.6819	2.6819	1.51449	5.49406	0.0650362	1	0.996394	0.995352	0.995906
																																				356712	414009	3	6.78517	10.989	11.8955	2.6819	63.8889	1.51449	-1.12849	0.0164589	1	0.250447	0.238532	0.24444		356712	414009	9	6.78517	11.8955	6.22222	2.6819	2.6819	1.51449	5.29308	0.06455	1	0.995591	0.994328	0.994999
																																				356712	414009	3	6.78517	10.989	11.8955	2.6819	63.5657	1.51449	-1.1286	0.0163858	1	0.2504	0.238538	0.24442		356712	414009	9	6.78517	11.8955	6.50505	2.6819	2.6819	1.51449	5.0921	0.0640751	1	0.994609	0.993081	0.993892
																																				356712	414009	3	6.78517	10.989	11.8955	2.6819	63.2424	1.51449	-1.12871	0.0163157	1	0.250353	0.238543	0.2444		356712	414009	9	6.78517	11.8955	6.78788	2.6819	2.6819	1.51449	4.89112	0.0636118	1	0.993411	0.991561	0.992543
																																				356712	414009	3	6.78517	10.989	11.8955	2.6819	62.9192	1.51449	-1.12882	0.0162485	1	0.250308	0.238547	0.244379		356712	414009	9	6.78517	11.8955	7.07071	2.6819	2.6819	1.51449	4.69014	0.0631605	1	0.991949	0.989711	0.990898
																																				356712	414009	3	6.78517	10.989	11.8955	2.6819	62.596	1.51449	-1.12893	0.0161844	1	0.250264	0.23855	0.244359		356712	414009	9	6.78517	11.8955	7.35354	2.6819	2.6819	1.51449	4.48916	0.0627213	1	0.990167	0.98746	0.988895
																																				356712	414009	3	6.78517	10.989	11.8955	2.6819	62.2727	1.51449	-1.12904	0.0161233	1	0.250221	0.238551	0.244339		356712	414009	9	6.78517	11.8955	7.63636	2.6819	2.6819	1.51449	4.28818	0.0622946	1	0.987994	0.984724	0.986456
																																				356712	414009	3	6.78517	10.989	11.8955	2.6819	61.9495	1.51449	-1.12915	0.0160653	1	0.250179	0.238552	0.244319		356712	414009	9	6.78517	11.8955	7.91919	2.6819	2.6819	1.51449	4.0872	0.0618805	1	0.985349	0.981402	0.983491
																																				356712	414009	3	6.78517	10.989	11.8955	2.6819	61.6263	1.51449	-1.12926	0.0160104	1	0.250138	0.238552	0.244298		356712	414009	9	6.78517	11.8955	8.20202	2.6819	2.6819	1.51449	3.88622	0.0614793	1	0.982132	0.977373	0.97989
																																				356712	414009	3	6.78517	10.989	11.8955	2.6819	61.303	1.51449	-1.12937	0.0159587	1	0.250098	0.23855	0.244278		356712	414009	9	6.78517	11.8955	8.48485	2.6819	2.6819	1.51449	3.68524	0.0610913	1	0.978225	0.972495	0.975523
																																				356712	414009	3	6.78517	10.989	11.8955	2.6819	60.9798	1.51449	-1.12948	0.0159102	1	0.25006	0.238547	0.244258		356712	414009	9	6.78517	11.8955	8.76768	2.6819	2.6819	1.51449	3.48426	0.0607168	1	0.973488	0.966601	0.970237
																																				356712	414009	3	6.78517	10.989	11.8955	2.6819	60.6566	1.51449	-1.12959	0.0158649	1	0.250023	0.238544	0.244238		356712	414009	9	6.78517	11.8955	9.05051	2.6819	2.6819	1.51449	3.28329	0.060356	1	0.967754	0.959495	0.963851
																																				356712	414009	3	6.78517	10.989	11.8955	2.6819	60.3333	1.51449	-1.1297	0.0158228	1	0.249987	0.238539	0.244217		356712	414009	9	6.78517	11.8955	9.33333	2.6819	2.6819	1.51449	3.08231	0.060009	1	0.960831	0.950953	0.956157
																																				356712	414009	3	6.78517	10.989	11.8955	2.6819	60.0101	1.51449	-1.12981	0.015784	1	0.249952	0.238532	0.244197		356712	414009	9	6.78517	11.8955	9.61616	2.6819	2.6819	1.51449	2.88133	0.0596763	1	0.952497	0.940719	0.946916
																																				356712	414009	3	6.78517	10.989	11.8955	2.6819	59.6869	1.51449	-1.12992	0.0157485	1	0.249918	0.238525	0.244177		356712	414009	9	6.78517	11.8955	9.89899	2.6819	2.6819	1.51449	2.68035	0.059358	1	0.942497	0.928509	0.935857
																																				356712	414009	3	6.78517	10.989	11.8955	2.6819	59.3636	1.51449	-1.13003	0.0157164	1	0.249886	0.238517	0.244156		356712	414009	9	6.78517	11.8955	10.1818	2.6819	2.6819	1.51449	2.47937	0.0590543	1	0.930547	0.914011	0.922683
																																				356712	414009	3	6.78517	10.989	11.8955	2.6819	59.0404	1.51449	-1.13014	0.0156875	1	0.249855	0.238507	0.244136		356712	414009	9	6.78517	11.8955	10.4646	2.6819	2.6819	1.51449	2.27839	0.0587655	1	0.916336	0.896897	0.907071
																																				356712	414009	3	6.78517	10.989	11.8955	2.6819	58.7172	1.51449	-1.13025	0.0156621	1	0.249825	0.238496	0.244116		356712	414009	9	6.78517	11.8955	10.7475	2.6819	2.6819	1.51449	2.07741	0.0584918	1	0.899534	0.876832	0.888688
																																				356712	414009	3	6.78517	10.989	11.8955	2.6819	58.3939	1.51449	-1.13035	0.01564	1	0.249796	0.238484	0.244096		356712	414009	9	6.78517	11.8955	11.0303	2.6819	2.6819	1.51449	1.87643	0.0582334	1	0.879803	0.853497	0.867201
																																				356712	414009	3	6.78517	10.989	11.8955	2.6819	58.0707	1.51449	-1.13046	0.0156213	1	0.249769	0.238471	0.244075		356712	414009	9	6.78517	11.8955	11.3131	2.6819	2.6819	1.51449	1.67545	0.0579905	1	0.856818	0.82661	0.842301
																																				356712	414009	3	6.78517	10.989	11.8955	2.6819	57.7475	1.51449	-1.13057	0.015606	1	0.249742	0.238456	0.244055		356712	414009	9	6.78517	11.8955	11.596	2.6819	2.6819	1.51449	1.47447	0.0577633	1	0.830291	0.795964	0.813736
																																				356712	414009	3	6.78517	10.989	11.8955	2.6819	57.4242	1.51449	-1.13068	0.0155941	1	0.249717	0.23844	0.244035		356712	414009	9	6.78517	11.8955	11.8788	2.6819	2.6819	1.51449	1.27349	0.057552	1	0.8	0.761458	0.78134
																																				356712	414009	3	6.78517	10.989	11.8955	2.6819	57.101	1.51449	-1.13079	0.0155856	1	0.249694	0.238424	0.244015		356712	414009	9	6.78517	11.8955	12.1616	2.6819	2.6819	1.51449	1.07251	0.0573568	1	0.765834	0.723141	0.745075
																																				356712	414009	3	6.78517	10.989	11.8955	2.6819	56.7778	1.51449	-1.1309	0.0155805	1	0.249671	0.238405	0.243994		356712	414009	9	6.78517	11.8955	12.4444	2.6819	2.6819	1.51449	0.871535	0.0571778	1	0.727823	0.681238	0.705065
																																				356712	414009	3	6.78517	10.989	11.8955	2.6819	56.4545	1.51449	-1.13101	0.0155789	1	0.24965	0.238386	0.243974		356712	414009	9	6.78517	11.8955	12.7273	2.6819	2.6819	1.51449	0.670555	0.0570153	1	0.686177	0.636176	0.661628
																																				356712	414009	3	6.78517	10.989	11.8955	2.6819	56.1313	1.51449	-1.13112	0.0155807	1	0.24963	0.238365	0.243954		356712	414009	9	6.78517	11.8955	13.0101	2.6819	2.6819	1.51449	0.469576	0.0568692	1	0.641307	0.588583	0.615283
																																				356712	414009	3	6.78517	10.989	11.8955	2.6819	55.8081	1.51449	-1.13123	0.0155859	1	0.249612	0.238344	0.243934		356712	414009	9	6.78517	11.8955	13.2929	2.6819	2.6819	1.51449	0.268597	0.0567398	1	0.593827	0.539266	0.566748
																																				356712	414009	3	6.78517	10.989	11.8955	2.6819	55.4848	1.51449	-1.13134	0.0155946	1	0.249594	0.238321	0.243913		356712	414009	9	6.78517	11.8955	13.5758	2.6819	2.6819	1.51449	0.0676178	0.0566272	1	0.544533	0.489159	0.516898
																																				356712	414009	3	6.78517	10.989	11.8955	2.6819	55.1616	1.51449	-1.13145	0.0156067	1	0.249578	0.238296	0.243893		356712	414009	9	6.78517	11.8955	13.8586	2.6819	2.6819	1.51449	-0.133361	0.0565314	1	0.49436	0.439261	0.466709
																																				356712	414009	3	6.78517	10.989	11.8955	2.6819	54.8384	1.51449	-1.13156	0.0156222	1	0.249563	0.238271	0.243873		356712	414009	9	6.78517	11.8955	14.1414	2.6819	2.6819	1.51449	-0.334341	0.0564526	1	0.444309	0.390553	0.417185
																																				356712	414009	3	6.78517	10.989	11.8955	2.6819	54.5152	1.51449	-1.13167	0.015641	1	0.249549	0.238244	0.243852		356712	414009	9	6.78517	11.8955	14.4242	2.6819	2.6819	1.51449	-0.53532	0.0563908	1	0.39537	0.343926	0.369277
																																				356712	414009	3	6.78517	10.989	11.8955	2.6819	54.1919	1.51449	-1.13178	0.0156633	1	0.249537	0.238216	0.243832		356712	414009	9	6.78517	11.8955	14.7071	2.6819	2.6819	1.51449	-0.736299	0.0563461	1	0.34845	0.300118	0.323814
																																				356712	414009	3	6.78517	10.989	11.8955	2.6819	53.8687	1.51449	-1.13189	0.015689	1	0.249526	0.238187	0.243812		356712	414009	9	6.78517	11.8955	14.9899	2.6819	2.6819	1.51449	-0.937278	0.0563185	1	0.304302	0.259674	0.28145
																																				356712	414009	3	6.78517	10.989	11.8955	2.6819	53.5455	1.51449	-1.132	0.015718	1	0.249516	0.238157	0.243792		356712	414009	9	6.78517	11.8955	15.2727	2.6819	2.6819	1.51449	-1.13826	0.0563081	1	0.263493	0.222939	0.24264
																																				356712	414009	3	6.78517	10.989	11.8955	2.6819	53.2222	1.51449	-1.13211	0.0157503	1	0.249507	0.238126	0.243771		356712	414009	9	6.78517	11.8955	15.5556	2.6819	2.6819	1.51449	-1.33924	0.0563148	1	0.226381	0.190061	0.207636
																																				356712	414009	3	6.78517	10.989	11.8955	2.6819	52.899	1.51449	-1.13222	0.015786	1	0.2495	0.238093	0.243751		356712	414009	9	6.78517	11.8955	15.8384	2.6819	2.6819	1.51449	-1.54022	0.0563387	1	0.193131	0.161022	0.176504
																																				356712	414009	3	6.78517	10.989	11.8955	2.6819	52.5758	1.51449	-1.13233	0.0158249	1	0.249494	0.238059	0.243731		356712	414009	9	6.78517	11.8955	16.1212	2.6819	2.6819	1.51449	-1.7412	0.0563798	1	0.163736	0.135673	0.149161
																																				356712	414009	3	6.78517	10.989	11.8955	2.6819	52.2525	1.51449	-1.13244	0.0158671	1	0.249488	0.238024	0.243711		356712	414009	9	6.78517	11.8955	16.404	2.6819	2.6819	1.51449	-1.94217	0.0564379	1	0.138053	0.113771	0.125409
																																				356712	414009	3	6.78517	10.989	11.8955	2.6819	51.9293	1.51449	-1.13255	0.0159126	1	0.249485	0.237988	0.24369		356712	414009	9	6.78517	11.8955	16.6869	2.6819	2.6819	1.51449	-2.14315	0.056513	1	0.115844	0.095012	0.104973
																																				356712	414009	3	6.78517	10.989	11.8955	2.6819	51.6061	1.51449	-1.13266	0.0159613	1	0.249482	0.237951	0.24367		356712	414009	9	6.78517	11.8955	16.9697	2.6819	2.6819	1.51449	-2.34413	0.0566051	1	0.0968097	0.0790679	0.0875333
																																				356712	414009	3	6.78517	10.989	11.8955	2.6819	51.2828	1.51449	-1.13277	0.0160132	1	0.24948	0.237913	0.24365		356712	414009	9	6.78517	11.8955	17.2525	2.6819	2.6819	1.51449	-2.54511	0.0567142	1	0.08062	0.0656035	0.0727556
																																				356712	414009	3	6.78517	10.989	11.8955	2.6819	50.9596	1.51449	-1.13288	0.0160682	1	0.24948	0.237873	0.24363		356712	414009	9	6.78517	11.8955	17.5354	2.6819	2.6819	1.51449	-2.74609	0.05684	1	0.0669393	0.0542951	0.0603078
																																				356712	414009	3	6.78517	10.989	11.8955	2.6819	50.6364	1.51449	-1.13299	0.0161264	1	0.249481	0.237833	0.24361		356712	414009	9	6.78517	11.8955	17.8182	2.6819	2.6819	1.51449	-2.94707	0.0569825	1	0.0554417	0.044841	0.0498752
																																				356712	414009	3	6.78517	10.989	11.8955	2.6819	50.3131	1.51449	-1.1331	0.0161876	1	0.249483	0.237791	0.243589		356712	414009	9	6.78517	11.8955	18.101	2.6819	2.6819	1.51449	-3.14805	0.0571415	1	0.0458235	0.0369675	0.0411682
																																				356712	414009	3	6.78517	10.989	11.8955	2.6819	49.9899	1.51449	-1.13321	0.0162519	1	0.249486	0.237748	0.243569		356712	414009	9	6.78517	11.8955	18.3838	2.6819	2.6819	1.51449	-3.34903	0.057317	1	0.0378082	0.0304316	0.033927
																																				356712	414009	3	6.78517	10.989	11.8955	2.6819	49.6667	1.51449	-1.13332	0.0163193	1	0.24949	0.237704	0.243549		356712	414009	9	6.78517	11.8955	18.6667	2.6819	2.6819	1.51449	-3.55001	0.0575087	1	0.0311501	0.0250204	0.0279224
																																				356712	414009	3	6.78517	10.989	11.8955	2.6819	49.3434	1.51449	-1.13343	0.0163896	1	0.249495	0.23766	0.243529		356712	414009	9	6.78517	11.8955	18.9495	2.6819	2.6819	1.51449	-3.75099	0.0577166	1	0.0256341	0.0205504	0.0229552
																																				356712	414009	3	6.78517	10.989	11.8955	2.6819	49.0202	1.51449	-1.13354	0.0164628	1	0.249501	0.237614	0.243508		356712	414009	9	6.78517	11.8955	19.2323	2.6819	2.6819	1.51449	-3.95197	0.0579403	1	0.0210743	0.0168646	0.0188546
																																				356712	414009	3	6.78517	10.989	11.8955	2.6819	48.697	1.51449	-1.13365	0.016539	1	0.249509	0.237567	0.243488		356712	414009	9	6.78517	11.8955	19.5152	2.6819	2.6819	1.51449	-4.15295	0.0581799	1	0.0173116	0.0138301	0.0154748
																																				356712	414009	3	6.78517	10.989	11.8955	2.6819	48.3737	1.51449	-1.13376	0.016618	1	0.249517	0.237519	0.243468		356712	414009	9	6.78517	11.8955	19.798	2.6819	2.6819	1.51449	-4.35392	0.0584349	1	0.0142115	0.011335	0.0126931
																																				356712	414009	3	6.78517	10.989	11.8955	2.6819	48.0505	1.51449	-1.13387	0.0166999	1	0.249527	0.23747	0.243448		356712	414009	9	6.78517	11.8955	20.0808	2.6819	2.6819	1.51449	-4.5549	0.0587054	1	0.0116602	0.00928555	0.0104061
																																				356712	414009	3	6.78517	10.989	11.8955	2.6819	47.7273	1.51449	-1.13398	0.0167845	1	0.249537	0.23742	0.243427		356712	414009	9	6.78517	11.8955	20.3636	2.6819	2.6819	1.51449	-4.75588	0.058991	1	0.00956285	0.00760357	0.0085276
																																				356712	414009	3	6.78517	10.989	11.8955	2.6819	47.404	1.51449	-1.13409	0.0168719	1	0.249549	0.237369	0.243407		356712	414009	9	6.78517	11.8955	20.6465	2.6819	2.6819	1.51449	-4.95686	0.0592915	1	0.00783996	0.00622416	0.00698582
																																				356712	414009	3	6.78517	10.989	11.8955	2.6819	47.0808	1.51449	-1.1342	0.016962	1	0.249561	0.237317	0.243387		356712	414009	9	6.78517	11.8955	20.9293	2.6819	2.6819	1.51449	-5.15784	0.0596067	1	0.00642564	0.00509357	0.00572119
																																				356712	414009	3	6.78517	10.989	11.8955	2.6819	46.7576	1.51449	-1.13431	0.0170547	1	0.249575	0.237264	0.243367		356712	414009	9	6.78517	11.8955	21.2121	2.6819	2.6819	1.51449	-5.35882	0.0599363	1	0.00526526	0.00416736	0.00468441
																																				356712	414009	3	6.78517	10.989	11.8955	2.6819	46.4343	1.51449	-1.13442	0.0171501	1	0.249589	0.237211	0.243346		356712	414009	9	6.78517	11.8955	21.4949	2.6819	2.6819	1.51449	-5.5598	0.0602802	1	0.00431364	0.00340891	0.00383478
																																				356712	414009	3	6.78517	10.989	11.8955	2.6819	46.1111	1.51449	-1.13453	0.017248	1	0.249604	0.237156	0.243326		356712	414009	9	6.78517	11.8955	21.7778	2.6819	2.6819	1.51449	-5.76078	0.0606381	1	0.00353349	0.00278803	0.00313877
																																				356712	414009	3	6.78517	10.989	11.8955	2.6819	45.7879	1.51449	-1.13464	0.0173484	1	0.249621	0.237101	0.243306		356712	414009	9	6.78517	11.8955	22.0606	2.6819	2.6819	1.51449	-5.96176	0.0610097	1	0.00289411	0.00227991	0.00256876
																																				356712	414009	3	6.78517	10.989	11.8955	2.6819	45.4646	1.51449	-1.13475	0.0174514	1	0.249638	0.237044	0.243286		356712	414009	9	6.78517	11.8955	22.3434	2.6819	2.6819	1.51449	-6.16274	0.0613948	1	0.00237021	0.00186417	0.00210205
																																				356712	414009	3	6.78517	10.989	11.8955	2.6819	45.1414	1.51449	-1.13486	0.0175567	1	0.249656	0.236987	0.243266		356712	414009	9	6.78517	11.8955	22.6263	2.6819	2.6819	1.51449	-6.36372	0.0617932	1	0.00194101	0.00152409	0.00171999
																																				356712	414009	3	6.78517	10.989	11.8955	2.6819	44.8182	1.51449	-1.13497	0.0176645	1	0.249675	0.236929	0.243245		356712	414009	9	6.78517	11.8955	22.9091	2.6819	2.6819	1.51449	-6.5647	0.0622045	1	0.00158945	0.00124594	0.00140727
																																				356712	414009	3	6.78517	10.989	11.8955	2.6819	44.4949	1.51449	-1.13508	0.0177746	1	0.249695	0.23687	0.243225		356712	414009	9	6.78517	11.8955	23.1919	2.6819	2.6819	1.51449	-6.76568	0.0626286	1	0.00130152	0.00101848	0.00115134
																																				356712	414009	3	6.78517	10.989	11.8955	2.6819	44.1717	1.51449	-1.13519	0.017887	1	0.249716	0.23681	0.243205		356712	414009	9	6.78517	11.8955	23.4747	2.6819	2.6819	1.51449	-6.96665	0.0630651	1	0.00106571	0.000832485	0.000941914
																																				356712	414009	3	6.78517	10.989	11.8955	2.6819	43.8485	1.51449	-1.1353	0.0180017	1	0.249737	0.23675	0.243185		356712	414009	9	6.78517	11.8955	23.7576	2.6819	2.6819	1.51449	-7.16763	0.0635138	1	0.000872612	0.000680419	0.000770551
																																				356712	414009	3	6.78517	10.989	11.8955	2.6819	43.5253	1.51449	-1.13541	0.0181186	1	0.249759	0.236689	0.243164		356712	414009	9	6.78517	11.8955	24.0404	2.6819	2.6819	1.51449	-7.36861	0.0639745	1	0.000714493	0.000556102	0.000630345
																																				356712	414009	3	6.78517	10.989	11.8955	2.6819	43.202	1.51449	-1.13552	0.0182377	1	0.249783	0.236627	0.243144		356712	414009	9	6.78517	11.8955	24.3232	2.6819	2.6819	1.51449	-7.56959	0.0644469	1	0.000585022	0.000454477	0.000515637
																																				356712	414009	3	6.78517	10.989	11.8955	2.6819	42.8788	1.51449	-1.13563	0.0183589	1	0.249807	0.236564	0.243124		356712	414009	9	6.78517	11.8955	24.6061	2.6819	2.6819	1.51449	-7.77057	0.0649308	1	0.000479011	0.000371409	0.000421794
																																				356712	414009	3	6.78517	10.989	11.8955	2.6819	42.5556	1.51449	-1.13574	0.0184823	1	0.249831	0.2365	0.243104		356712	414009	9	6.78517	11.8955	24.8889	2.6819	2.6819	1.51449	-7.97155	0.0654258	1	0.000392212	0.000303512	0.000345024
																																				356712	414009	3	6.78517	10.989	11.8955	2.6819	42.2323	1.51449	-1.13585	0.0186076	1	0.249857	0.236436	0.243084		356712	414009	9	6.78517	11.8955	25.1717	2.6819	2.6819	1.51449	-8.17253	0.0659318	1	0.000321143	0.000248019	0.000282223
																																				356712	414009	3	6.78517	10.989	11.8955	2.6819	41.9091	1.51449	-1.13596	0.018735	1	0.249883	0.236371	0.243063		356712	414009	9	6.78517	11.8955	25.4545	2.6819	2.6819	1.51449	-8.37351	0.0664485	1	0.000262954	0.000202666	0.000230851
																																				356712	414009	3	6.78517	10.989	11.8955	2.6819	41.5859	1.51449	-1.13607	0.0188644	1	0.24991	0.236306	0.243043		356712	414009	9	6.78517	11.8955	25.7374	2.6819	2.6819	1.51449	-8.57449	0.0669756	1	0.00021531	0.000165602	0.000188827
																																				356712	414009	3	6.78517	10.989	11.8955	2.6819	41.2626	1.51449	-1.13618	0.0189957	1	0.249938	0.236239	0.243023		356712	414009	9	6.78517	11.8955	26.0202	2.6819	2.6819	1.51449	-8.77547	0.0675129	1	0.000176301	0.000135312	0.000154453
																																				356712	414009	3	6.78517	10.989	11.8955	2.6819	40.9394	1.51449	-1.13629	0.0191289	1	0.249966	0.236173	0.243003		356712	414009	9	6.78517	11.8955	26.303	2.6819	2.6819	1.51449	-8.97645	0.0680602	1	0.000144361	0.00011056	0.000126335
																																				356712	414009	3	6.78517	10.989	11.8955	2.6819	40.6162	1.51449	-1.1364	0.0192639	1	0.249995	0.236105	0.242983		356712	414009	9	6.78517	11.8955	26.5859	2.6819	2.6819	1.51449	-9.17743	0.0686171	1	0.000118209	9.03332e-05	0.000103336
																																				356712	414009	3	6.78517	10.989	11.8955	2.6819	40.2929	1.51449	-1.13651	0.0194008	1	0.250025	0.236037	0.242962		356712	414009	9	6.78517	11.8955	26.8687	2.6819	2.6819	1.51449	-9.3784	0.0691836	1	9.67963e-05	7.38054e-05	8.45228e-05
																																				356712	414009	3	6.78517	10.989	11.8955	2.6819	39.9697	1.51449	-1.13662	0.0195394	1	0.250055	0.235968	0.242942		356712	414009	9	6.78517	11.8955	27.1515	2.6819	2.6819	1.51449	-9.57938	0.0697593	1	7.92633e-05	6.03004e-05	6.91347e-05
																																				356712	414009	3	6.78517	10.989	11.8955	2.6819	39.6465	1.51449	-1.13673	0.0196798	1	0.250086	0.235899	0.242922		356712	414009	9	6.78517	11.8955	27.4343	2.6819	2.6819	1.51449	-9.78036	0.0703441	1	6.49071e-05	4.92655e-05	5.65481e-05
																																				356712	414009	3	6.78517	10.989	11.8955	2.6819	39.3232	1.51449	-1.13684	0.0198218	1	0.250118	0.235829	0.242902		356712	414009	9	6.78517	11.8955	27.7172	2.6819	2.6819	1.51449	-9.98134	0.0709376	1	5.31518e-05	4.02492e-05	4.62528e-05
																																				356712	414009	3	6.78517	10.989	11.8955	2.6819	39	1.51449	-1.13695	0.0199656	1	0.25015	0.235758	0.242882		356712	414009	9	6.78517	11.8955	28	2.6819	2.6819	1.51449	-10.1823	0.0715397	1	4.35262e-05	3.28824e-05	3.78318e-05
																																				356712	414009	2	6.78517	10.989	11.8955	2.6819	71	1.51449	-1.5846	0.0184878	1	0.175323	0.165089	0.170145		356712	414009	10	6.78517	11.8955	0	2.6819	2.6819	1.51449	10.3117	0.0850998	1	0.999972	0.999961	0.999967
																																				356712	414009	2	6.78517	10.989	11.8955	2.6819	70.6768	1.51449	-1.58471	0.0183601	1	0.17527	0.165109	0.170129		356712	414009	10	6.78517	11.8955	0.282828	2.6819	2.6819	1.51449	10.1108	0.0844468	1	0.999966	0.999952	0.999959
																																				356712	414009	2	6.78517	10.989	11.8955	2.6819	70.3535	1.51449	-1.58482	0.0182343	1	0.175219	0.165128	0.170114		356712	414009	10	6.78517	11.8955	0.565657	2.6819	2.6819	1.51449	9.90978	0.0838003	1	0.999958	0.999941	0.99995
																																				356712	414009	2	6.78517	10.989	11.8955	2.6819	70.0303	1.51449	-1.58493	0.0181107	1	0.175168	0.165146	0.170098		356712	414009	10	6.78517	11.8955	0.848485	2.6819	2.6819	1.51449	9.7088	0.0831603	1	0.999948	0.999929	0.999939
																																				356712	414009	2	6.78517	10.989	11.8955	2.6819	69.7071	1.51449	-1.58504	0.0179891	1	0.175118	0.165164	0.170083		356712	414009	10	6.78517	11.8955	1.13131	2.6819	2.6819	1.51449	9.50782	0.082527	1	0.999937	0.999913	0.999926
																																				356712	414009	2	6.78517	10.989	11.8955	2.6819	69.3838	1.51449	-1.58515	0.0178698	1	0.175068	0.165181	0.170067		356712	414009	10	6.78517	11.8955	1.41414	2.6819	2.6819	1.51449	9.30684	0.0819007	1	0.999923	0.999893	0.999909
																																				356712	414009	2	6.78517	10.989	11.8955	2.6819	69.0606	1.51449	-1.58526	0.0177526	1	0.175019	0.165197	0.170052		356712	414009	10	6.78517	11.8955	1.69697	2.6819	2.6819	1.51449	9.10586	0.0812814	1	0.999905	0.99987	0.999889
																																				356712	414009	2	6.78517	10.989	11.8955	2.6819	68.7374	1.51449	-1.58537	0.0176377	1	0.174971	0.165213	0.170036		356712	414009	10	6.78517	11.8955	1.9798	2.6819	2.6819	1.51449	8.90489	0.0806694	1	0.999884	0.999841	0.999864
																																				356712	414009	2	6.78517	10.989	11.8955	2.6819	68.4141	1.51449	-1.58548	0.0175251	1	0.174923	0.165228	0.170021		356712	414009	10	6.78517	11.8955	2.26263	2.6819	2.6819	1.51449	8.70391	0.0800647	1	0.999858	0.999806	0.999834
																																				356712	414009	2	6.78517	10.989	11.8955	2.6819	68.0909	1.51449	-1.58559	0.0174148	1	0.174876	0.165243	0.170005		356712	414009	10	6.78517	11.8955	2.54545	2.6819	2.6819	1.51449	8.50293	0.0794676	1	0.999826	0.999763	0.999797
																																				356712	414009	2	6.78517	10.989	11.8955	2.6819	67.7677	1.51449	-1.5857	0.0173069	1	0.17483	0.165257	0.16999		356712	414009	10	6.78517	11.8955	2.82828	2.6819	2.6819	1.51449	8.30195	0.0788782	1	0.999788	0.999711	0.999752
																																				356712	414009	2	6.78517	10.989	11.8955	2.6819	67.4444	1.51449	-1.58581	0.0172014	1	0.174784	0.16527	0.169974		356712	414009	10	6.78517	11.8955	3.11111	2.6819	2.6819	1.51449	8.10097	0.0782968	1	0.99974	0.999647	0.999697
																																				356712	414009	2	6.78517	10.989	11.8955	2.6819	67.1212	1.51449	-1.58592	0.0170984	1	0.174739	0.165283	0.169959		356712	414009	10	6.78517	11.8955	3.39394	2.6819	2.6819	1.51449	7.89999	0.0777234	1	0.999682	0.999568	0.999629
																																				356712	414009	2	6.78517	10.989	11.8955	2.6819	66.798	1.51449	-1.58603	0.016998	1	0.174695	0.165295	0.169943		356712	414009	10	6.78517	11.8955	3.67677	2.6819	2.6819	1.51449	7.69901	0.0771582	1	0.99961	0.999473	0.999547
																																				356712	414009	2	6.78517	10.989	11.8955	2.6819	66.4747	1.51449	-1.58614	0.0169	1	0.174651	0.165307	0.169928		356712	414009	10	6.78517	11.8955	3.9596	2.6819	2.6819	1.51449	7.49803	0.0766016	1	0.999523	0.999356	0.999446
																																				356712	414009	2	6.78517	10.989	11.8955	2.6819	66.1515	1.51449	-1.58625	0.0168047	1	0.174608	0.165317	0.169912		356712	414009	10	6.78517	11.8955	4.24242	2.6819	2.6819	1.51449	7.29705	0.0760535	1	0.999417	0.999214	0.999323
																																				356712	414009	2	6.78517	10.989	11.8955	2.6819	65.8283	1.51449	-1.58636	0.0167121	1	0.174566	0.165327	0.169897		356712	414009	10	6.78517	11.8955	4.52525	2.6819	2.6819	1.51449	7.09607	0.0755143	1	0.999286	0.99904	0.999172
																																				356712	414009	2	6.78517	10.989	11.8955	2.6819	65.5051	1.51449	-1.58647	0.0166221	1	0.174525	0.165336	0.169881		356712	414009	10	6.78517	11.8955	4.80808	2.6819	2.6819	1.51449	6.89509	0.0749841	1	0.999126	0.998828	0.998988
																																				356712	414009	2	6.78517	10.989	11.8955	2.6819	65.1818	1.51449	-1.58658	0.0165349	1	0.174485	0.165345	0.169866		356712	414009	10	6.78517	11.8955	5.09091	2.6819	2.6819	1.51449	6.69411	0.0744631	1	0.998931	0.998569	0.998763
																																				356712	414009	2	6.78517	10.989	11.8955	2.6819	64.8586	1.51449	-1.58669	0.0164505	1	0.174445	0.165352	0.16985		356712	414009	10	6.78517	11.8955	5.37374	2.6819	2.6819	1.51449	6.49313	0.0739514	1	0.998692	0.998253	0.998488
																																				356712	414009	2	6.78517	10.989	11.8955	2.6819	64.5354	1.51449	-1.5868	0.0163689	1	0.174406	0.165359	0.169835		356712	414009	10	6.78517	11.8955	5.65657	2.6819	2.6819	1.51449	6.29216	0.0734494	1	0.9984	0.997867	0.998153
																																				356712	414009	2	6.78517	10.989	11.8955	2.6819	64.2121	1.51449	-1.58691	0.0162902	1	0.174368	0.165365	0.169819		356712	414009	10	6.78517	11.8955	5.93939	2.6819	2.6819	1.51449	6.09118	0.0729572	1	0.998043	0.997396	0.997742
																																				356712	414009	2	6.78517	10.989	11.8955	2.6819	63.8889	1.51449	-1.58702	0.0162144	1	0.174331	0.165371	0.169804		356712	414009	10	6.78517	11.8955	6.22222	2.6819	2.6819	1.51449	5.8902	0.0724749	1	0.997606	0.996821	0.997241
																																				356712	414009	2	6.78517	10.989	11.8955	2.6819	63.5657	1.51449	-1.58713	0.0161415	1	0.174295	0.165375	0.169788		356712	414009	10	6.78517	11.8955	6.50505	2.6819	2.6819	1.51449	5.68922	0.0720029	1	0.997072	0.99612	0.996629
																																				356712	414009	2	6.78517	10.989	11.8955	2.6819	63.2424	1.51449	-1.58724	0.0160716	1	0.174259	0.165379	0.169773		356712	414009	10	6.78517	11.8955	6.78788	2.6819	2.6819	1.51449	5.48824	0.0715412	1	0.996419	0.995265	0.995882
																																				356712	414009	2	6.78517	10.989	11.8955	2.6819	62.9192	1.51449	-1.58735	0.0160048	1	0.174225	0.165382	0.169757		356712	414009	10	6.78517	11.8955	7.07071	2.6819	2.6819	1.51449	5.28726	0.0710901	1	0.995621	0.994222	0.99497
																																				356712	414009	2	6.78517	10.989	11.8955	2.6819	62.596	1.51449	-1.58746	0.0159411	1	0.174191	0.165384	0.169742		356712	414009	10	6.78517	11.8955	7.35354	2.6819	2.6819	1.51449	5.08628	0.0706499	1	0.994647	0.992951	0.993857
																																				356712	414009	2	6.78517	10.989	11.8955	2.6819	62.2727	1.51449	-1.58757	0.0158804	1	0.174158	0.165385	0.169726		356712	414009	10	6.78517	11.8955	7.63636	2.6819	2.6819	1.51449	4.8853	0.0702206	1	0.993458	0.991403	0.9925
																																				356712	414009	2	6.78517	10.989	11.8955	2.6819	61.9495	1.51449	-1.58768	0.0158229	1	0.174126	0.165386	0.169711		356712	414009	10	6.78517	11.8955	7.91919	2.6819	2.6819	1.51449	4.68432	0.0698025	1	0.992007	0.989517	0.990846
																																				356712	414009	2	6.78517	10.989	11.8955	2.6819	61.6263	1.51449	-1.58779	0.0157686	1	0.174095	0.165385	0.169695		356712	414009	10	6.78517	11.8955	8.20202	2.6819	2.6819	1.51449	4.48334	0.0693958	1	0.990237	0.987224	0.988831
																																				356712	414009	2	6.78517	10.989	11.8955	2.6819	61.303	1.51449	-1.5879	0.0157174	1	0.174065	0.165384	0.16968		356712	414009	10	6.78517	11.8955	8.48485	2.6819	2.6819	1.51449	4.28236	0.0690008	1	0.988081	0.984436	0.986378
																																				356712	414009	2	6.78517	10.989	11.8955	2.6819	60.9798	1.51449	-1.58801	0.0156696	1	0.174035	0.165382	0.169665		356712	414009	10	6.78517	11.8955	8.76768	2.6819	2.6819	1.51449	4.08138	0.0686175	1	0.985455	0.981051	0.983396
																																				356712	414009	2	6.78517	10.989	11.8955	2.6819	60.6566	1.51449	-1.58812	0.015625	1	0.174007	0.165379	0.169649		356712	414009	10	6.78517	11.8955	9.05051	2.6819	2.6819	1.51449	3.88041	0.0682463	1	0.982262	0.976947	0.979775
																																				356712	414009	2	6.78517	10.989	11.8955	2.6819	60.3333	1.51449	-1.58823	0.0155836	1	0.173979	0.165375	0.169634		356712	414009	10	6.78517	11.8955	9.33333	2.6819	2.6819	1.51449	3.67943	0.0678873	1	0.978384	0.971979	0.975384
																																				356712	414009	2	6.78517	10.989	11.8955	2.6819	60.0101	1.51449	-1.58834	0.0155457	1	0.173953	0.16537	0.169618		356712	414009	10	6.78517	11.8955	9.61616	2.6819	2.6819	1.51449	3.47845	0.0675406	1	0.973682	0.965976	0.970068
																																				356712	414009	2	6.78517	10.989	11.8955	2.6819	59.6869	1.51449	-1.58845	0.015511	1	0.173927	0.165364	0.169603		356712	414009	10	6.78517	11.8955	9.89899	2.6819	2.6819	1.51449	3.27747	0.0672066	1	0.967991	0.958741	0.963648
																																				356712	414009	2	6.78517	10.989	11.8955	2.6819	59.3636	1.51449	-1.58856	0.0154798	1	0.173903	0.165357	0.169587		356712	414009	10	6.78517	11.8955	10.1818	2.6819	2.6819	1.51449	3.07649	0.0668853	1	0.961119	0.950045	0.955912
																																				356712	414009	2	6.78517	10.989	11.8955	2.6819	59.0404	1.51449	-1.58867	0.0154519	1	0.173879	0.16535	0.169572		356712	414009	10	6.78517	11.8955	10.4646	2.6819	2.6819	1.51449	2.87551	0.066577	1	0.952844	0.939631	0.946622
																																				356712	414009	2	6.78517	10.989	11.8955	2.6819	58.7172	1.51449	-1.58878	0.0154275	1	0.173857	0.165341	0.169556		356712	414009	10	6.78517	11.8955	10.7475	2.6819	2.6819	1.51449	2.67453	0.0662819	1	0.942915	0.927211	0.935507
																																				356712	414009	2	6.78517	10.989	11.8955	2.6819	58.3939	1.51449	-1.58889	0.0154065	1	0.173835	0.165332	0.169541		356712	414009	10	6.78517	11.8955	11.0303	2.6819	2.6819	1.51449	2.47355	0.066	1	0.931049	0.912471	0.922267
																																				356712	414009	2	6.78517	10.989	11.8955	2.6819	58.0707	1.51449	-1.589	0.0153889	1	0.173814	0.165321	0.169525		356712	414009	10	6.78517	11.8955	11.3131	2.6819	2.6819	1.51449	2.27257	0.0657317	1	0.916934	0.895082	0.90658
																																				356712	414009	2	6.78517	10.989	11.8955	2.6819	57.7475	1.51449	-1.58911	0.0153748	1	0.173794	0.16531	0.16951		356712	414009	10	6.78517	11.8955	11.596	2.6819	2.6819	1.51449	2.07159	0.065477	1	0.900243	0.87471	0.888111
																																				356712	414009	2	6.78517	10.989	11.8955	2.6819	57.4242	1.51449	-1.58921	0.0153641	1	0.173776	0.165297	0.169494		356712	414009	10	6.78517	11.8955	11.8788	2.6819	2.6819	1.51449	1.87061	0.0652361	1	0.880637	0.851036	0.866529
																																				356712	414009	2	6.78517	10.989	11.8955	2.6819	57.101	1.51449	-1.58932	0.0153569	1	0.173758	0.165284	0.169479		356712	414009	10	6.78517	11.8955	12.1616	2.6819	2.6819	1.51449	1.66963	0.0650093	1	0.85779	0.823787	0.841527
																																				356712	414009	2	6.78517	10.989	11.8955	2.6819	56.7778	1.51449	-1.58943	0.0153532	1	0.173741	0.16527	0.169463		356712	414009	10	6.78517	11.8955	12.4444	2.6819	2.6819	1.51449	1.46865	0.0647965	1	0.83141	0.792762	0.812853
																																				356712	414009	2	6.78517	10.989	11.8955	2.6819	56.4545	1.51449	-1.58954	0.015353	1	0.173725	0.165255	0.169448		356712	414009	10	6.78517	11.8955	12.7273	2.6819	2.6819	1.51449	1.26768	0.064598	1	0.801276	0.757875	0.780345
																																				356712	414009	2	6.78517	10.989	11.8955	2.6819	56.1313	1.51449	-1.58965	0.0153563	1	0.17371	0.165239	0.169433		356712	414009	10	6.78517	11.8955	13.0101	2.6819	2.6819	1.51449	1.0667	0.0644138	1	0.767268	0.71919	0.743968
																																				356712	414009	2	6.78517	10.989	11.8955	2.6819	55.8081	1.51449	-1.58976	0.015363	1	0.173696	0.165222	0.169417		356712	414009	10	6.78517	11.8955	13.2929	2.6819	2.6819	1.51449	0.865717	0.0642442	1	0.729411	0.676952	0.703854
																																				356712	414009	2	6.78517	10.989	11.8955	2.6819	55.4848	1.51449	-1.58987	0.0153732	1	0.173684	0.165204	0.169402		356712	414009	10	6.78517	11.8955	13.5758	2.6819	2.6819	1.51449	0.664738	0.0640893	1	0.687907	0.631608	0.660324
																																				356712	414009	2	6.78517	10.989	11.8955	2.6819	55.1616	1.51449	-1.58998	0.0153869	1	0.173672	0.165185	0.169386		356712	414009	10	6.78517	11.8955	13.8586	2.6819	2.6819	1.51449	0.463759	0.063949	1	0.643158	0.583806	0.613905
																																				356712	414009	2	6.78517	10.989	11.8955	2.6819	54.8384	1.51449	-1.59009	0.015404	1	0.173661	0.165166	0.169371		356712	414009	10	6.78517	11.8955	14.1414	2.6819	2.6819	1.51449	0.26278	0.0638236	1	0.595771	0.534367	0.565319
																																				356712	414009	2	6.78517	10.989	11.8955	2.6819	54.5152	1.51449	-1.5902	0.0154245	1	0.173651	0.165145	0.169355		356712	414009	10	6.78517	11.8955	14.4242	2.6819	2.6819	1.51449	0.0618004	0.0637131	1	0.546534	0.484236	0.515445
																																				356712	414009	2	6.78517	10.989	11.8955	2.6819	54.1919	1.51449	-1.59031	0.0154485	1	0.173642	0.165123	0.16934		356712	414009	10	6.78517	11.8955	14.7071	2.6819	2.6819	1.51449	-0.139179	0.0636176	1	0.496378	0.434413	0.465261
																																				356712	414009	2	6.78517	10.989	11.8955	2.6819	53.8687	1.51449	-1.59042	0.015476	1	0.173634	0.165101	0.169324		356712	414009	10	6.78517	11.8955	14.9899	2.6819	2.6819	1.51449	-0.340158	0.0635372	1	0.446302	0.385874	0.415771
																																				356712	414009	2	6.78517	10.989	11.8955	2.6819	53.5455	1.51449	-1.59053	0.0155068	1	0.173627	0.165077	0.169309		356712	414009	10	6.78517	11.8955	15.2727	2.6819	2.6819	1.51449	-0.541137	0.0634719	1	0.397299	0.339496	0.367923
																																				356712	414009	2	6.78517	10.989	11.8955	2.6819	53.2222	1.51449	-1.59064	0.015541	1	0.17362	0.165053	0.169293		356712	414009	10	6.78517	11.8955	15.5556	2.6819	2.6819	1.51449	-0.742116	0.0634218	1	0.35028	0.295999	0.322542
																																				356712	414009	2	6.78517	10.989	11.8955	2.6819	52.899	1.51449	-1.59075	0.0155785	1	0.173615	0.165028	0.169278		356712	414009	10	6.78517	11.8955	15.8384	2.6819	2.6819	1.51449	-0.943096	0.0633868	1	0.306006	0.25591	0.280275
																																				356712	414009	2	6.78517	10.989	11.8955	2.6819	52.5758	1.51449	-1.59086	0.0156194	1	0.173611	0.165001	0.169263		356712	414009	10	6.78517	11.8955	16.1212	2.6819	2.6819	1.51449	-1.14407	0.0633671	1	0.265052	0.219553	0.241573
																																				356712	414009	2	6.78517	10.989	11.8955	2.6819	52.2525	1.51449	-1.59097	0.0156635	1	0.173608	0.164974	0.169247		356712	414009	10	6.78517	11.8955	16.404	2.6819	2.6819	1.51449	-1.34505	0.0633627	1	0.227785	0.187057	0.20668
																																				356712	414009	2	6.78517	10.989	11.8955	2.6819	51.9293	1.51449	-1.59108	0.015711	1	0.173605	0.164946	0.169232		356712	414009	10	6.78517	11.8955	16.6869	2.6819	2.6819	1.51449	-1.54603	0.0633735	1	0.194376	0.158391	0.17566
																																				356712	414009	2	6.78517	10.989	11.8955	2.6819	51.6061	1.51449	-1.59119	0.0157617	1	0.173604	0.164918	0.169216		356712	414009	10	6.78517	11.8955	16.9697	2.6819	2.6819	1.51449	-1.74701	0.0633995	1	0.164826	0.133394	0.148424
																																				356712	414009	2	6.78517	10.989	11.8955	2.6819	51.2828	1.51449	-1.5913	0.0158156	1	0.173603	0.164888	0.169201		356712	414009	10	6.78517	11.8955	17.2525	2.6819	2.6819	1.51449	-1.94799	0.0634408	1	0.138997	0.111815	0.124773
																																				356712	414009	2	6.78517	10.989	11.8955	2.6819	50.9596	1.51449	-1.59141	0.0158727	1	0.173603	0.164857	0.169185		356712	414009	10	6.78517	11.8955	17.5354	2.6819	2.6819	1.51449	-2.14897	0.0634973	1	0.116653	0.0933479	0.104427
																																				356712	414009	2	6.78517	10.989	11.8955	2.6819	50.6364	1.51449	-1.59152	0.0159329	1	0.173605	0.164826	0.16917		356712	414009	10	6.78517	11.8955	17.8182	2.6819	2.6819	1.51449	-2.34995	0.0635689	1	0.0974966	0.077662	0.0870697
																																				356712	414009	2	6.78517	10.989	11.8955	2.6819	50.3131	1.51449	-1.59163	0.0159963	1	0.173607	0.164794	0.169154		356712	414009	10	6.78517	11.8955	18.101	2.6819	2.6819	1.51449	-2.55093	0.0636556	1	0.0811992	0.0644229	0.0723641
																																				356712	414009	2	6.78517	10.989	11.8955	2.6819	49.9899	1.51449	-1.59174	0.0160627	1	0.17361	0.164761	0.169139		356712	414009	10	6.78517	11.8955	18.3838	2.6819	2.6819	1.51449	-2.75191	0.0637573	1	0.0674243	0.0533087	0.059979
																																				356712	414009	2	6.78517	10.989	11.8955	2.6819	49.6667	1.51449	-1.59185	0.0161322	1	0.173613	0.164727	0.169124		356712	414009	10	6.78517	11.8955	18.6667	2.6819	2.6819	1.51449	-2.95289	0.063874	1	0.0558458	0.0440205	0.0496002
																																				356712	414009	2	6.78517	10.989	11.8955	2.6819	49.3434	1.51449	-1.59196	0.0162047	1	0.173618	0.164692	0.169108		356712	414009	10	6.78517	11.8955	18.9495	2.6819	2.6819	1.51449	-3.15387	0.0640056	1	0.0461585	0.0362876	0.0409392
																																				356712	414009	2	6.78517	10.989	11.8955	2.6819	49.0202	1.51449	-1.59207	0.0162801	1	0.173623	0.164657	0.169093		356712	414009	10	6.78517	11.8955	19.2323	2.6819	2.6819	1.51449	-3.35485	0.064152	1	0.0380849	0.0298698	0.0337368
																																				356712	414009	2	6.78517	10.989	11.8955	2.6819	48.697	1.51449	-1.59218	0.0163584	1	0.17363	0.16462	0.169077		356712	414009	10	6.78517	11.8955	19.5152	2.6819	2.6819	1.51449	-3.55583	0.0643131	1	0.0313779	0.0245574	0.0277649
																																				356712	414009	2	6.78517	10.989	11.8955	2.6819	48.3737	1.51449	-1.59229	0.0164397	1	0.173637	0.164583	0.169062		356712	414009	10	6.78517	11.8955	19.798	2.6819	2.6819	1.51449	-3.7568	0.0644888	1	0.025821	0.0201696	0.0228251
																																				356712	414009	2	6.78517	10.989	11.8955	2.6819	48.0505	1.51449	-1.5924	0.0165237	1	0.173645	0.164546	0.169046		356712	414009	10	6.78517	11.8955	20.0808	2.6819	2.6819	1.51449	-3.95778	0.0646789	1	0.0212273	0.0165521	0.0187472
																																				356712	414009	2	6.78517	10.989	11.8955	2.6819	47.7273	1.51449	-1.59251	0.0166106	1	0.173653	0.164507	0.169031		356712	414009	10	6.78517	11.8955	20.3636	2.6819	2.6819	1.51449	-4.15876	0.0648834	1	0.0174366	0.013574	0.0153864
																																				356712	414009	2	6.78517	10.989	11.8955	2.6819	47.404	1.51449	-1.59262	0.0167002	1	0.173663	0.164468	0.169016		356712	414009	10	6.78517	11.8955	20.6465	2.6819	2.6819	1.51449	-4.35974	0.0651021	1	0.0143134	0.0111253	0.0126204
																																				356712	414009	2	6.78517	10.989	11.8955	2.6819	47.0808	1.51449	-1.59273	0.0167925	1	0.173673	0.164428	0.169		356712	414009	10	6.78517	11.8955	20.9293	2.6819	2.6819	1.51449	-4.56072	0.0653348	1	0.0117432	0.00911409	0.0103463
																																				356712	414009	2	6.78517	10.989	11.8955	2.6819	46.7576	1.51449	-1.59284	0.0168874	1	0.173684	0.164387	0.168985		356712	414009	10	6.78517	11.8955	21.2121	2.6819	2.6819	1.51449	-4.7617	0.0655814	1	0.00963033	0.00746349	0.00847856
																																				356712	414009	2	6.78517	10.989	11.8955	2.6819	46.4343	1.51449	-1.59295	0.016985	1	0.173696	0.164346	0.168969		356712	414009	10	6.78517	11.8955	21.4949	2.6819	2.6819	1.51449	-4.96268	0.0658418	1	0.00789476	0.00610982	0.00694558
																																				356712	414009	2	6.78517	10.989	11.8955	2.6819	46.1111	1.51449	-1.59306	0.0170851	1	0.173708	0.164304	0.168954		356712	414009	10	6.78517	11.8955	21.7778	2.6819	2.6819	1.51449	-5.16366	0.0661158	1	0.0064701	0.00500029	0.00568819
																																				356712	414009	2	6.78517	10.989	11.8955	2.6819	45.7879	1.51449	-1.59317	0.0171878	1	0.173721	0.164261	0.168938		356712	414009	10	6.78517	11.8955	22.0606	2.6819	2.6819	1.51449	-5.36464	0.0664032	1	0.0053013	0.00409132	0.00465736
																																				356712	414009	2	6.78517	10.989	11.8955	2.6819	45.4646	1.51449	-1.59328	0.017293	1	0.173735	0.164218	0.168923		356712	414009	10	6.78517	11.8955	22.3434	2.6819	2.6819	1.51449	-5.56562	0.0667039	1	0.00434283	0.00334694	0.00381263
																																				356712	414009	2	6.78517	10.989	11.8955	2.6819	45.1414	1.51449	-1.59339	0.0174005	1	0.173749	0.164174	0.168908		356712	414009	10	6.78517	11.8955	22.6263	2.6819	2.6819	1.51449	-5.7666	0.0670176	1	0.00355711	0.00273755	0.00312062
																																				356712	414009	2	6.78517	10.989	11.8955	2.6819	44.8182	1.51449	-1.5935	0.0175105	1	0.173765	0.164129	0.168892		356712	414009	10	6.78517	11.8955	22.9091	2.6819	2.6819	1.51449	-5.96758	0.0673442	1	0.00291321	0.00223881	0.0025539
																																				356712	414009	2	6.78517	10.989	11.8955	2.6819	44.4949	1.51449	-1.59361	0.0176228	1	0.17378	0.164084	0.168877		356712	414009	10	6.78517	11.8955	23.1919	2.6819	2.6819	1.51449	-6.16855	0.0676835	1	0.00238565	0.00183072	0.00208988
																																				356712	414009	2	6.78517	10.989	11.8955	2.6819	44.1717	1.51449	-1.59372	0.0177374	1	0.173797	0.164038	0.168861		356712	414009	10	6.78517	11.8955	23.4747	2.6819	2.6819	1.51449	-6.36953	0.0680353	1	0.00195349	0.00149687	0.00171003
																																				356712	414009	2	6.78517	10.989	11.8955	2.6819	43.8485	1.51449	-1.59383	0.0178543	1	0.173814	0.163992	0.168846		356712	414009	10	6.78517	11.8955	23.7576	2.6819	2.6819	1.51449	-6.57051	0.0683995	1	0.00159952	0.00122379	0.00139912
																																				356712	414009	2	6.78517	10.989	11.8955	2.6819	43.5253	1.51449	-1.59394	0.0179734	1	0.173832	0.163945	0.168831		356712	414009	10	6.78517	11.8955	24.0404	2.6819	2.6819	1.51449	-6.77149	0.0687757	1	0.00130964	0.00100046	0.00114467
																																				356712	414009	2	6.78517	10.989	11.8955	2.6819	43.202	1.51449	-1.59405	0.0180947	1	0.17385	0.163897	0.168815		356712	414009	10	6.78517	11.8955	24.3232	2.6819	2.6819	1.51449	-6.97247	0.0691639	1	0.00107226	0.000817834	0.000936455
																																				356712	414009	2	6.78517	10.989	11.8955	2.6819	42.8788	1.51449	-1.59416	0.018218	1	0.173869	0.163849	0.1688		356712	414009	10	6.78517	11.8955	24.6061	2.6819	2.6819	1.51449	-7.17345	0.0695638	1	0.000877895	0.000668506	0.000766085
																																				356712	414009	2	6.78517	10.989	11.8955	2.6819	42.5556	1.51449	-1.59427	0.0183435	1	0.173889	0.1638	0.168784		356712	414009	10	6.78517	11.8955	24.8889	2.6819	2.6819	1.51449	-7.37443	0.0699753	1	0.00071875	0.000546417	0.000626691
																																				356712	414009	2	6.78517	10.989	11.8955	2.6819	42.2323	1.51449	-1.59438	0.018471	1	0.173909	0.163751	0.168769		356712	414009	10	6.78517	11.8955	25.1717	2.6819	2.6819	1.51449	-7.57541	0.070398	1	0.00058845	0.000446605	0.000512647
																																				356712	414009	2	6.78517	10.989	11.8955	2.6819	41.9091	1.51449	-1.59449	0.0186005	1	0.173929	0.163701	0.168753		356712	414009	10	6.78517	11.8955	25.4545	2.6819	2.6819	1.51449	-7.77639	0.0708319	1	0.000481772	0.000365011	0.000419349
																																				356712	414009	2	6.78517	10.989	11.8955	2.6819	41.5859	1.51449	-1.5946	0.018732	1	0.173951	0.163651	0.168738		356712	414009	10	6.78517	11.8955	25.7374	2.6819	2.6819	1.51449	-7.97737	0.0712767	1	0.000394434	0.000298313	0.000343024
																																				356712	414009	2	6.78517	10.989	11.8955	2.6819	41.2626	1.51449	-1.59471	0.0188653	1	0.173972	0.1636	0.168723		356712	414009	10	6.78517	11.8955	26.0202	2.6819	2.6819	1.51449	-8.17835	0.0717322	1	0.00032293	0.000243794	0.000280587
																																				356712	414009	2	6.78517	10.989	11.8955	2.6819	40.9394	1.51449	-1.59482	0.0190006	1	0.173995	0.163549	0.168707		356712	414009	10	6.78517	11.8955	26.303	2.6819	2.6819	1.51449	-8.37933	0.0721982	1	0.000264391	0.000199233	0.000229512
																																				356712	414009	2	6.78517	10.989	11.8955	2.6819	40.6162	1.51449	-1.59493	0.0191377	1	0.174018	0.163497	0.168692		356712	414009	10	6.78517	11.8955	26.5859	2.6819	2.6819	1.51449	-8.58031	0.0726746	1	0.000216465	0.000162813	0.000187732
																																				356712	414009	2	6.78517	10.989	11.8955	2.6819	40.2929	1.51449	-1.59504	0.0192765	1	0.174041	0.163445	0.168676		356712	414009	10	6.78517	11.8955	26.8687	2.6819	2.6819	1.51449	-8.78128	0.073161	1	0.000177229	0.000133046	0.000153557
																																				356712	414009	2	6.78517	10.989	11.8955	2.6819	39.9697	1.51449	-1.59515	0.0194172	1	0.174065	0.163392	0.168661		356712	414009	10	6.78517	11.8955	27.1515	2.6819	2.6819	1.51449	-8.98226	0.0736573	1	0.000145107	0.000108719	0.000125602
																																				356712	414009	2	6.78517	10.989	11.8955	2.6819	39.6465	1.51449	-1.59526	0.0195595	1	0.174089	0.163339	0.168646		356712	414009	10	6.78517	11.8955	27.4343	2.6819	2.6819	1.51449	-9.18324	0.0741634	1	0.000118808	8.88384e-05	0.000102736
																																				356712	414009	2	6.78517	10.989	11.8955	2.6819	39.3232	1.51449	-1.59537	0.0197036	1	0.174114	0.163285	0.16863		356712	414009	10	6.78517	11.8955	27.7172	2.6819	2.6819	1.51449	-9.38422	0.074679	1	9.72769e-05	7.25913e-05	8.40326e-05
																																				356712	414009	2	6.78517	10.989	11.8955	2.6819	39	1.51449	-1.59548	0.0198493	1	0.174139	0.163231	0.168615		356712	414009	10	6.78517	11.8955	28	2.6819	2.6819	1.51449	-9.5852	0.0752038	1	7.9649e-05	5.93143e-05	6.87338e-05
																																				356712	414009	0	6.78517	10.989	11.8955	2.6819	71	1.51449	-1.64106	0.0174751	1	0.167033	0.157718	0.162321		356712	414009	11	6.78517	11.8955	0	2.6819	2.6819	1.51449	10.923	0.0958339	1	0.999985	0.999978	0.999982
																																				356712	414009	0	6.78517	10.989	11.8955	2.6819	70.6768	1.51449	-1.64117	0.0173412	1	0.166981	0.157738	0.162306		356712	414009	11	6.78517	11.8955	0.282828	2.6819	2.6819	1.51449	10.722	0.0952135	1	0.999982	0.999973	0.999978
																																				356712	414009	0	6.78517	10.989	11.8955	2.6819	70.3535	1.51449	-1.64128	0.0172094	1	0.16693	0.157758	0.162291		356712	414009	11	6.78517	11.8955	0.565657	2.6819	2.6819	1.51449	10.521	0.0945992	1	0.999978	0.999968	0.999973
																																				356712	414009	0	6.78517	10.989	11.8955	2.6819	70.0303	1.51449	-1.64139	0.0170796	1	0.166879	0.157777	0.162277		356712	414009	11	6.78517	11.8955	0.848485	2.6819	2.6819	1.51449	10.32	0.0939912	1	0.999973	0.99996	0.999967
																																				356712	414009	0	6.78517	10.989	11.8955	2.6819	69.7071	1.51449	-1.6415	0.0169521	1	0.166829	0.157796	0.162262		356712	414009	11	6.78517	11.8955	1.13131	2.6819	2.6819	1.51449	10.119	0.0933895	1	0.999966	0.999952	0.99996
																																				356712	414009	0	6.78517	10.989	11.8955	2.6819	69.3838	1.51449	-1.64161	0.0168267	1	0.16678	0.157814	0.162247		356712	414009	11	6.78517	11.8955	1.41414	2.6819	2.6819	1.51449	9.91807	0.0927944	1	0.999959	0.999941	0.999951
																																				356712	414009	0	6.78517	10.989	11.8955	2.6819	69.0606	1.51449	-1.64172	0.0167036	1	0.166731	0.157831	0.162232		356712	414009	11	6.78517	11.8955	1.69697	2.6819	2.6819	1.51449	9.71709	0.0922059	1	0.99995	0.999928	0.99994
																																				356712	414009	0	6.78517	10.989	11.8955	2.6819	68.7374	1.51449	-1.64183	0.0165828	1	0.166683	0.157848	0.162217		356712	414009	11	6.78517	11.8955	1.9798	2.6819	2.6819	1.51449	9.51611	0.0916242	1	0.999938	0.999912	0.999926
																																				356712	414009	0	6.78517	10.989	11.8955	2.6819	68.4141	1.51449	-1.64194	0.0164644	1	0.166635	0.157864	0.162202		356712	414009	11	6.78517	11.8955	2.26263	2.6819	2.6819	1.51449	9.31513	0.0910494	1	0.999925	0.999892	0.99991
																																				356712	414009	0	6.78517	10.989	11.8955	2.6819	68.0909	1.51449	-1.64205	0.0163484	1	0.166588	0.15788	0.162187		356712	414009	11	6.78517	11.8955	2.54545	2.6819	2.6819	1.51449	9.11415	0.0904816	1	0.999908	0.999869	0.99989
																																				356712	414009	0	6.78517	10.989	11.8955	2.6819	67.7677	1.51449	-1.64216	0.0162348	1	0.166542	0.157895	0.162172		356712	414009	11	6.78517	11.8955	2.82828	2.6819	2.6819	1.51449	8.91317	0.0899209	1	0.999887	0.999839	0.999865
																																				356712	414009	0	6.78517	10.989	11.8955	2.6819	67.4444	1.51449	-1.64227	0.0161238	1	0.166497	0.157909	0.162157		356712	414009	11	6.78517	11.8955	3.11111	2.6819	2.6819	1.51449	8.71219	0.0893676	1	0.999862	0.999804	0.999835
																																				356712	414009	0	6.78517	10.989	11.8955	2.6819	67.1212	1.51449	-1.64238	0.0160153	1	0.166452	0.157923	0.162142		356712	414009	11	6.78517	11.8955	3.39394	2.6819	2.6819	1.51449	8.51121	0.0888217	1	0.999831	0.999761	0.999799
																																				356712	414009	0	6.78517	10.989	11.8955	2.6819	66.798	1.51449	-1.64248	0.0159095	1	0.166408	0.157936	0.162127		356712	414009	11	6.78517	11.8955	3.67677	2.6819	2.6819	1.51449	8.31023	0.0882833	1	0.999793	0.999708	0.999754
																																				356712	414009	0	6.78517	10.989	11.8955	2.6819	66.4747	1.51449	-1.64259	0.0158063	1	0.166365	0.157948	0.162112		356712	414009	11	6.78517	11.8955	3.9596	2.6819	2.6819	1.51449	8.10925	0.0877527	1	0.999747	0.999643	0.999699
																																				356712	414009	0	6.78517	10.989	11.8955	2.6819	66.1515	1.51449	-1.6427	0.0157058	1	0.166322	0.15796	0.162097		356712	414009	11	6.78517	11.8955	4.24242	2.6819	2.6819	1.51449	7.90827	0.0872299	1	0.99969	0.999564	0.999632
																																				356712	414009	0	6.78517	10.989	11.8955	2.6819	65.8283	1.51449	-1.64281	0.0156081	1	0.16628	0.157971	0.162082		356712	414009	11	6.78517	11.8955	4.52525	2.6819	2.6819	1.51449	7.7073	0.0867151	1	0.999621	0.999467	0.999551
																																				356712	414009	0	6.78517	10.989	11.8955	2.6819	65.5051	1.51449	-1.64292	0.0155133	1	0.166239	0.157981	0.162068		356712	414009	11	6.78517	11.8955	4.80808	2.6819	2.6819	1.51449	7.50632	0.0862085	1	0.999536	0.99935	0.999451
																																				356712	414009	0	6.78517	10.989	11.8955	2.6819	65.1818	1.51449	-1.64303	0.0154213	1	0.166199	0.15799	0.162053		356712	414009	11	6.78517	11.8955	5.09091	2.6819	2.6819	1.51449	7.30534	0.0857101	1	0.999432	0.999206	0.999329
																																				356712	414009	0	6.78517	10.989	11.8955	2.6819	64.8586	1.51449	-1.64314	0.0153322	1	0.16616	0.157999	0.162038		356712	414009	11	6.78517	11.8955	5.37374	2.6819	2.6819	1.51449	7.10436	0.0852201	1	0.999305	0.99903	0.999179
																																				356712	414009	0	6.78517	10.989	11.8955	2.6819	64.5354	1.51449	-1.64325	0.0152462	1	0.166121	0.158006	0.162023		356712	414009	11	6.78517	11.8955	5.65657	2.6819	2.6819	1.51449	6.90338	0.0847387	1	0.99915	0.998816	0.998997
																																				356712	414009	0	6.78517	10.989	11.8955	2.6819	64.2121	1.51449	-1.64336	0.0151631	1	0.166083	0.158014	0.162008		356712	414009	11	6.78517	11.8955	5.93939	2.6819	2.6819	1.51449	6.7024	0.0842661	1	0.99896	0.998554	0.998774
																																				356712	414009	0	6.78517	10.989	11.8955	2.6819	63.8889	1.51449	-1.64347	0.0150832	1	0.166046	0.15802	0.161993		356712	414009	11	6.78517	11.8955	6.22222	2.6819	2.6819	1.51449	6.50142	0.0838023	1	0.998728	0.998234	0.998501
																																				356712	414009	0	6.78517	10.989	11.8955	2.6819	63.5657	1.51449	-1.64358	0.0150064	1	0.16601	0.158025	0.161978		356712	414009	11	6.78517	11.8955	6.50505	2.6819	2.6819	1.51449	6.30044	0.0833475	1	0.998444	0.997843	0.998168
																																				356712	414009	0	6.78517	10.989	11.8955	2.6819	63.2424	1.51449	-1.64369	0.0149328	1	0.165975	0.15803	0.161963		356712	414009	11	6.78517	11.8955	6.78788	2.6819	2.6819	1.51449	6.09946	0.0829019	1	0.998096	0.997367	0.997761
																																				356712	414009	0	6.78517	10.989	11.8955	2.6819	62.9192	1.51449	-1.6438	0.0148624	1	0.165941	0.158033	0.161948		356712	414009	11	6.78517	11.8955	7.07071	2.6819	2.6819	1.51449	5.89848	0.0824655	1	0.997671	0.996785	0.997264
																																				356712	414009	0	6.78517	10.989	11.8955	2.6819	62.596	1.51449	-1.64391	0.0147952	1	0.165907	0.158036	0.161933		356712	414009	11	6.78517	11.8955	7.35354	2.6819	2.6819	1.51449	5.6975	0.0820387	1	0.997152	0.996076	0.996657
																																				356712	414009	0	6.78517	10.989	11.8955	2.6819	62.2727	1.51449	-1.64402	0.0147314	1	0.165875	0.158038	0.161918		356712	414009	11	6.78517	11.8955	7.63636	2.6819	2.6819	1.51449	5.49652	0.0816214	1	0.996517	0.995211	0.995916
																																				356712	414009	0	6.78517	10.989	11.8955	2.6819	61.9495	1.51449	-1.64413	0.014671	1	0.165843	0.15804	0.161904		356712	414009	11	6.78517	11.8955	7.91919	2.6819	2.6819	1.51449	5.29555	0.0812139	1	0.995742	0.994155	0.995011
																																				356712	414009	0	6.78517	10.989	11.8955	2.6819	61.6263	1.51449	-1.64424	0.014614	1	0.165813	0.15804	0.161889		356712	414009	11	6.78517	11.8955	8.20202	2.6819	2.6819	1.51449	5.09457	0.0808163	1	0.994795	0.992869	0.993907
																																				356712	414009	0	6.78517	10.989	11.8955	2.6819	61.303	1.51449	-1.64435	0.0145604	1	0.165783	0.158039	0.161874		356712	414009	11	6.78517	11.8955	8.48485	2.6819	2.6819	1.51449	4.89359	0.0804288	1	0.993639	0.991302	0.992561
																																				356712	414009	0	6.78517	10.989	11.8955	2.6819	60.9798	1.51449	-1.64446	0.0145103	1	0.165754	0.158038	0.161859		356712	414009	11	6.78517	11.8955	8.76768	2.6819	2.6819	1.51449	4.69261	0.0800514	1	0.992229	0.989394	0.99092
																																				356712	414009	0	6.78517	10.989	11.8955	2.6819	60.6566	1.51449	-1.64457	0.0144637	1	0.165726	0.158035	0.161844		356712	414009	11	6.78517	11.8955	9.05051	2.6819	2.6819	1.51449	4.49163	0.0796844	1	0.990508	0.987073	0.988922
																																				356712	414009	0	6.78517	10.989	11.8955	2.6819	60.3333	1.51449	-1.64468	0.0144207	1	0.1657	0.158032	0.161829		356712	414009	11	6.78517	11.8955	9.33333	2.6819	2.6819	1.51449	4.29065	0.0793279	1	0.988412	0.984252	0.986489
																																				356712	414009	0	6.78517	10.989	11.8955	2.6819	60.0101	1.51449	-1.64479	0.0143812	1	0.165674	0.158027	0.161814		356712	414009	11	6.78517	11.8955	9.61616	2.6819	2.6819	1.51449	4.08967	0.078982	1	0.98586	0.980826	0.983531
																																				356712	414009	0	6.78517	10.989	11.8955	2.6819	59.6869	1.51449	-1.6449	0.0143454	1	0.165649	0.158022	0.161799		356712	414009	11	6.78517	11.8955	9.89899	2.6819	2.6819	1.51449	3.88869	0.0786468	1	0.982755	0.976673	0.979939
																																				356712	414009	0	6.78517	10.989	11.8955	2.6819	59.3636	1.51449	-1.64501	0.0143132	1	0.165625	0.158016	0.161784		356712	414009	11	6.78517	11.8955	10.1818	2.6819	2.6819	1.51449	3.68771	0.0783226	1	0.978984	0.971645	0.975582
																																				356712	414009	0	6.78517	10.989	11.8955	2.6819	59.0404	1.51449	-1.64512	0.0142847	1	0.165602	0.158009	0.161769		356712	414009	11	6.78517	11.8955	10.4646	2.6819	2.6819	1.51449	3.48673	0.0780094	1	0.97441	0.965571	0.970308
																																				356712	414009	0	6.78517	10.989	11.8955	2.6819	58.7172	1.51449	-1.64523	0.0142599	1	0.16558	0.158001	0.161755		356712	414009	11	6.78517	11.8955	10.7475	2.6819	2.6819	1.51449	3.28575	0.0777074	1	0.968873	0.958251	0.963937
																																				356712	414009	0	6.78517	10.989	11.8955	2.6819	58.3939	1.51449	-1.64534	0.0142388	1	0.165559	0.157991	0.16174		356712	414009	11	6.78517	11.8955	11.0303	2.6819	2.6819	1.51449	3.08477	0.0774167	1	0.962185	0.949456	0.95626
																																				356712	414009	0	6.78517	10.989	11.8955	2.6819	58.0707	1.51449	-1.64545	0.0142214	1	0.165539	0.157981	0.161725		356712	414009	11	6.78517	11.8955	11.3131	2.6819	2.6819	1.51449	2.88379	0.0771374	1	0.95413	0.938923	0.94704
																																				356712	414009	0	6.78517	10.989	11.8955	2.6819	57.7475	1.51449	-1.64556	0.0142077	1	0.16552	0.15797	0.16171		356712	414009	11	6.78517	11.8955	11.596	2.6819	2.6819	1.51449	2.68282	0.0768696	1	0.944458	0.926365	0.936005
																																				356712	414009	0	6.78517	10.989	11.8955	2.6819	57.4242	1.51449	-1.64567	0.0141978	1	0.165503	0.157958	0.161695		356712	414009	11	6.78517	11.8955	11.8788	2.6819	2.6819	1.51449	2.48184	0.0766136	1	0.932893	0.911466	0.922859
																																				356712	414009	0	6.78517	10.989	11.8955	2.6819	57.101	1.51449	-1.64578	0.0141917	1	0.165486	0.157945	0.16168		356712	414009	11	6.78517	11.8955	12.1616	2.6819	2.6819	1.51449	2.28086	0.0763693	1	0.919127	0.893896	0.907279
																																				356712	414009	0	6.78517	10.989	11.8955	2.6819	56.7778	1.51449	-1.64589	0.0141893	1	0.16547	0.157931	0.161665		356712	414009	11	6.78517	11.8955	12.4444	2.6819	2.6819	1.51449	2.07988	0.076137	1	0.902833	0.873321	0.888932
																																				356712	414009	0	6.78517	10.989	11.8955	2.6819	56.4545	1.51449	-1.646	0.0141907	1	0.165455	0.157916	0.16165		356712	414009	11	6.78517	11.8955	12.7273	2.6819	2.6819	1.51449	1.8789	0.0759166	1	0.883674	0.849425	0.867485
																																				356712	414009	0	6.78517	10.989	11.8955	2.6819	56.1313	1.51449	-1.64611	0.0141959	1	0.165441	0.1579	0.161635		356712	414009	11	6.78517	11.8955	13.0101	2.6819	2.6819	1.51449	1.67792	0.0757084	1	0.861321	0.821938	0.842629
																																				356712	414009	0	6.78517	10.989	11.8955	2.6819	55.8081	1.51449	-1.64622	0.0142048	1	0.165429	0.157883	0.161621		356712	414009	11	6.78517	11.8955	13.2929	2.6819	2.6819	1.51449	1.47694	0.0755124	1	0.835476	0.790665	0.81411
																																				356712	414009	0	6.78517	10.989	11.8955	2.6819	55.4848	1.51449	-1.64633	0.0142174	1	0.165417	0.157866	0.161606		356712	414009	11	6.78517	11.8955	13.5758	2.6819	2.6819	1.51449	1.27596	0.0753288	1	0.805903	0.755528	0.781761
																																				356712	414009	0	6.78517	10.989	11.8955	2.6819	55.1616	1.51449	-1.64644	0.0142338	1	0.165406	0.157847	0.161591		356712	414009	11	6.78517	11.8955	13.8586	2.6819	2.6819	1.51449	1.07498	0.0751575	1	0.772466	0.716603	0.745543
																																				356712	414009	0	6.78517	10.989	11.8955	2.6819	54.8384	1.51449	-1.64655	0.014254	1	0.165396	0.157827	0.161576		356712	414009	11	6.78517	11.8955	14.1414	2.6819	2.6819	1.51449	0.874003	0.0749987	1	0.735167	0.674148	0.705578
																																				356712	414009	0	6.78517	10.989	11.8955	2.6819	54.5152	1.51449	-1.64666	0.0142778	1	0.165388	0.157806	0.161561		356712	414009	11	6.78517	11.8955	14.4242	2.6819	2.6819	1.51449	0.673024	0.0748526	1	0.69418	0.628623	0.66218
																																				356712	414009	0	6.78517	10.989	11.8955	2.6819	54.1919	1.51449	-1.64677	0.0143053	1	0.16538	0.157784	0.161546		356712	414009	11	6.78517	11.8955	14.7071	2.6819	2.6819	1.51449	0.472044	0.074719	1	0.649876	0.580687	0.615868
																																				356712	414009	0	6.78517	10.989	11.8955	2.6819	53.8687	1.51449	-1.64688	0.0143366	1	0.165373	0.157762	0.161531		356712	414009	11	6.78517	11.8955	14.9899	2.6819	2.6819	1.51449	0.271065	0.0745982	1	0.602832	0.531173	0.567354
																																				356712	414009	0	6.78517	10.989	11.8955	2.6819	53.5455	1.51449	-1.64699	0.0143714	1	0.165368	0.157738	0.161516		356712	414009	11	6.78517	11.8955	15.2727	2.6819	2.6819	1.51449	0.0700859	0.0744901	1	0.553812	0.48103	0.517514
																																				356712	414009	0	6.78517	10.989	11.8955	2.6819	53.2222	1.51449	-1.6471	0.0144099	1	0.165363	0.157713	0.161501		356712	414009	11	6.78517	11.8955	15.5556	2.6819	2.6819	1.51449	-0.130893	0.0743949	1	0.50373	0.431261	0.467323
																																				356712	414009	0	6.78517	10.989	11.8955	2.6819	52.899	1.51449	-1.64721	0.014452	1	0.165359	0.157688	0.161487		356712	414009	11	6.78517	11.8955	15.8384	2.6819	2.6819	1.51449	-0.331872	0.0743126	1	0.453579	0.382837	0.417785
																																				356712	414009	0	6.78517	10.989	11.8955	2.6819	52.5758	1.51449	-1.64732	0.0144976	1	0.165356	0.157661	0.161472		356712	414009	11	6.78517	11.8955	16.1212	2.6819	2.6819	1.51449	-0.532852	0.0742431	1	0.404359	0.336626	0.369852
																																				356712	414009	0	6.78517	10.989	11.8955	2.6819	52.2525	1.51449	-1.64743	0.0145468	1	0.165354	0.157634	0.161457		356712	414009	11	6.78517	11.8955	16.404	2.6819	2.6819	1.51449	-0.733831	0.0741867	1	0.356996	0.293336	0.324355
																																				356712	414009	0	6.78517	10.989	11.8955	2.6819	51.9293	1.51449	-1.64754	0.0145995	1	0.165353	0.157606	0.161442		356712	414009	11	6.78517	11.8955	16.6869	2.6819	2.6819	1.51449	-0.93481	0.0741432	1	0.312278	0.253481	0.28195
																																				356712	414009	0	6.78517	10.989	11.8955	2.6819	51.6061	1.51449	-1.64765	0.0146556	1	0.165353	0.157576	0.161427		356712	414009	11	6.78517	11.8955	16.9697	2.6819	2.6819	1.51449	-1.13579	0.0741128	1	0.270808	0.217371	0.243094
																																				356712	414009	0	6.78517	10.989	11.8955	2.6819	51.2828	1.51449	-1.64776	0.0147151	1	0.165354	0.157546	0.161412		356712	414009	11	6.78517	11.8955	17.2525	2.6819	2.6819	1.51449	-1.33677	0.0740953	1	0.232983	0.185126	0.208042
																																				356712	414009	0	6.78517	10.989	11.8955	2.6819	50.9596	1.51449	-1.64787	0.014778	1	0.165356	0.157515	0.161397		356712	414009	11	6.78517	11.8955	17.5354	2.6819	2.6819	1.51449	-1.53775	0.074091	1	0.199004	0.156703	0.176863
																																				356712	414009	0	6.78517	10.989	11.8955	2.6819	50.6364	1.51449	-1.64798	0.0148443	1	0.165359	0.157484	0.161383		356712	414009	11	6.78517	11.8955	17.8182	2.6819	2.6819	1.51449	-1.73873	0.0740996	1	0.168893	0.131934	0.149475
																																				356712	414009	0	6.78517	10.989	11.8955	2.6819	50.3131	1.51449	-1.64809	0.0149138	1	0.165363	0.157451	0.161368		356712	414009	11	6.78517	11.8955	18.101	2.6819	2.6819	1.51449	-1.93971	0.0741213	1	0.142531	0.110565	0.12568
																																				356712	414009	0	6.78517	10.989	11.8955	2.6819	49.9899	1.51449	-1.6482	0.0149866	1	0.165367	0.157417	0.161353		356712	414009	11	6.78517	11.8955	18.3838	2.6819	2.6819	1.51449	-2.14069	0.074156	1	0.119693	0.0922865	0.105205
																																				356712	414009	0	6.78517	10.989	11.8955	2.6819	49.6667	1.51449	-1.64831	0.0150626	1	0.165373	0.157383	0.161338		356712	414009	11	6.78517	11.8955	18.6667	2.6819	2.6819	1.51449	-2.34166	0.0742038	1	0.10009	0.0767672	0.0877306
																																				356712	414009	0	6.78517	10.989	11.8955	2.6819	49.3434	1.51449	-1.64842	0.0151417	1	0.165379	0.157348	0.161323		356712	414009	11	6.78517	11.8955	18.9495	2.6819	2.6819	1.51449	-2.54264	0.0742645	1	0.0833952	0.0636731	0.0729222
																																				356712	414009	0	6.78517	10.989	11.8955	2.6819	49.0202	1.51449	-1.64853	0.0152239	1	0.165386	0.157312	0.161308		356712	414009	11	6.78517	11.8955	19.2323	2.6819	2.6819	1.51449	-2.74362	0.0743381	1	0.0692724	0.0526838	0.0604478
																																				356712	414009	0	6.78517	10.989	11.8955	2.6819	48.697	1.51449	-1.64864	0.0153092	1	0.165394	0.157275	0.161293		356712	414009	11	6.78517	11.8955	19.5152	2.6819	2.6819	1.51449	-2.9446	0.0744247	1	0.0573929	0.0435019	0.0499923
																																				356712	414009	0	6.78517	10.989	11.8955	2.6819	48.3737	1.51449	-1.64875	0.0153974	1	0.165403	0.157238	0.161278		356712	414009	11	6.78517	11.8955	19.798	2.6819	2.6819	1.51449	-3.14558	0.0745241	1	0.0474478	0.0358588	0.0412657
																																				356712	414009	0	6.78517	10.989	11.8955	2.6819	48.0505	1.51449	-1.64886	0.0154887	1	0.165412	0.1572	0.161264		356712	414009	11	6.78517	11.8955	20.0808	2.6819	2.6819	1.51449	-3.34656	0.0746364	1	0.0391554	0.0295164	0.034008
																																				356712	414009	0	6.78517	10.989	11.8955	2.6819	47.7273	1.51449	-1.64897	0.0155828	1	0.165422	0.157161	0.161249		356712	414009	11	6.78517	11.8955	20.3636	2.6819	2.6819	1.51449	-3.54754	0.0747614	1	0.032264	0.024267	0.0279894
																																				356712	414009	0	6.78517	10.989	11.8955	2.6819	47.404	1.51449	-1.64908	0.0156797	1	0.165433	0.157121	0.161234		356712	414009	11	6.78517	11.8955	20.6465	2.6819	2.6819	1.51449	-3.74852	0.0748991	1	0.0265526	0.0199315	0.0230106
																																				356712	414009	0	6.78517	10.989	11.8955	2.6819	47.0808	1.51449	-1.64919	0.0157794	1	0.165445	0.15708	0.161219		356712	414009	11	6.78517	11.8955	20.9293	2.6819	2.6819	1.51449	-3.9495	0.0750494	1	0.0218299	0.0163572	0.0189003
																																				356712	414009	0	6.78517	10.989	11.8955	2.6819	46.7576	1.51449	-1.6493	0.0158819	1	0.165458	0.157039	0.161204		356712	414009	11	6.78517	11.8955	21.2121	2.6819	2.6819	1.51449	-4.15048	0.0752123	1	0.0179322	0.0134148	0.0155125
																																				356712	414009	0	6.78517	10.989	11.8955	2.6819	46.4343	1.51449	-1.64941	0.0159871	1	0.165471	0.156998	0.161189		356712	414009	11	6.78517	11.8955	21.4949	2.6819	2.6819	1.51449	-4.35146	0.0753876	1	0.0147203	0.0109955	0.012724
																																				356712	414009	0	6.78517	10.989	11.8955	2.6819	46.1111	1.51449	-1.64952	0.0160949	1	0.165485	0.156955	0.161174		356712	414009	11	6.78517	11.8955	21.7778	2.6819	2.6819	1.51449	-4.55244	0.0755753	1	0.0120769	0.00900827	0.0104315
																																				356712	414009	0	6.78517	10.989	11.8955	2.6819	45.7879	1.51449	-1.64963	0.0162052	1	0.1655	0.156912	0.16116		356712	414009	11	6.78517	11.8955	22.0606	2.6819	2.6819	1.51449	-4.75341	0.0757753	1	0.00990368	0.00737736	0.00854849
																																				356712	414009	0	6.78517	10.989	11.8955	2.6819	45.4646	1.51449	-1.64973	0.0163181	1	0.165515	0.156868	0.161145		356712	414009	11	6.78517	11.8955	22.3434	2.6819	2.6819	1.51449	-4.95439	0.0759875	1	0.0081185	0.00603978	0.00700296
																																				356712	414009	0	6.78517	10.989	11.8955	2.6819	45.1414	1.51449	-1.64984	0.0164335	1	0.165531	0.156824	0.16113		356712	414009	11	6.78517	11.8955	22.6263	2.6819	2.6819	1.51449	-5.15537	0.0762118	1	0.00665309	0.00494339	0.00573524
																																				356712	414009	0	6.78517	10.989	11.8955	2.6819	44.8182	1.51449	-1.64995	0.0165513	1	0.165548	0.156779	0.161115		356712	414009	11	6.78517	11.8955	22.9091	2.6819	2.6819	1.51449	-5.35635	0.0764481	1	0.00545087	0.00404512	0.00469593
																																				356712	414009	0	6.78517	10.989	11.8955	2.6819	44.4949	1.51449	-1.65006	0.0166715	1	0.165565	0.156733	0.1611		356712	414009	11	6.78517	11.8955	23.1919	2.6819	2.6819	1.51449	-5.55733	0.0766962	1	0.00446502	0.00330946	0.00384422
																																				356712	414009	0	6.78517	10.989	11.8955	2.6819	44.1717	1.51449	-1.65017	0.016794	1	0.165583	0.156687	0.161085		356712	414009	11	6.78517	11.8955	23.4747	2.6819	2.6819	1.51449	-5.75831	0.0769561	1	0.0036569	0.00270716	0.00314651
																																				356712	414009	0	6.78517	10.989	11.8955	2.6819	43.8485	1.51449	-1.65028	0.0169187	1	0.165602	0.15664	0.161071		356712	414009	11	6.78517	11.8955	23.7576	2.6819	2.6819	1.51449	-5.95929	0.0772276	1	0.00299466	0.00221418	0.0025751
																																				356712	414009	0	6.78517	10.989	11.8955	2.6819	43.5253	1.51449	-1.65039	0.0170457	1	0.165621	0.156592	0.161056		356712	414009	11	6.78517	11.8955	24.0404	2.6819	2.6819	1.51449	-6.16027	0.0775107	1	0.00245212	0.00181077	0.00210723
																																				356712	414009	0	6.78517	10.989	11.8955	2.6819	43.202	1.51449	-1.6505	0.0171748	1	0.165641	0.156545	0.161041		356712	414009	11	6.78517	11.8955	24.3232	2.6819	2.6819	1.51449	-6.36125	0.0778051	1	0.00200771	0.00148072	0.00172423
																																				356712	414009	0	6.78517	10.989	11.8955	2.6819	42.8788	1.51449	-1.65061	0.0173061	1	0.165661	0.156496	0.161026		356712	414009	11	6.78517	11.8955	24.6061	2.6819	2.6819	1.51449	-6.56223	0.0781108	1	0.00164375	0.00121072	0.00141074
																																				356712	414009	0	6.78517	10.989	11.8955	2.6819	42.5556	1.51449	-1.65072	0.0174395	1	0.165682	0.156447	0.161011		356712	414009	11	6.78517	11.8955	24.8889	2.6819	2.6819	1.51449	-6.76321	0.0784276	1	0.00134571	0.000989891	0.00115418
																																				356712	414009	0	6.78517	10.989	11.8955	2.6819	42.2323	1.51449	-1.65083	0.0175749	1	0.165704	0.156398	0.160996		356712	414009	11	6.78517	11.8955	25.1717	2.6819	2.6819	1.51449	-6.96419	0.0787555	1	0.00110167	0.000809287	0.000944239
																																				356712	414009	0	6.78517	10.989	11.8955	2.6819	41.9091	1.51449	-1.65094	0.0177122	1	0.165726	0.156348	0.160982		356712	414009	11	6.78517	11.8955	25.4545	2.6819	2.6819	1.51449	-7.16517	0.0790941	1	0.000901867	0.000661598	0.000772454
																																				356712	414009	0	6.78517	10.989	11.8955	2.6819	41.5859	1.51449	-1.65105	0.0178515	1	0.165748	0.156297	0.160967		356712	414009	11	6.78517	11.8955	25.7374	2.6819	2.6819	1.51449	-7.36614	0.0794435	1	0.00073829	0.000540836	0.000631902
																																				356712	414009	0	6.78517	10.989	11.8955	2.6819	41.2626	1.51449	-1.65116	0.0179927	1	0.165771	0.156246	0.160952		356712	414009	11	6.78517	11.8955	26.0202	2.6819	2.6819	1.51449	-7.56712	0.0798035	1	0.000604376	0.000442097	0.00051691
																																				356712	414009	0	6.78517	10.989	11.8955	2.6819	40.9394	1.51449	-1.65127	0.0181357	1	0.165795	0.156195	0.160937		356712	414009	11	6.78517	11.8955	26.303	2.6819	2.6819	1.51449	-7.7681	0.0801739	1	0.00049475	0.000361371	0.000422836
																																				356712	414009	0	6.78517	10.989	11.8955	2.6819	40.6162	1.51449	-1.65138	0.0182806	1	0.165819	0.156143	0.160922		356712	414009	11	6.78517	11.8955	26.5859	2.6819	2.6819	1.51449	-7.96908	0.0805547	1	0.000405009	0.000295375	0.000345877
																																				356712	414009	0	6.78517	10.989	11.8955	2.6819	40.2929	1.51449	-1.65149	0.0184272	1	0.165844	0.15609	0.160907		356712	414009	11	6.78517	11.8955	26.8687	2.6819	2.6819	1.51449	-8.17006	0.0809455	1	0.000331547	0.000241424	0.000282921
																																				356712	414009	0	6.78517	10.989	11.8955	2.6819	39.9697	1.51449	-1.6516	0.0185755	1	0.165869	0.156038	0.160893		356712	414009	11	6.78517	11.8955	27.1515	2.6819	2.6819	1.51449	-8.37104	0.0813464	1	0.000271412	0.000197321	0.000231421
																																				356712	414009	0	6.78517	10.989	11.8955	2.6819	39.6465	1.51449	-1.65171	0.0187255	1	0.165894	0.155985	0.160878		356712	414009	11	6.78517	11.8955	27.4343	2.6819	2.6819	1.51449	-8.57202	0.0817571	1	0.000222185	0.000161271	0.000189294
																																				356712	414009	0	6.78517	10.989	11.8955	2.6819	39.3232	1.51449	-1.65182	0.0188771	1	0.16592	0.155931	0.160863		356712	414009	11	6.78517	11.8955	27.7172	2.6819	2.6819	1.51449	-8.773	0.0821775	1	0.000181889	0.000131803	0.000154834
																																				356712	414009	0	6.78517	10.989	11.8955	2.6819	39	1.51449	-1.65193	0.0190303	1	0.165946	0.155877	0.160848		356712	414009	11	6.78517	11.8955	28	2.6819	2.6819	1.51449	-8.97398	0.0826075	1	0.000148903	0.000107718	0.000126647
																																				356712	414009	1	6.78517	10.989	11.8955	2.6819	71	1.51449	-1.97426	0.0188052	1	0.125934	0.118041	0.121932		356712	414009	12	6.78517	11.8955	0	2.6819	2.6819	1.51449	11.5503	0.105873	1	0.999992	0.999988	0.99999
																																				356712	414009	1	6.78517	10.989	11.8955	2.6819	70.6768	1.51449	-1.97437	0.0186804	1	0.125895	0.118055	0.121921		356712	414009	12	6.78517	11.8955	0.282828	2.6819	2.6819	1.51449	11.3493	0.105274	1	0.99999	0.999986	0.999988
																																				356712	414009	1	6.78517	10.989	11.8955	2.6819	70.3535	1.51449	-1.97448	0.0185577	1	0.125856	0.118068	0.121909		356712	414009	12	6.78517	11.8955	0.565657	2.6819	2.6819	1.51449	11.1484	0.104682	1	0.999988	0.999982	0.999986
																																				356712	414009	1	6.78517	10.989	11.8955	2.6819	70.0303	1.51449	-1.97459	0.018437	1	0.125818	0.118082	0.121897		356712	414009	12	6.78517	11.8955	0.848485	2.6819	2.6819	1.51449	10.9474	0.104095	1	0.999986	0.999978	0.999982
																																				356712	414009	1	6.78517	10.989	11.8955	2.6819	69.7071	1.51449	-1.9747	0.0183184	1	0.12578	0.118094	0.121885		356712	414009	12	6.78517	11.8955	1.13131	2.6819	2.6819	1.51449	10.7464	0.103514	1	0.999982	0.999974	0.999978
																																				356712	414009	1	6.78517	10.989	11.8955	2.6819	69.3838	1.51449	-1.97481	0.018202	1	0.125743	0.118107	0.121873		356712	414009	12	6.78517	11.8955	1.41414	2.6819	2.6819	1.51449	10.5454	0.10294	1	0.999978	0.999968	0.999974
																																				356712	414009	1	6.78517	10.989	11.8955	2.6819	69.0606	1.51449	-1.97492	0.0180878	1	0.125707	0.118119	0.121862		356712	414009	12	6.78517	11.8955	1.69697	2.6819	2.6819	1.51449	10.3445	0.102371	1	0.999974	0.999961	0.999968
																																				356712	414009	1	6.78517	10.989	11.8955	2.6819	68.7374	1.51449	-1.97503	0.0179758	1	0.12567	0.11813	0.12185		356712	414009	12	6.78517	11.8955	1.9798	2.6819	2.6819	1.51449	10.1435	0.101809	1	0.999968	0.999952	0.999961
																																				356712	414009	1	6.78517	10.989	11.8955	2.6819	68.4141	1.51449	-1.97514	0.0178662	1	0.125635	0.118141	0.121838		356712	414009	12	6.78517	11.8955	2.26263	2.6819	2.6819	1.51449	9.94249	0.101253	1	0.999961	0.999941	0.999952
																																				356712	414009	1	6.78517	10.989	11.8955	2.6819	68.0909	1.51449	-1.97525	0.0177588	1	0.1256	0.118151	0.121826		356712	414009	12	6.78517	11.8955	2.54545	2.6819	2.6819	1.51449	9.74151	0.100704	1	0.999952	0.999928	0.999941
																																				356712	414009	1	6.78517	10.989	11.8955	2.6819	67.7677	1.51449	-1.97536	0.0176539	1	0.125565	0.118161	0.121815		356712	414009	12	6.78517	11.8955	2.82828	2.6819	2.6819	1.51449	9.54054	0.100162	1	0.999941	0.999913	0.999928
																																				356712	414009	1	6.78517	10.989	11.8955	2.6819	67.4444	1.51449	-1.97547	0.0175513	1	0.125531	0.118171	0.121803		356712	414009	12	6.78517	11.8955	3.11111	2.6819	2.6819	1.51449	9.33956	0.099626	1	0.999928	0.999893	0.999912
																																				356712	414009	1	6.78517	10.989	11.8955	2.6819	67.1212	1.51449	-1.97558	0.0174512	1	0.125497	0.11818	0.121791		356712	414009	12	6.78517	11.8955	3.39394	2.6819	2.6819	1.51449	9.13858	0.0990971	1	0.999912	0.99987	0.999893
																																				356712	414009	1	6.78517	10.989	11.8955	2.6819	66.798	1.51449	-1.97569	0.0173536	1	0.125464	0.118188	0.121779		356712	414009	12	6.78517	11.8955	3.67677	2.6819	2.6819	1.51449	8.9376	0.0985751	1	0.999892	0.999841	0.999869
																																				356712	414009	1	6.78517	10.989	11.8955	2.6819	66.4747	1.51449	-1.9758	0.0172586	1	0.125432	0.118196	0.121768		356712	414009	12	6.78517	11.8955	3.9596	2.6819	2.6819	1.51449	8.73662	0.0980603	1	0.999868	0.999805	0.999839
																																				356712	414009	1	6.78517	10.989	11.8955	2.6819	66.1515	1.51449	-1.97591	0.0171661	1	0.1254	0.118204	0.121756		356712	414009	12	6.78517	11.8955	4.24242	2.6819	2.6819	1.51449	8.53564	0.0975526	1	0.999838	0.999762	0.999804
																																				356712	414009	1	6.78517	10.989	11.8955	2.6819	65.8283	1.51449	-1.97602	0.0170763	1	0.125368	0.118211	0.121744		356712	414009	12	6.78517	11.8955	4.52525	2.6819	2.6819	1.51449	8.33466	0.0970522	1	0.999802	0.99971	0.99976
																																				356712	414009	1	6.78517	10.989	11.8955	2.6819	65.5051	1.51449	-1.97613	0.0169892	1	0.125338	0.118217	0.121732		356712	414009	12	6.78517	11.8955	4.80808	2.6819	2.6819	1.51449	8.13368	0.0965592	1	0.999757	0.999645	0.999707
																																				356712	414009	1	6.78517	10.989	11.8955	2.6819	65.1818	1.51449	-1.97624	0.0169047	1	0.125307	0.118223	0.121721		356712	414009	12	6.78517	11.8955	5.09091	2.6819	2.6819	1.51449	7.9327	0.0960738	1	0.999703	0.999567	0.999641
																																				356712	414009	1	6.78517	10.989	11.8955	2.6819	64.8586	1.51449	-1.97635	0.016823	1	0.125278	0.118228	0.121709		356712	414009	12	6.78517	11.8955	5.37374	2.6819	2.6819	1.51449	7.73172	0.095596	1	0.999636	0.999471	0.999562
																																				356712	414009	1	6.78517	10.989	11.8955	2.6819	64.5354	1.51449	-1.97645	0.0167441	1	0.125249	0.118233	0.121697		356712	414009	12	6.78517	11.8955	5.65657	2.6819	2.6819	1.51449	7.53074	0.095126	1	0.999555	0.999354	0.999464
																																				356712	414009	1	6.78517	10.989	11.8955	2.6819	64.2121	1.51449	-1.97656	0.016668	1	0.125221	0.118237	0.121686		356712	414009	12	6.78517	11.8955	5.93939	2.6819	2.6819	1.51449	7.32976	0.0946638	1	0.999456	0.999211	0.999345
																																				356712	414009	1	6.78517	10.989	11.8955	2.6819	63.8889	1.51449	-1.97667	0.0165948	1	0.125193	0.11824	0.121674		356712	414009	12	6.78517	11.8955	6.22222	2.6819	2.6819	1.51449	7.12879	0.0942096	1	0.999334	0.999037	0.999199
																																				356712	414009	1	6.78517	10.989	11.8955	2.6819	63.5657	1.51449	-1.97678	0.0165245	1	0.125166	0.118243	0.121662		356712	414009	12	6.78517	11.8955	6.50505	2.6819	2.6819	1.51449	6.92781	0.0937635	1	0.999185	0.998823	0.999021
																																				356712	414009	1	6.78517	10.989	11.8955	2.6819	63.2424	1.51449	-1.97689	0.0164572	1	0.125139	0.118246	0.12165		356712	414009	12	6.78517	11.8955	6.78788	2.6819	2.6819	1.51449	6.72683	0.0933257	1	0.999003	0.998563	0.998803
																																				356712	414009	1	6.78517	10.989	11.8955	2.6819	62.9192	1.51449	-1.977	0.0163928	1	0.125113	0.118247	0.121639		356712	414009	12	6.78517	11.8955	7.07071	2.6819	2.6819	1.51449	6.52585	0.0928962	1	0.99878	0.998245	0.998537
																																				356712	414009	1	6.78517	10.989	11.8955	2.6819	62.596	1.51449	-1.97711	0.0163315	1	0.125088	0.118248	0.121627		356712	414009	12	6.78517	11.8955	7.35354	2.6819	2.6819	1.51449	6.32487	0.0924751	1	0.998508	0.997857	0.998212
																																				356712	414009	1	6.78517	10.989	11.8955	2.6819	62.2727	1.51449	-1.97722	0.0162732	1	0.125064	0.118249	0.121615		356712	414009	12	6.78517	11.8955	7.63636	2.6819	2.6819	1.51449	6.12389	0.0920627	1	0.998175	0.997384	0.997815
																																				356712	414009	1	6.78517	10.989	11.8955	2.6819	61.9495	1.51449	-1.97733	0.016218	1	0.12504	0.118249	0.121603		356712	414009	12	6.78517	11.8955	7.91919	2.6819	2.6819	1.51449	5.92291	0.0916589	1	0.997768	0.996806	0.99733
																																				356712	414009	1	6.78517	10.989	11.8955	2.6819	61.6263	1.51449	-1.97744	0.0161659	1	0.125017	0.118248	0.121592		356712	414009	12	6.78517	11.8955	8.20202	2.6819	2.6819	1.51449	5.72193	0.0912639	1	0.99727	0.996101	0.996737
																																				356712	414009	1	6.78517	10.989	11.8955	2.6819	61.303	1.51449	-1.97755	0.0161169	1	0.124994	0.118246	0.12158		356712	414009	12	6.78517	11.8955	8.48485	2.6819	2.6819	1.51449	5.52095	0.0908778	1	0.996662	0.99524	0.996014
																																				356712	414009	1	6.78517	10.989	11.8955	2.6819	60.9798	1.51449	-1.97766	0.0160711	1	0.124972	0.118244	0.121568		356712	414009	12	6.78517	11.8955	8.76768	2.6819	2.6819	1.51449	5.31997	0.0905007	1	0.995919	0.994191	0.995131
																																				356712	414009	1	6.78517	10.989	11.8955	2.6819	60.6566	1.51449	-1.97777	0.0160286	1	0.124951	0.118241	0.121556		356712	414009	12	6.78517	11.8955	9.05051	2.6819	2.6819	1.51449	5.11899	0.0901328	1	0.995012	0.992913	0.994054
																																				356712	414009	1	6.78517	10.989	11.8955	2.6819	60.3333	1.51449	-1.97788	0.0159892	1	0.124931	0.118238	0.121545		356712	414009	12	6.78517	11.8955	9.33333	2.6819	2.6819	1.51449	4.91801	0.0897742	1	0.993904	0.991355	0.992739
																																				356712	414009	1	6.78517	10.989	11.8955	2.6819	60.0101	1.51449	-1.97799	0.0159531	1	0.124911	0.118234	0.121533		356712	414009	12	6.78517	11.8955	9.61616	2.6819	2.6819	1.51449	4.71703	0.0894249	1	0.992552	0.989458	0.991138
																																				356712	414009	1	6.78517	10.989	11.8955	2.6819	59.6869	1.51449	-1.9781	0.0159203	1	0.124892	0.118229	0.121521		356712	414009	12	6.78517	11.8955	9.89899	2.6819	2.6819	1.51449	4.51606	0.0890851	1	0.990903	0.98715	0.989186
																																				356712	414009	1	6.78517	10.989	11.8955	2.6819	59.3636	1.51449	-1.97821	0.0158908	1	0.124874	0.118224	0.12151		356712	414009	12	6.78517	11.8955	10.1818	2.6819	2.6819	1.51449	4.31508	0.0887549	1	0.988893	0.984344	0.986811
																																				356712	414009	1	6.78517	10.989	11.8955	2.6819	59.0404	1.51449	-1.97832	0.0158646	1	0.124856	0.118218	0.121498		356712	414009	12	6.78517	11.8955	10.4646	2.6819	2.6819	1.51449	4.1141	0.0884343	1	0.986446	0.980937	0.983922
																																				356712	414009	1	6.78517	10.989	11.8955	2.6819	58.7172	1.51449	-1.97843	0.0158417	1	0.124839	0.118211	0.121486		356712	414009	12	6.78517	11.8955	10.7475	2.6819	2.6819	1.51449	3.91312	0.0881236	1	0.983469	0.976806	0.980413
																																				356712	414009	1	6.78517	10.989	11.8955	2.6819	58.3939	1.51449	-1.97854	0.0158222	1	0.124823	0.118204	0.121474		356712	414009	12	6.78517	11.8955	11.0303	2.6819	2.6819	1.51449	3.71214	0.0878228	1	0.979852	0.971805	0.976157
																																				356712	414009	1	6.78517	10.989	11.8955	2.6819	58.0707	1.51449	-1.97865	0.015806	1	0.124807	0.118195	0.121463		356712	414009	12	6.78517	11.8955	11.3131	2.6819	2.6819	1.51449	3.51116	0.087532	1	0.975463	0.965763	0.971004
																																				356712	414009	1	6.78517	10.989	11.8955	2.6819	57.7475	1.51449	-1.97876	0.0157932	1	0.124793	0.118187	0.121451		356712	414009	12	6.78517	11.8955	11.596	2.6819	2.6819	1.51449	3.31018	0.0872513	1	0.970148	0.95848	0.964776
																																				356712	414009	1	6.78517	10.989	11.8955	2.6819	57.4242	1.51449	-1.97887	0.0157837	1	0.124779	0.118177	0.121439		356712	414009	12	6.78517	11.8955	11.8788	2.6819	2.6819	1.51449	3.1092	0.0869808	1	0.963725	0.949728	0.957271
																																				356712	414009	1	6.78517	10.989	11.8955	2.6819	57.101	1.51449	-1.97898	0.0157777	1	0.124765	0.118167	0.121427		356712	414009	12	6.78517	11.8955	12.1616	2.6819	2.6819	1.51449	2.90822	0.0867206	1	0.955984	0.939246	0.948251
																																				356712	414009	1	6.78517	10.989	11.8955	2.6819	56.7778	1.51449	-1.97909	0.015775	1	0.124753	0.118156	0.121416		356712	414009	12	6.78517	11.8955	12.4444	2.6819	2.6819	1.51449	2.70724	0.0864707	1	0.946684	0.926747	0.937453
																																				356712	414009	1	6.78517	10.989	11.8955	2.6819	56.4545	1.51449	-1.9792	0.0157757	1	0.124741	0.118144	0.121404		356712	414009	12	6.78517	11.8955	12.7273	2.6819	2.6819	1.51449	2.50626	0.0862314	1	0.935552	0.911915	0.92458
																																				356712	414009	1	6.78517	10.989	11.8955	2.6819	56.1313	1.51449	-1.97931	0.0157798	1	0.12473	0.118132	0.121392		356712	414009	12	6.78517	11.8955	13.0101	2.6819	2.6819	1.51449	2.30528	0.0860026	1	0.922288	0.894421	0.909314
																																				356712	414009	1	6.78517	10.989	11.8955	2.6819	55.8081	1.51449	-1.97942	0.0157873	1	0.124719	0.118119	0.121381		356712	414009	12	6.78517	11.8955	13.2929	2.6819	2.6819	1.51449	2.1043	0.0857845	1	0.906569	0.87393	0.891321
																																				356712	414009	1	6.78517	10.989	11.8955	2.6819	55.4848	1.51449	-1.97953	0.0157981	1	0.12471	0.118105	0.121369		356712	414009	12	6.78517	11.8955	13.5758	2.6819	2.6819	1.51449	1.90333	0.0855772	1	0.888058	0.850127	0.870267
																																				356712	414009	1	6.78517	10.989	11.8955	2.6819	55.1616	1.51449	-1.97964	0.0158123	1	0.124701	0.118091	0.121357		356712	414009	12	6.78517	11.8955	13.8586	2.6819	2.6819	1.51449	1.70235	0.0853806	1	0.866423	0.822737	0.845841
																																				356712	414009	1	6.78517	10.989	11.8955	2.6819	54.8384	1.51449	-1.97975	0.0158299	1	0.124693	0.118076	0.121345		356712	414009	12	6.78517	11.8955	14.1414	2.6819	2.6819	1.51449	1.50137	0.0851949	1	0.841356	0.791565	0.817778
																																				356712	414009	1	6.78517	10.989	11.8955	2.6819	54.5152	1.51449	-1.97986	0.0158509	1	0.124685	0.11806	0.121334		356712	414009	12	6.78517	11.8955	14.4242	2.6819	2.6819	1.51449	1.30039	0.0850202	1	0.812605	0.75653	0.7859
																																				356712	414009	1	6.78517	10.989	11.8955	2.6819	54.1919	1.51449	-1.97997	0.0158752	1	0.124678	0.118044	0.121322		356712	414009	12	6.78517	11.8955	14.7071	2.6819	2.6819	1.51449	1.09941	0.0848565	1	0.780011	0.717702	0.750149
																																				356712	414009	1	6.78517	10.989	11.8955	2.6819	53.8687	1.51449	-1.98008	0.0159028	1	0.124672	0.118027	0.12131		356712	414009	12	6.78517	11.8955	14.9899	2.6819	2.6819	1.51449	0.89843	0.0847039	1	0.74354	0.675334	0.710627
																																				356712	414009	1	6.78517	10.989	11.8955	2.6819	53.5455	1.51449	-1.98019	0.0159337	1	0.124667	0.118009	0.121299		356712	414009	12	6.78517	11.8955	15.2727	2.6819	2.6819	1.51449	0.697451	0.0845625	1	0.703327	0.629881	0.667622
																																				356712	414009	1	6.78517	10.989	11.8955	2.6819	53.2222	1.51449	-1.9803	0.0159678	1	0.124662	0.117991	0.121287		356712	414009	12	6.78517	11.8955	15.5556	2.6819	2.6819	1.51449	0.496471	0.0844323	1	0.6597	0.581999	0.62163
																																				356712	414009	1	6.78517	10.989	11.8955	2.6819	52.899	1.51449	-1.98041	0.0160053	1	0.124658	0.117972	0.121275		356712	414009	12	6.78517	11.8955	15.8384	2.6819	2.6819	1.51449	0.295492	0.0843133	1	0.613191	0.532514	0.57334
																																				356712	414009	1	6.78517	10.989	11.8955	2.6819	52.5758	1.51449	-1.98052	0.016046	1	0.124655	0.117952	0.121263		356712	414009	12	6.78517	11.8955	16.1212	2.6819	2.6819	1.51449	0.0945129	0.0842056	1	0.564527	0.482375	0.523611
																																				356712	414009	1	6.78517	10.989	11.8955	2.6819	52.2525	1.51449	-1.98063	0.0160899	1	0.124652	0.117932	0.121252		356712	414009	12	6.78517	11.8955	16.404	2.6819	2.6819	1.51449	-0.106466	0.0841093	1	0.514593	0.432583	0.473409
																																				356712	414009	1	6.78517	10.989	11.8955	2.6819	51.9293	1.51449	-1.98074	0.016137	1	0.12465	0.117911	0.12124		356712	414009	12	6.78517	11.8955	16.6869	2.6819	2.6819	1.51449	-0.307446	0.0840244	1	0.464371	0.384111	0.423738
																																				356712	414009	1	6.78517	10.989	11.8955	2.6819	51.6061	1.51449	-1.98085	0.0161873	1	0.124649	0.117889	0.121228		356712	414009	12	6.78517	11.8955	16.9697	2.6819	2.6819	1.51449	-0.508425	0.0839509	1	0.414867	0.337832	0.375563
																																				356712	414009	1	6.78517	10.989	11.8955	2.6819	51.2828	1.51449	-1.98096	0.0162407	1	0.124649	0.117867	0.121217		356712	414009	12	6.78517	11.8955	17.2525	2.6819	2.6819	1.51449	-0.709404	0.0838889	1	0.367029	0.294459	0.329731
																																				356712	414009	1	6.78517	10.989	11.8955	2.6819	50.9596	1.51449	-1.98107	0.0162972	1	0.124649	0.117844	0.121205		356712	414009	12	6.78517	11.8955	17.5354	2.6819	2.6819	1.51449	-0.910383	0.0838383	1	0.32168	0.254509	0.286921
																																				356712	414009	1	6.78517	10.989	11.8955	2.6819	50.6364	1.51449	-1.98118	0.0163568	1	0.124649	0.11782	0.121193		356712	414009	12	6.78517	11.8955	17.8182	2.6819	2.6819	1.51449	-1.11136	0.0837992	1	0.279465	0.218299	0.247617
																																				356712	414009	1	6.78517	10.989	11.8955	2.6819	50.3131	1.51449	-1.98129	0.0164194	1	0.124651	0.117796	0.121182		356712	414009	12	6.78517	11.8955	18.101	2.6819	2.6819	1.51449	-1.31234	0.0837717	1	0.240827	0.185952	0.212095
																																				356712	414009	1	6.78517	10.989	11.8955	2.6819	49.9899	1.51449	-1.9814	0.016485	1	0.124653	0.117771	0.12117		356712	414009	12	6.78517	11.8955	18.3838	2.6819	2.6819	1.51449	-1.51332	0.0837557	1	0.206008	0.157429	0.180447
																																				356712	414009	1	6.78517	10.989	11.8955	2.6819	49.6667	1.51449	-1.98151	0.0165536	1	0.124656	0.117746	0.121158		356712	414009	12	6.78517	11.8955	18.6667	2.6819	2.6819	1.51449	-1.7143	0.0837512	1	0.175065	0.132567	0.152607
																																				356712	414009	1	6.78517	10.989	11.8955	2.6819	49.3434	1.51449	-1.98162	0.0166251	1	0.124659	0.11772	0.121146		356712	414009	12	6.78517	11.8955	18.9495	2.6819	2.6819	1.51449	-1.91528	0.0837583	1	0.147907	0.111111	0.128389
																																				356712	414009	1	6.78517	10.989	11.8955	2.6819	49.0202	1.51449	-1.98173	0.0166995	1	0.124663	0.117693	0.121135		356712	414009	12	6.78517	11.8955	19.2323	2.6819	2.6819	1.51449	-2.11626	0.0837768	1	0.124329	0.0927542	0.107527
																																				356712	414009	1	6.78517	10.989	11.8955	2.6819	48.697	1.51449	-1.98184	0.0167768	1	0.124667	0.117666	0.121123		356712	414009	12	6.78517	11.8955	19.5152	2.6819	2.6819	1.51449	-2.31724	0.083807	1	0.104053	0.0771654	0.0897054
																																				356712	414009	1	6.78517	10.989	11.8955	2.6819	48.3737	1.51449	-1.98195	0.0168569	1	0.124672	0.117638	0.121111		356712	414009	12	6.78517	11.8955	19.798	2.6819	2.6819	1.51449	-2.51822	0.0838486	1	0.0867584	0.0640103	0.0745909
																																				356712	414009	1	6.78517	10.989	11.8955	2.6819	48.0505	1.51449	-1.98206	0.0169397	1	0.124678	0.11761	0.1211		356712	414009	12	6.78517	11.8955	20.0808	2.6819	2.6819	1.51449	-2.7192	0.0839017	1	0.0721081	0.0529681	0.0618501
																																				356712	414009	1	6.78517	10.989	11.8955	2.6819	47.7273	1.51449	-1.98217	0.0170253	1	0.124685	0.117581	0.121088		356712	414009	12	6.78517	11.8955	20.3636	2.6819	2.6819	1.51449	-2.92018	0.0839663	1	0.0597711	0.0437407	0.0511652
																																				356712	414009	1	6.78517	10.989	11.8955	2.6819	47.404	1.51449	-1.98228	0.0171136	1	0.124691	0.117552	0.121076		356712	414009	12	6.78517	11.8955	20.6465	2.6819	2.6819	1.51449	-3.12115	0.0840424	1	0.0494334	0.0360589	0.042243
																																				356712	414009	1	6.78517	10.989	11.8955	2.6819	47.0808	1.51449	-1.98239	0.0172045	1	0.124699	0.117522	0.121065		356712	414009	12	6.78517	11.8955	20.9293	2.6819	2.6819	1.51449	-3.32213	0.0841298	1	0.040807	0.0296836	0.0348196
																																				356712	414009	1	6.78517	10.989	11.8955	2.6819	46.7576	1.51449	-1.9825	0.0172981	1	0.124707	0.117492	0.121053		356712	414009	12	6.78517	11.8955	21.2121	2.6819	2.6819	1.51449	-3.52311	0.0842287	1	0.0336334	0.0244064	0.0286617
																																				356712	414009	1	6.78517	10.989	11.8955	2.6819	46.4343	1.51449	-1.98261	0.0173942	1	0.124715	0.117461	0.121041		356712	414009	12	6.78517	11.8955	21.4949	2.6819	2.6819	1.51449	-3.72409	0.0843389	1	0.027685	0.0200476	0.0235662
																																				356712	414009	1	6.78517	10.989	11.8955	2.6819	46.1111	1.51449	-1.98272	0.0174928	1	0.124725	0.117429	0.12103		356712	414009	12	6.78517	11.8955	21.7778	2.6819	2.6819	1.51449	-3.92507	0.0844604	1	0.0227644	0.0164537	0.0193586
																																				356712	414009	1	6.78517	10.989	11.8955	2.6819	45.7879	1.51449	-1.98283	0.0175939	1	0.124734	0.117397	0.121018		356712	414009	12	6.78517	11.8955	22.0606	2.6819	2.6819	1.51449	-4.12605	0.0845931	1	0.018702	0.013495	0.01589
																																				356712	414009	1	6.78517	10.989	11.8955	2.6819	45.4646	1.51449	-1.98294	0.0176975	1	0.124744	0.117365	0.121006		356712	414009	12	6.78517	11.8955	22.3434	2.6819	2.6819	1.51449	-4.32703	0.084737	1	0.0153534	0.011062	0.0130346
																																				356712	414009	1	6.78517	10.989	11.8955	2.6819	45.1414	1.51449	-1.98305	0.0178035	1	0.124755	0.117332	0.120995		356712	414009	12	6.78517	11.8955	22.6263	2.6819	2.6819	1.51449	-4.52801	0.0848921	1	0.012597	0.00906348	0.0106867
																																				356712	414009	1	6.78517	10.989	11.8955	2.6819	44.8182	1.51449	-1.98316	0.0179118	1	0.124766	0.117299	0.120983		356712	414009	12	6.78517	11.8955	22.9091	2.6819	2.6819	1.51449	-4.72899	0.0850583	1	0.0103305	0.00742314	0.00875803
																																				356712	414009	1	6.78517	10.989	11.8955	2.6819	44.4949	1.51449	-1.98327	0.0180224	1	0.124778	0.117265	0.120971		356712	414009	12	6.78517	11.8955	23.1919	2.6819	2.6819	1.51449	-4.92997	0.0852354	1	0.00846843	0.00607772	0.00717489
																																				356712	414009	1	6.78517	10.989	11.8955	2.6819	44.1717	1.51449	-1.98338	0.0181353	1	0.12479	0.117231	0.120959		356712	414009	12	6.78517	11.8955	23.4747	2.6819	2.6819	1.51449	-5.13095	0.0854235	1	0.00693981	0.00497483	0.00587623
																																				356712	414009	1	6.78517	10.989	11.8955	2.6819	43.8485	1.51449	-1.98349	0.0182504	1	0.124803	0.117196	0.120948		356712	414009	12	6.78517	11.8955	23.7576	2.6819	2.6819	1.51449	-5.33193	0.0856225	1	0.00568566	0.00407117	0.00481149
																																				356712	414009	1	6.78517	10.989	11.8955	2.6819	43.5253	1.51449	-1.9836	0.0183678	1	0.124816	0.117161	0.120936		356712	414009	12	6.78517	11.8955	24.0404	2.6819	2.6819	1.51449	-5.5329	0.0858323	1	0.0046572	0.00333103	0.00393891
																																				356712	414009	1	6.78517	10.989	11.8955	2.6819	43.202	1.51449	-1.9837	0.0184872	1	0.124829	0.117125	0.120924		356712	414009	12	6.78517	11.8955	24.3232	2.6819	2.6819	1.51449	-5.73388	0.0860528	1	0.00381413	0.00272503	0.00322406
																																				356712	414009	1	6.78517	10.989	11.8955	2.6819	42.8788	1.51449	-1.98381	0.0186088	1	0.124844	0.117089	0.120913		356712	414009	12	6.78517	11.8955	24.6061	2.6819	2.6819	1.51449	-5.93486	0.0862839	1	0.00312327	0.00222898	0.0026386
																																				356712	414009	1	6.78517	10.989	11.8955	2.6819	42.5556	1.51449	-1.98392	0.0187324	1	0.124858	0.117053	0.120901		356712	414009	12	6.78517	11.8955	24.8889	2.6819	2.6819	1.51449	-6.13584	0.0865256	1	0.00255728	0.00182303	0.00215923
																																				356712	414009	1	6.78517	10.989	11.8955	2.6819	42.2323	1.51449	-1.98403	0.0188581	1	0.124873	0.117016	0.120889		356712	414009	12	6.78517	11.8955	25.1717	2.6819	2.6819	1.51449	-6.33682	0.0867777	1	0.00209368	0.00149087	0.00176679
																																				356712	414009	1	6.78517	10.989	11.8955	2.6819	41.9091	1.51449	-1.98414	0.0189857	1	0.124888	0.116979	0.120878		356712	414009	12	6.78517	11.8955	25.4545	2.6819	2.6819	1.51449	-6.5378	0.0870402	1	0.00171401	0.00121913	0.00144558
																																				356712	414009	1	6.78517	10.989	11.8955	2.6819	41.5859	1.51449	-1.98425	0.0191153	1	0.124904	0.116941	0.120866		356712	414009	12	6.78517	11.8955	25.7374	2.6819	2.6819	1.51449	-6.73878	0.087313	1	0.00140313	0.000996849	0.00118269
																																				356712	414009	1	6.78517	10.989	11.8955	2.6819	41.2626	1.51449	-1.98436	0.0192467	1	0.12492	0.116903	0.120854		356712	414009	12	6.78517	11.8955	26.0202	2.6819	2.6819	1.51449	-6.93976	0.087596	1	0.00114859	0.000815049	0.000967566
																																				356712	414009	1	6.78517	10.989	11.8955	2.6819	40.9394	1.51449	-1.98447	0.0193801	1	0.124937	0.116865	0.120843		356712	414009	12	6.78517	11.8955	26.303	2.6819	2.6819	1.51449	-7.14074	0.0878891	1	0.000940201	0.000666369	0.00079154
																																				356712	414009	1	6.78517	10.989	11.8955	2.6819	40.6162	1.51449	-1.98458	0.0195153	1	0.124954	0.116826	0.120831		356712	414009	12	6.78517	11.8955	26.5859	2.6819	2.6819	1.51449	-7.34172	0.0881921	1	0.000769607	0.000544785	0.000647517
																																				356712	414009	1	6.78517	10.989	11.8955	2.6819	40.2929	1.51449	-1.98469	0.0196522	1	0.124971	0.116787	0.120819		356712	414009	12	6.78517	11.8955	26.8687	2.6819	2.6819	1.51449	-7.5427	0.088505	1	0.000629958	0.000445367	0.000529686
																																				356712	414009	1	6.78517	10.989	11.8955	2.6819	39.9697	1.51449	-1.9848	0.0197909	1	0.124989	0.116748	0.120808		356712	414009	12	6.78517	11.8955	27.1515	2.6819	2.6819	1.51449	-7.74368	0.0888277	1	0.000515646	0.000364078	0.000433287
																																				356712	414009	1	6.78517	10.989	11.8955	2.6819	39.6465	1.51449	-1.98491	0.0199313	1	0.125007	0.116708	0.120796		356712	414009	12	6.78517	11.8955	27.4343	2.6819	2.6819	1.51449	-7.94466	0.0891601	1	0.000422077	0.000297616	0.000354426
																																				356712	414009	1	6.78517	10.989	11.8955	2.6819	39.3232	1.51449	-1.98502	0.0200735	1	0.125025	0.116668	0.120784		356712	414009	12	6.78517	11.8955	27.7172	2.6819	2.6819	1.51449	-8.14563	0.089502	1	0.000345487	0.000243279	0.000289915
																																				356712	414009	1	6.78517	10.989	11.8955	2.6819	39	1.51449	-1.98513	0.0202172	1	0.125044	0.116628	0.120773		356712	414009	12	6.78517	11.8955	28	2.6819	2.6819	1.51449	-8.34661	0.0898534	1	0.000282796	0.000198857	0.000237142

### Sheet: 5i
Supplementary Table 5. Demographic predictors of Mental Health Questionnaire (MHQ) participation. In (A) independent predictors of MHQ participation were detected. In b (full model), c (full model minus GAD-7), d (full model minus PCL-6), e (full model minus PHQ-9) we show the flipped effects of neuroticism scores on MHQ participation (highlighted in yellow), f (full model plus GAD-7*neuroticism_score interaction term). In (g; neuroticism score) and (h; GAD-7) the two strongest predictors of MHQ response were sampled 100 times to test for predicted probability of MHQ participation using the R package effects. In i, we test for multicollinearity among the predictors of MHQ participation using the R package mctest. In j, each intersection of GAD-7 and neuroticism score are characterized.
	MHQ	neuro_score	pcl6	phq9	gad7	sex	age	PC1	PC2	PC3	PC4	PC5	PC6	PC7	PC8	PC9	PC10	north_coordinate	east_coordinate	income
MHQ		< 2.2e-16	< 2.2e-16	< 2.2e-16	< 2.2e-16	< 2.2e-16	< 2.2e-16	8.886e-16	0.3995	7.608e-13	< 2.2e-16	< 2.2e-16	1.124e-06	3.066e-05	0.02658	< 2.2e-16	< 2.2e-16	< 2.2e-16	< 2.2e-16	< 2.2e-16	p-value
neuro_score	-0.138		< 2.2e-16	< 2.2e-16	< 2.2e-16	< 2.2e-16	< 2.2e-16	0.0556	0.9609	0.0174	1.127e-13	< 2.2e-16	0.278	0.193	0.0169	0.07317	0.1363	< 2.2e-16	8.602e-14	< 2.2e-16
pcl6	-0.215	0.526		< 2.2e-16	< 2.2e-16	< 2.2e-16	< 2.2e-16	0.0829	0.642	0.1503	5.46e-15	< 2.2e-16	0.3076	0.4246	0.0698	0.002	0.096	5.229e-07	2.763e-05	< 2.2e-16
phq9	-0.185	0.551	0.662		< 2.2e-16	< 2.2e-16	< 2.2e-16	0.0001436	0.4679	0.0013	< 2.2e-16	< 2.2e-16	0.0776	0.01339	9.748e-05	0.3681	0.6734	< 2.2e-16	< 2.2e-16	< 2.2e-16
gad7	-0.383	0.644	0.639	0.718		< 2.2e-16	< 2.2e-16	0.000164	0.4701	8.072e-05	< 2.2e-16	< 2.2e-16	0.01442	0.02848	0.01929	0.1286	0.03054	< 2.2e-16	< 2.2e-16	< 2.2e-16
sex	0.046	0.134	0.134	0.113	0.121		< 2.2e-16	0.01562	0.06516	0.9928	3.96e-07	< 2.2e-16	0.02773	0.243	0.1418	0.7108	0.0022	0.304	0.0312	< 2.2e-16
age	-0.046	-0.105	-0.086	-0.118	-0.101	-0.062		0.0028	4.63e-06	0.3587	< 2.2e-16	< 2.2e-16	0.000599	0.0856	< 2.2e-16	5.855e-12	0.00027	0.000154	4.08e-05	< 2.2e-16
PC1	0.017	-0.004	-0.004	-0.008	-0.008	-0.005	0.006		< 2.2e-16	< 2.2e-16	< 2.2e-16	< 2.2e-16	< 2.2e-16	< 2.2e-16	< 2.2e-16	< 2.2e-16	< 2.2e-16	< 2.2e-16	< 2.2e-16	6.102e-08
PC2	-0.002	0.0001	-0.001	-0.001	-0.001	0.004	0.009	-0.087		< 2.2e-16	< 2.2e-16	< 2.2e-16	< 2.2e-16	< 2.2e-16	< 2.2e-16	0.00072	< 2.2e-16	1.607e-06	0.06381	0.0009889
PC3	0.015	-0.005	-0.003	-0.007	-0.008	1.85e-05	0.002	0.144	-0.083		< 2.2e-16	< 2.2e-16	< 2.2e-16	< 2.2e-16	< 2.2e-16	< 2.2e-16	< 2.2e-16	< 2.2e-16	< 2.2e-16	4.989e-15
PC4	-0.042	0.015	0.016	0.025	0.027	0.01	-0.032	-0.252	-0.041	-0.169		< 2.2e-16	2.988e-09	< 2.2e-16	< 2.2e-16	< 2.2e-16	< 2.2e-16	< 2.2e-16	< 2.2e-16	< 2.2e-16
PC5	-0.031	0.0216	0.025	0.035	0.032	0.018	-0.059	-0.16	-0.069	-0.037	0.584		< 2.2e-16	< 2.2e-16	< 2.2e-16	0.00807	< 2.2e-16	< 2.2e-16	< 2.2e-16	6.071e-12
PC6	0.01	-0.002	-0.003	-0.004	-0.005	0.004	-0.007	0.04	-0.062	0.035	0.0122	0.06		< 2.2e-16	< 2.2e-16	< 2.2e-16	< 2.2e-16	< 2.2e-16	< 2.2e-16	5.067e-13
PC7	0.009	-0.003	-0.002	-0.005	-0.005	-0.002	0.004	0.074	0.019	0.069	-0.182	-0.043	-0.069		< 2.2e-16	< 2.2e-16	0.0003219	< 2.2e-16	< 2.2e-16	0.0003219
PC8	0.005	0.005	0.004	0.008	0.005	0.003	-0.0187	0.026	-0.056	0.068	0.075	0.24	0.167	-0.087		< 2.2e-16	< 2.2e-16	< 2.2e-16	< 2.2e-16	< 2.2e-16
PC9	-0.018	0.004	-0.006	-0.002	0.003	0.0008	0.0141	-0.041	-0.007	-0.041	0.128	0.005	-0.029	-0.17	0.062		< 2.2e-16	< 2.2e-16	0.7594	< 2.2e-16
PC10	-0.018	-0.003	0.003	-0.0009	0.004	-0.006	0.008	-0.045	-0.045	0.027	0.121	-0.124	-0.102	0.007	-0.263	-0.073		0.0004	< 2.2e-16	< 2.2e-16
north_coordinate	-0.065	0.022	0.01	0.021	0.031	0.002	0.008	-0.119	-0.009	-0.078	0.333	0.294	-0.028	-0.146	0.071	0.495	-0.007		< 2.2e-16	< 2.2e-16
east_coordinate	0.061	-0.015	-0.009	-0.02	-0.03	-0.004	0.008	0.145	0.004	0.081	-0.368	-0.355	0.035	0.035	0.019	0.0006	-0.127	-0.368		< 2.2e-16
income	0.154	-0.084	-0.121	-0.134	-0.129	-0.0754	-0.366	0.0111	-0.007	0.016	-0.02	0.014	0.015	0.007	0.02	-0.031	-0.028	-0.078	0.05
	Spearman's rho
omcdiag(glm)
Call:
omcdiag(mod = omc_test)
Overall Multicollinearity Diagnostics
	MC Results	detection
Determinant |X'X|:	0.0125	0
Farrar Chi-Square:	1036100	1
Red Indicator:	0.1659	0
Sum of Lambda Inverse:	30.5818	0
Theil's Method:	0.2009	0
Condition Number:	25.0503	0
1 --> COLLINEARITY is detected by the test
0 --> COLLINEARITY is not detected by the test
imcdiag(glm)
Call:
imcdiag(mod = omc_test)
All Individual Multicollinearity Diagnostics Result
	VIF	TOL	Wi	Fi	Leamer	CVIF	Klein	IND1	IND2
neuro_score	2.5778	0.3879	20724.5	21943.7	0.6228	2.2335	1	0	2.0707
gad7	2.4583	0.2892	32291.3	34191	0.5377	2.9965	1	0	2.4049
phq9	2.27	0.4405	16681.8	17663.1	0.6637	1.9668	1	0	1.8928
pcl6	1.9407	0.5153	12357.1	13084.1	0.7178	1.6816	1	0	1.6399
income	1.207	0.8285	2719.51	2879.49	0.9102	1.0458	0	0.0001	0.5803
age	1.1948	0.8369	2559.38	2709.95	0.9148	1.0353	0	0.0001	0.5517
sex	1.0313	0.9696	411.453	435.658	0.9847	0.8936	0	0.0001	0.1028
north_coordinate	1.7831	0.5608	10287	10892.2	0.7489	1.545	1	0	1.4859
east_coordinate	1.4847	0.6735	6366.43	6740.96	0.8207	1.2864	1	0.0001	1.1044
PC1	1.1135	0.8981	1491	1578.71	0.9477	0.9648	0	0.0001	0.3449
PC2	1.0354	0.9658	464.52	491.846	0.9828	0.8971	0	0.0001	0.1156
PC3	1.0827	0.9236	1086.33	1150.23	0.961	0.9381	0	0.0001	0.2584
PC4	2.1108	0.4737	14591.2	15449.6	0.6883	1.8289	1	0	1.7804
PC5	2.2259	0.4493	16102.3	17049.5	0.6703	1.9286	1	0	1.8632
PC6	1.0586	0.9446	770.207	815.517	0.9719	0.9173	0	0.0001	0.1874
PC7	1.1027	0.9069	1348.47	1427.8	0.9523	0.9554	0	0.0001	0.315
PC8	1.2135	0.8241	2803.84	2968.78	0.9078	1.0514	0	0.0001	0.5951
PC9	1.4507	0.6893	5919.53	6267.76	0.8303	1.2569	1	0.0001	1.051
PC10	1.2403	0.8062	3156.68	3342.38	0.8979	1.0747	0	0.0001	0.6555
1 --> COLLINEARITY is detected by the test
0 --> COLLINEARITY is not detected by the test

### Sheet: 5j
Supplementary Table 5. Demographic predictors of Mental Health Questionnaire (MHQ) participation. In (A) independent predictors of MHQ participation were detected. In b (full model), c (full model minus GAD-7), d (full model minus PCL-6), e (full model minus PHQ-9) we show the flipped effects of neuroticism scores on MHQ participation (highlighted in yellow), f (full model plus GAD-7*neuroticism_score interaction term). In (g; neuroticism score) and (h; GAD-7) the two strongest predictors of MHQ response were sampled 100 times to test for predicted probability of MHQ participation using the R package effects. In i, we test for multicollinearity among the predictors of MHQ participation using the R package mctest. In j, each intersection of GAD-7 and neuroticism score are characterized.
	j) Characteristics of individuals at the intersection of each GAD-7 and neuroticism score
			Neuroticism Score															0
			0	1	2	3	4	5	6	7	8	9	10	11	12
	GAD-7 Score	0	N = 3 % MHQ responders = 0 % Female = 0 Mean Age (s.d.) = 56 (3)														Percentage of All Unrelated EUR Participants
		1	N = 5 % MHQ responders = 60 % Female = 0 Mean Age (s.d.) = 61 (5.10)
		2	N = 8 % MHQ responders = 87.5 % Female = 0 Mean Age (s.d.) = 60.375 (5.15)	N = 2 % MHQ responders = 0 % Female = 0 Mean Age (s.d.) = 61 (5.66)		N = 1 % MHQ responders = 100 % Female = 0 Mean Age (s.d.) = 70
		3	N = 17 % MHQ responders = 76.47 % Female = 22.22 Mean Age (s.d.) = 59.65 (7.54)	N = 9 % MHQ responders = 33.33 % Female = 0 Mean Age (s.d.) = 58.44 (8.02)	N = 7 % MHQ responders = 42.86 % Female = 50 Mean Age (s.d.) = 60.14 (6.18)	N = 2 % MHQ responders = 100 % Female = 0 Mean Age (s.d.) = 60.5 (2.12)	N = 3 % MHQ responders = 100 % Female = 66.67 Mean Age (s.d.) = 61.33 (7.02)		N = 1 % MHQ responders = 100 % Female = 100 Mean Age (s.d.) = 42	N = 3 % MHQ responders = 100 % Female = 0 Mean Age (s.d.) = 61.67 (4.04)	N = 1 % MHQ responders = 100 % Female = 0 Mean Age (s.d.) = 68	N = 2 % MHQ responders = 100 % Female = 0 Mean Age (s.d.) = 67 (2.83)		N = 1 % MHQ responders = 100 % Female = 0 Mean Age (s.d.) = 62
		4	N = 20 % MHQ responders = 95 % Female = 50 Mean Age (s.d.) = 61.55 (5.84)	N = 3 % MHQ responders = 33.33 % Female = 100 Mean Age (s.d.) = 59.33 (10.02)	N = 5 % MHQ responders = 80 % Female = 50 Mean Age (s.d.) = 65.4 (4.62)	N = 7 % MHQ responders = 100 % Female = 0 Mean Age (s.d.) = 63.29 (4.03)	N = 1 % MHQ responders = 100 % Female = 0 Mean Age (s.d.) = 65		N = 5 % MHQ responders = 100 % Female = 25 Mean Age (s.d.) = 63.4 (4.51)	N = 6 % MHQ responders = 100 % Female = 33.33 Mean Age (s.d.) = 66.33 (1.63)	N = 3 % MHQ responders = 100 % Female = 33.33 Mean Age (s.d.) = 56.67 (5.51)
		5	N = 100 % MHQ responders = 70 % Female = 40.48 Mean Age (s.d.) = 61.45 (5.94)	N = 16 % MHQ responders = 43.75 % Female = 16.67 Mean Age (s.d.) = 58.63 (8.07)	N = 10 % MHQ responders = 70 % Female = 100 Mean Age (s.d.) = 61.5 (7.68)	N = 11 % MHQ responders = 72.73 % Female = 40 Mean Age (s.d.) = 59.36 (7.99)	N = 7 % MHQ responders = 85.71 % Female = 40 Mean Age (s.d.) = 59.43 (8.44)	N = 7 % MHQ responders = 100 % Female = 20 Mean Age (s.d.) = 57.43 (7.66)	N = 9 % MHQ responders = 100 % Female = 57.14 Mean Age (s.d.) = 59 (8.29)	N = 5 % MHQ responders = 100 % Female = 0 Mean Age (s.d.) = 63 (1.22)	N = 6 % MHQ responders = 100 % Female = 33.33 Mean Age (s.d.) = 61.17 (4.58)		N = 2 % MHQ responders = 100 % Female = 0 Mean Age (s.d.) = 54 (15.55)	N = 1 % MHQ responders = 100 % Female = 0 Mean Age (s.d.) = 47	N = 1 % MHQ responders = 100 % Female = 0 Mean Age (s.d.) = 60
		6	N = 16338 % MHQ responders = 3.73 % Female = 66.94 Mean Age (s.d.) = 58.17 (7.89)	N = 73 % MHQ responders = 80.82 % Female = 46 Mean Age (s.d.) = 60.16 (6.81)	N = 100 % MHQ responders = 93 % Female = 44.93 Mean Age (s.d.) = 56.7 (7.65)	N = 97 % MHQ responders = 93.81 % Female = 47.3 Mean Age (s.d.) = 57.28 (7.03)	N = 91 % MHQ responders = 97.8 % Female = 49.23 Mean Age (s.d.) = 57.35 (7.30)	N = 84 % MHQ responders = 100 % Female = 30.88 Mean Age (s.d.) = 55.51 (7.25)	N = 84 % MHQ responders = 100 % Female = 26.87 Mean Age (s.d.) = 57.81 (6.86)	N = 82 % MHQ responders = 100 % Female = 50 Mean Age (s.d.) = 56.56 (6.68)	N = 50 % MHQ responders = 100 % Female = 47.5 Mean Age (s.d.) = 57.66 (7.50)	N = 24 % MHQ responders = 100 % Female = 23.81 Mean Age (s.d.) = 58.21 (6.14)	N = 28 % MHQ responders = 100 % Female = 34.78 Mean Age (s.d.) = 57.39 (7.64)	N = 14 % MHQ responders = 100 % Female = 30 Mean Age (s.d.) = 56.64 (6.49)	N = 7 % MHQ responders = 100 % Female = 16.67 Mean Age (s.d.) = 55.14 (8.43)
		7	N = 28356 % MHQ responders = 67.62 % Female = 59.75 Mean Age (s.d.) = 57.75 (7.55)	N = 9093 % MHQ responders = 86.22 % Female = 54.09 Mean Age (s.d.) = 57.35 (7.46)	N = 6547 % MHQ responders = 99.85 % Female = 49.63 Mean Age (s.d.) = 57.47 (7.26)	N = 5385 % MHQ responders = 99.89 % Female = 47.31 Mean Age (s.d.) = 57.16 (7.36)	N = 4136 % MHQ responders = 99.93 % Female = 45.87 Mean Age (s.d.) = 56.74 (7.29)	N = 2946 % MHQ responders = 99.8 % Female = 45.28 Mean Age (s.d.) = 56.70 (7.42)	N = 2026 % MHQ responders = 99.95 % Female = 45.39 Mean Age (s.d.) = 56.68 (7.26)	N = 1224 % MHQ responders = 100 % Female = 41.72 Mean Age (s.d.) = 56.14 (7.28)	N = 822 % MHQ responders = 100 % Female = 43.95 Mean Age (s.d.) = 55.91 (7.37)	N = 477 % MHQ responders = 100 % Female = 45.26 Mean Age (s.d.) = 55.89 (7.02)	N = 255 % MHQ responders = 100 % Female = 41.63 Mean Age (s.d.) = 56.25 (7.33)	N = 111 % MHQ responders = 100 % Female = 39.80 Mean Age (s.d.) = 56.7 (7.45)	N = 50 % MHQ responders = 100 % Female = 28.89 Mean Age (s.d.) = 55.04 (7.44)
		8	N = 4728 % MHQ responders = 82.34 % Female = 51.06 Mean Age (s.d.) = 56.51 (7.90)	N = 17629 % MHQ responders = 8.22 % Female = 57.46 Mean Age (s.d.) = 57.88 (7.98)	N = 2057 % MHQ responders = 79.92 % Female = 50.08 Mean Age (s.d.) = 56.29 (7.89)	N = 1830 % MHQ responders = 99.29 % Female = 45.66 Mean Age (s.d.) = 56.21 (7.65)	N = 1703 % MHQ responders = 99.65 % Female = 45.6 Mean Age (s.d.) = 55.83 (7.61)	N = 1518 % MHQ responders = 99.93 % Female = 42.38 Mean Age (s.d.) = 55.73 (7.74)	N = 1229 % MHQ responders = 99.84 % Female = 44.45 Mean Age (s.d.) = 55.33 (7.64)	N = 997 % MHQ responders = 100 % Female = 41.35 Mean Age (s.d.) = 55.72 (7.46)	N = 719 % MHQ responders = 100 % Female = 41.71 Mean Age (s.d.) = 54.84 (7.30)	N = 473 % MHQ responders = 100 % Female = 42.30 Mean Age (s.d.) = 54.74 (7.10)	N = 323 % MHQ responders = 100 % Female = 41.61 Mean Age (s.d.) = 54.56 (7.05)	N = 210 % MHQ responders = 100 % Female = 40 Mean Age (s.d.) = 54.7 (7.23)	N = 122 % MHQ responders = 100 % Female = 47.27 Mean Age (s.d.) = 54.73 (7.45)
		9	N = 2411 % MHQ responders = 98.09 % Female = 43.6 Mean Age (s.d.) = 56.10 (8.07)	N = 2684 % MHQ responders = 28.84 % Female = 54.51 Mean Age (s.d.) = 56.80 (7.98)	N = 14663 % MHQ responders = 6.41 % Female = 52.27 Mean Age (s.d.) = 57.85 (7.99)	N = 1135 % MHQ responders = 96.48 % Female = 42.09 Mean Age (s.d.) = 55.20 (7.77)	N = 1074 % MHQ responders = 99.16 % Female = 44 Mean Age (s.d.) = 55.84 (7.77)	N = 1006 % MHQ responders = 99.8 % Female = 42.03 Mean Age (s.d.) = 55.5 (7.83)	N = 831 % MHQ responders = 100 % Female = 39.46 Mean Age (s.d.) = 55.18 (7.72)	N = 732 % MHQ responders = 99.86 % Female = 38.59 Mean Age (s.d.) = 54.60 (7.68)	N = 535 % MHQ responders = 100 % Female = 41.44 Mean Age (s.d.) = 55.12 (7.51)	N = 353 % MHQ responders = 100 % Female = 42.02 Mean Age (s.d.) = 54.53 (7.51)	N = 239 % MHQ responders = 100 % Female = 48.529 Mean Age (s.d.) = 55.70 (7.38)	N = 130 % MHQ responders = 100 % Female = 42.61 Mean Age (s.d.) = 54.86 (7.09)	N = 66 % MHQ responders = 100 % Female = 36.07 Mean Age (s.d.) = 54.61 (6.95)
		10	N = 1904 % MHQ responders =99.63 % Female = 40.83 Mean Age (s.d.) = 55.91 (8.07)	N = 647 % MHQ responders = 74.34 % Female = 48.49 Mean Age (s.d.) = 55.11 (7.95)	N = 4929 % MHQ responders = 1002.23 % Female = 54.04 Mean Age (s.d.) = 56.69 (8.23)	N = 9974 % MHQ responders = 7.36 % Female = 46.85 Mean Age (s.d.) = 57.81 (8.00)	N = 825 % MHQ responders = 97.45 % Female = 38.44 Mean Age (s.d.) = 55.177.71)	N = 820 % MHQ responders = 98.66 % Female = 37.78 Mean Age (s.d.) = 55.17 (7.95)	N = 720 % MHQ responders = 99.72 % Female = 37.58 Mean Age (s.d.) = 55.17 (7.85)	N = 621 % MHQ responders = 99.68 % Female = 37.41 Mean Age (s.d.) = 55.01 (7.94)	N = 502 % MHQ responders = 100 % Female = 39.64 Mean Age (s.d.) = 55.02 (7.75)	N = 333 % MHQ responders = 100 % Female = 38.21 Mean Age (s.d.) = 54.40 (7.39)	N = 261 % MHQ responders = 100 % Female = 41.0 Mean Age (s.d.) = 54.90 (7.14)	N = 141 % MHQ responders = 100 % Female = 37.88 Mean Age (s.d.) = 54.23 (7.44)	N = 83 % MHQ responders = 100 % Female = 31.51 Mean Age (s.d.) = 54.99 (6.86)
		11	N = 1424 % MHQ responders = 99.72 % Female = 37.62 Mean Age (s.d.) = 55.62 (8.04)	N = 325 % MHQ responders = 88.92 % Female = 45.39 Mean Age (s.d.) = 54.05 (8.31)	N = 977 % MHQ responders = 40.74 % Female = 51.24 Mean Age (s.d.) = 55.99 (8.09)	N = 7780 % MHQ responders = 6.65 % Female = 49.35 Mean Age (s.d.) = 56.93 (8.18)	N = 4855 % MHQ responders = 13.1 % Female = 44.59 Mean Age (s.d.) = 57.62 (7.91)	N = 643 % MHQ responders = 98.13 % Female = 39.38 Mean Age (s.d.) = 54.71 (7.89)	N = 643 % MHQ responders = 98.76 % Female = 33.45 Mean Age (s.d.) = 54.75 (7.94)	N = 572 % MHQ responders = 99.48 % Female = 36.55 Mean Age (s.d.) = 54.77 (7.64)	N = 523 % MHQ responders = 99.81 % Female = 35.17 Mean Age (s.d.) = 54.24 (7.93)	N = 380 % MHQ responders = 100 % Female = 32.73 Mean Age (s.d.) = 54.16 (7.72)	N = 268 % MHQ responders = 100 % Female = 39.57 Mean Age (s.d.) = 54.74 (7.40)	N = 155 % MHQ responders = 100 % Female = 33.10 Mean Age (s.d.) = 54.39 (7.51)	N = 84 % MHQ responders = 100 % Female = 38.24 Mean Age (s.d.) = 53.21 (7.90)
		12	N = 1043 % MHQ responders = 100 % Female = 34.83 Mean Age (s.d.) = 55.46 (7.82)	N = 181 % MHQ responders = 99.45 % Female = 45.91 Mean Age (s.d.) = 55.15 (8.01)	N = 302 % MHQ responders = 78.81 % Female = 42.64 Mean Age (s.d.) = 54.27 (8.16)	N = 1856 % MHQ responders = 14.76 % Female = 50.31 Mean Age (s.d.) = 56.07 (8.16)	N = 9562 % MHQ responders = 4.04 % Female = 45.56 Mean Age (s.d.) = 57.00 (8.20)	N = 1453 % MHQ responders = 30.14 % Female = 43.31 Mean Age (s.d.) = 56.76 (7.98)	N = 495 % MHQ responders = 99.39 % Female = 29.66 Mean Age (s.d.) = 54.87 (7.80)	N = 507 % MHQ responders = 99.41 % Female = 33.56 Mean Age (s.d.) = 54.19 (8.03)	N = 431 % MHQ responders = 99.3 % Female = 37.90 Mean Age (s.d.) = 53.75 (7.99)	N = 385 % MHQ responders = 100 % Female = 37.09 Mean Age (s.d.) = 54.19 (7.67)	N = 250 % MHQ responders = 100 % Female = 32.14 Mean Age (s.d.) = 54.14 (7.55)	N = 197 % MHQ responders = 100 % Female = 35.47 Mean Age (s.d.) = 54.35 (7.49)	N = 116 % MHQ responders = 100 % Female = 28.57 Mean Age (s.d.) = 54.10 (7.85)
		13	N = 751 % MHQ responders = 100 % Female = 36.07 Mean Age (s.d.) = 55 (7.84)	N = 112 % MHQ responders = 99.11 % Female = 42.42 Mean Age (s.d.) = 55.07 (7.63)	N = 202 % MHQ responders = 90.59 % Female = 37.5 Mean Age (s.d.) = 55.14 (7.92)	N = 393 % MHQ responders = 49.62 % Female = 45.67 Mean Age (s.d.) = 55.91 (8.00)	N = 3186 % MHQ responders = 7.66 % Female = 51.97 Mean Age (s.d.) = 55.82 (8.25)	N = 8772 % MHQ responders = 3.56 % Female = 42.69 Mean Age (s.d.) = 57.13 (8.08)	N = 456 % MHQ responders = 74.34 % Female = 37.77 Mean Age (s.d.) = 55.30 (8.02)	N = 356 % MHQ responders = 98.03 % Female = 32.26 Mean Age (s.d.) = 54.13 (7.80)	N = 309 % MHQ responders = 99.03 % Female = 34.1 Mean Age (s.d.) = 53.96 (7.61)	N = 302 % MHQ responders = 99.34 % Female = 36.43 Mean Age (s.d.) = 55.22 (7.49)	N = 244 % MHQ responders = 100 % Female = 33.33 Mean Age (s.d.) = 54.26 (7.55)	N = 188 % MHQ responders = 100 % Female = 38.27 Mean Age (s.d.) = 54.42 (7.88)	N = 132 % MHQ responders = 100 % Female = 44.34 Mean Age (s.d.) = 53.77 (8.06)
		14	N = 427 % MHQ responders = 100 % Female = 34.81 Mean Age (s.d.) = 54.66 (7.59)	N = 37 % MHQ responders = 100 % Female = 37.5 Mean Age (s.d.) = 56.76 (7.24)	N = 76 % MHQ responders = 96.05 % Female = 46.38 Mean Age (s.d.) = 54.54 (7.89)	N = 138 % MHQ responders = 55.8 % Female = 54.24 Mean Age (s.d.) = 54.80 (7.74)	N = 667 % MHQ responders = 17.24 % Female = 49.08 Mean Age (s.d.) = 55.53 (8.20)	N = 4529 % MHQ responders = 2.89 % Female = 46.62 Mean Age (s.d.) = 56.14 (8.37)	N = 5531 % MHQ responders = 3.54 % Female = 40.03 Mean Age (s.d.) = 57.17 (8.10)	N = 239 % MHQ responders = 93.31 % Female = 34.17 Mean Age (s.d.) = 55.31 (7.15)	N = 193 % MHQ responders = 95.34 % Female = 30.44 Mean Age (s.d.) = 53.95 (7.63)	N = 184 % MHQ responders = 98.91 % Female = 37.5 Mean Age (s.d.) = 52.98 (7.25)	N = 173 % MHQ responders = 99.42 % Female = 33.10 Mean Age (s.d.) = 53.87 (7.95)	N = 156 % MHQ responders = 100 % Female = 30.66 Mean Age (s.d.) = 53.13 (7.39)	N = 133 % MHQ responders = 99.25 % Female = 37.82 Mean Age (s.d.) = 53.92 (7.89)
		15	N = 259 % MHQ responders = 100 % Female = 37.3 Mean Age (s.d.) = 54.51 (8.18)	N = 26 % MHQ responders = 100 % Female = 45.83 Mean Age (s.d.) = 53.65 (7.32)	N = 33 % MHQ responders = 100 % Female = 39.29 Mean Age (s.d.) = 52.70 (9.05)	N = 64 % MHQ responders = 81.25 % Female = 43.64 Mean Age (s.d.) = 53.80 (8.49)	N = 177 % MHQ responders = 35.03 % Female = 46.53 Mean Age (s.d.) = 54.49 (7.74)	N = 1231 % MHQ responders = 7.8 % Female = 51.71 Mean Age (s.d.) = 55.66 (8.19)	N = 5603 % MHQ responders = 2.11 % Female = 42.14 Mean Age (s.d.) = 56.41 (8.11)	N = 2313 % MHQ responders = 5.49 % Female = 42.38 Mean Age (s.d.) = 57.12 (8.05)	N = 142 % MHQ responders = 96.48 % Female = 29.31 Mean Age (s.d.) = 54.37 (7.81)	N = 112 % MHQ responders = 98.21 % Female = 36.74 Mean Age (s.d.) = 53.66 (7.99)	N = 106 % MHQ responders = 98.11 % Female = 25.53 Mean Age (s.d.) = 51.80 (6.87)	N = 84 % MHQ responders = 100 % Female = 28.57 Mean Age (s.d.) = 53 (7.42)	N = 68 % MHQ responders = 100 % Female = 39.66 Mean Age (s.d.) = 53.29 (7.64)
		16	N = 210 % MHQ responders = 100 % Female = 35.93 Mean Age (s.d.) = 54.08 (8.21)	N = 18 % MHQ responders = 100 % Female = 56.25 Mean Age (s.d.) = 56.06 (7.83)	N = 34 % MHQ responders = 100 % Female = 64.52 Mean Age (s.d.) = 54.12 (8.94)	N = 37 % MHQ responders = 97.3 % Female = 23.33 Mean Age (s.d.) = 54.41 (7.82)	N = 83 % MHQ responders = 57.83 % Female = 42.47 Mean Age (s.d.) = 54.29 (8.65)	N = 308 % MHQ responders = 20.45 % Female = 52.31 Mean Age (s.d.) = 54.96 (7.86)	N = 2159 % MHQ responders = 3.84 % Female = 46.69 Mean Age (s.d.) = 55.24 (8.29)	N = 5158 % MHQ responders = 1.65 % Female = 39.91 Mean Age (s.d.) = 56.27 (8.20)	N = 585 % MHQ responders = 14.7 % Female = 43.12 Mean Age (s.d.) = 56.29 (8.27)	N = 111 % MHQ responders = 96.4 % Female = 43.82 Mean Age (s.d.) = 53.22 (7.47)	N = 81 % MHQ responders = 95.06 % Female = 33.78 Mean Age (s.d.) = 52.77 (7.46)	N = 71 % MHQ responders = 98.59 % Female = 31.15 Mean Age (s.d.) = 54.08 (7.94)	N = 68 % MHQ responders = 98.53 % Female = 44.07 Mean Age (s.d.) = 53.32 (7.42)
		17	N = 157 % MHQ responders = 100 % Female = 32.74 Mean Age (s.d.) = 54.03 (7.76)	N = 11 % MHQ responders = 100 % Female = 54.55 Mean Age (s.d.) = 54.45 (9.49)	N = 25 % MHQ responders = 100 % Female = 50 Mean Age (s.d.) = 54.12 (9.22)	N = 31 % MHQ responders = 100 % Female = 35.71 Mean Age (s.d.) = 52.42 (7.22)	N = 52 % MHQ responders = 96.15 % Female = 35.42 Mean Age (s.d.) = 52.92 (8.11)	N = 112 % MHQ responders = 47.32 % Female = 44.09 Mean Age (s.d.) = 55.22 (8.08)	N = 511 % MHQ responders = 8.81 % Female = 47.91 Mean Age (s.d.) = 54.21 (8.20)	N = 3243 % MHQ responders = 2.53 % Female = 44.51 Mean Age (s.d.) = 55.57 (8.21)	N = 3603 % MHQ responders = 1.92 % Female = 37.75 Mean Age (s.d.) = 56.15 (8.13)	N = 91 % MHQ responders = 63.74 % Female = 30.56 Mean Age (s.d.) = 54.51 (8.16)	N = 56 % MHQ responders = 96.43 % Female = 34 Mean Age (s.d.) = 53.66 (7.52)	N = 63 % MHQ responders = 98.41 % Female = 32.73 Mean Age (s.d.) = 53.49 (6.93)	N = 49 % MHQ responders = 100 % Female = 36.58 Mean Age (s.d.) = 53.49 (7.20)
		18	N = 132 % MHQ responders = 100 % Female = 30.36 Mean Age (s.d.) = 53 (7.14)	N = 7 % MHQ responders = 100 % Female = 42.86 Mean Age (s.d.) = 59.43 (6.70)	N = 13 % MHQ responders = 100 % Female = 33.33 Mean Age (s.d.) = 51.69 (8.74)	N = 25 % MHQ responders = 100 % Female =9.52 Mean Age (s.d.) = 55.4 (9.34)	N = 31 % MHQ responders = 100 % Female = 36.67 Mean Age (s.d.) = 53.97 (8.18)	N = 77 % MHQ responders = 72.73 % Female = 40.63 Mean Age (s.d.) = 53.58 (7.75)	N = 179 % MHQ responders = 30.17 % Female = 48.92 Mean Age (s.d.) = 55.46 (7.94)	N = 858 % MHQ responders = 6.99 % Female = 45.85 Mean Age (s.d.) = 55.41 (8.12)	N = 3649 % MHQ responders = 2.06 % Female = 42.06 Mean Age (s.d.) = 55.83 (8.12)	N = 1806 % MHQ responders = 2.99 % Female = 39.39 Mean Age (s.d.) = 56.61 (8.16)	N = 66 % MHQ responders = 87.88 % Female = 42.31 Mean Age (s.d.) = 52.24 (7.66)	N = 41 % MHQ responders = 95.12 % Female = 35.48 Mean Age (s.d.) = 55.07 (7.87)	N = 61 % MHQ responders = 100 % Female = 27.27 Mean Age (s.d.) = 52.89 (7.93)			0.1
		19	N = 127 % MHQ responders = 100 % Female = 29.35 Mean Age (s.d.) = 53.70 (7.86)	N = 9 % MHQ responders = 100 % Female = 55.56 Mean Age (s.d.) = 54.11 (5.11)	N = 17 % MHQ responders = 100 % Female = 46.67 Mean Age (s.d.) = 56.71 (9.10)	N = 22 % MHQ responders = 100 % Female = 15.79 Mean Age (s.d.) = 51.82 (8.61)	N = 26 % MHQ responders = 100 % Female = 45.83 Mean Age (s.d.) = 54.42 (6.64)	N = 44 % MHQ responders = 100 % Female = 42.5 Mean Age (s.d.) = 54.93 (7.60)	N = 80 % MHQ responders = 48.75 % Female = 51.43 Mean Age (s.d.) = 53.16 (8.49)	N = 311 % MHQ responders = 16.4 % Female = 47.06 Mean Age (s.d.) = 53.97 (7.68)	N = 1256 % MHQ responders = 3.34 % Female = 43.84 Mean Age (s.d.) = 54.58 (8.06)	N = 2840 % MHQ responders = 2.36 % Female = 39.73 Mean Age (s.d.) = 55.79 (8.13)	N = 688 % MHQ responders = 8.87 % Female = 39.89 Mean Age (s.d.) = 55.92 (8.07)	N = 50 % MHQ responders = 98 % Female = 24.39 Mean Age (s.d.) = 52.34 (7.68)	N = 43 % MHQ responders = 97.67 % Female = 42.86 Mean Age (s.d.) = 54.84 (7.45)
		20	N = 83 % MHQ responders = 100 % Female = 35.38 Mean Age (s.d.) = 53.77 (7.93)	N = 2 % MHQ responders = 100 % Female = 50 Mean Age (s.d.) = 60.5 (12.02)	N = 9 % MHQ responders = 100 % Female = 28.57 Mean Age (s.d.) = 53.3 (5.81)	N = 13 % MHQ responders = 100 % Female = 50 Mean Age (s.d.) = 52 (8.16)	N = 23 % MHQ responders = 100 % Female = 42.86 Mean Age (s.d.) = 52.04 (7.93)	N = 26 % MHQ responders = 100 % Female = 40.91 Mean Age (s.d.) = 52.81 (7.19)	N = 33 % MHQ responders = 96.97 % Female = 33.33 Mean Age (s.d.) = 51.82 (7.76)	N = 139 % MHQ responders = 25.9 % Female = 49.58 Mean Age (s.d.) = 53.96 (7.42)	N = 416 % MHQ responders = 11.78 % Female = 44.57 Mean Age (s.d.) = 53.88 (8.06)	N = 1819 % MHQ responders = 2.533 % Female = 43.58 Mean Age (s.d.) = 54.78 (8.18)	N = 1878 % MHQ responders = 2.72 % Female = 38.91 Mean Age (s.d.) = 55.80 (8.08)	N = 142 % MHQ responders = 30.99 % Female = 37.72 Mean Age (s.d.) = 55.65 (8.06)	N = 54 % MHQ responders = 96.3 % Female = 38.30 Mean Age (s.d.) = 52.56 (7.01)
		21	N = 73 % MHQ responders = 100 % Female = 39.06 Mean Age (s.d.) = 52.96 (7.83)	N = 5 % MHQ responders = 100 % Female = 50 Mean Age (s.d.) = 50.8 (4.02)	N = 7 % MHQ responders = 100 % Female = 33.33 Mean Age (s.d.) = 53.71 (8.01)	N = 8 % MHQ responders = 100 % Female = 42.86 Mean Age (s.d.) = 53.75 (7.96)	N = 14 % MHQ responders = 100 % Female = 7.14 Mean Age (s.d.) = 49.79 (9.11)	N = 29 % MHQ responders = 100 % Female = 50 Mean Age (s.d.) = 52.79 (7.30)	N = 26 % MHQ responders = 100 % Female = 25 Mean Age (s.d.) = 51.92 (6.55)	N = 45 % MHQ responders = 82.22 % Female = 42.11 Mean Age (s.d.) = 52.02 (8.18)	N = 148 % MHQ responders = 15.54 % Female = 49.09 Mean Age (s.d.) = 54.06 (8.00)	N = 582 % MHQ responders = 4.47 % Female = 43.18 Mean Age (s.d.) = 54.90 (8.27)	N = 2103 % MHQ responders = 2.23 % Female = 42.08 Mean Age (s.d.) = 55.54 (8.07)	N = 775 % MHQ responders = 4 % Female = 36.61 Mean Age (s.d.) = 56.22 (7.96)	N = 43 % MHQ responders = 95.35 % Female = 24.43 Mean Age (s.d.) = 54.40 (6.81)
		22	N = 62 % MHQ responders = 100 % Female = 27.08 Mean Age (s.d.) = 51.48 (7.64)	N = 7 % MHQ responders = 100 % Female = 57.14 Mean Age (s.d.) = 54.57 (9.76)	N = 10 % MHQ responders = 100 % Female = 33.33 Mean Age (s.d.) = 53.4 (5.21)	N = 17 % MHQ responders = 100 % Female = 53.33 Mean Age (s.d.) = 51 (7.51)	N = 14 % MHQ responders = 100 % Female = 25 Mean Age (s.d.) = 53 (5.84)	N = 19 % MHQ responders = 100 % Female = 35.29 Mean Age (s.d.) = 53.53 (7.07)	N = 22 % MHQ responders = 100 % Female = 35.71 Mean Age (s.d.) = 53.73 (7.87)	N = 26 % MHQ responders = 100 % Female = 45.83 Mean Age (s.d.) = 51.62 (6.71)	N = 51 % MHQ responders = 45.1 % Female = 45.46 Mean Age (s.d.) = 53 (8.38)	N = 261 % MHQ responders = 16.09 % Female = 45.19 Mean Age (s.d.) = 53.87 (7.83)	N = 754 % MHQ responders = 3.98 % Female = 45.02 Mean Age (s.d.) = 54.75 (8.11)	N = 1875 % MHQ responders = 1.87 % Female = 41.35 Mean Age (s.d.) = 55.52 (7.95)	N = 253 % MHQ responders = 16.21 % Female = 34.65 Mean Age (s.d.) = 55.81 (8.26)
		23	N = 41 % MHQ responders = 100 % Female = 44.44 Mean Age (s.d.) = 51.46 (7.66)	N = 5 % MHQ responders = 100 % Female = 80 Mean Age (s.d.) = 56.4 (10.81)	N = 2 % MHQ responders = 100 % Female = 50 Mean Age (s.d.) = 52 (9.90)		N = 7 % MHQ responders = 100 % Female = 28.57 Mean Age (s.d.) = 52.43 (8.42)	N = 8 % MHQ responders = 100 % Female = 71.43 Mean Age (s.d.) = 55.5 (7.05)	N = 21 % MHQ responders = 100 % Female = 47.37 Mean Age (s.d.) = 53.67 (7.95)	N = 22 % MHQ responders = 100 % Female = 23.53 Mean Age (s.d.) = 54.5 (8.58)	N = 26 % MHQ responders = 100 % Female = 30 Mean Age (s.d.) = 50.15 (6.81)	N = 113 % MHQ responders = 20.35 % Female = 40.70 Mean Age (s.d.) = 52.11 (7.18)	N = 352 % MHQ responders = 6.82 % Female = 33.91 Mean Age (s.d.) = 54.69 (7.73)	N = 1010 % MHQ responders = 3.07 % Female = 42.56 Mean Age (s.d.) = 55.19 (7.69)	N = 1126 % MHQ responders = 3.55 % Female = 37.32 Mean Age (s.d.) = 54.81 (8.14)
		24	N = 35 % MHQ responders = 100 % Female = 42.86 Mean Age (s.d.) = 53.17 (6.41)		N = 4 % MHQ responders = 100 % Female = 0 Mean Age (s.d.) = 51.5 (3.32)	N = 3 % MHQ responders = 100 % Female = 66.67 Mean Age (s.d.) = 56.67 (10.69)	N = 4 % MHQ responders = 100 % Female = 0 Mean Age (s.d.) = 58 (5.35)	N = 5 % MHQ responders = 100 % Female = 33.33 Mean Age (s.d.) = 47.6 (4.93)	N = 9 % MHQ responders = 100 % Female = 20 Mean Age (s.d.) = 48.33 (8.06)	N = 11 % MHQ responders = 100 % Female = 22.22 Mean Age (s.d.) = 53.45 (7.76)	N = 24 % MHQ responders = 100 % Female = 60 Mean Age (s.d.) = 51.33 (7.29)	N = 15 % MHQ responders = 100 % Female = 35.71 Mean Age (s.d.) = 47.2 (6.11)	N = 221 % MHQ responders = 11.31 % Female = 41.27 Mean Age (s.d.) = 53.59 (7.49)	N = 453 % MHQ responders = 5.52 % Female = 38.67 Mean Age (s.d.) = 54.97 (7.72)	N = 1123 % MHQ responders = 2.76 % Female = 39.56 Mean Age (s.d.) = 55.01 (7.84)
		25	N = 30 % MHQ responders = 100 % Female = 33.33 Mean Age (s.d.) = 54.1 (7.02)	N = 4 % MHQ responders = 100 % Female = 0 Mean Age (s.d.) = 52.75 (10.44)	N = 8 % MHQ responders = 100 % Female = 62.5 Mean Age (s.d.) = 56.38 (10.29)	N = 9 % MHQ responders = 100 % Female = 50 Mean Age (s.d.) = 51.78 (9.72)	N = 4 % MHQ responders = 100 % Female = 0 Mean Age (s.d.) = 56.5 (7.23)	N = 7 % MHQ responders = 100 % Female = 50 Mean Age (s.d.) = 50 (9.15)	N = 11 % MHQ responders = 100 % Female = 27.27 Mean Age (s.d.) = 50.91 (10.23)	N = 16 % MHQ responders = 100 % Female = 42.86 Mean Age (s.d.) = 55.44 (7.47)	N = 16 % MHQ responders = 100 % Female = 35.71 Mean Age (s.d.) = 53.25 (7.11)	N = 6 % MHQ responders = 100 % Female = 33.33 Mean Age (s.d.) = 51.5 (2.66)	N = 26 % MHQ responders = 61.54 % Female = 31.82 Mean Age (s.d.) = 51.73 (6.42)	N = 325 % MHQ responders = 6.15 % Female = 40.60 Mean Age (s.d.) = 54.14 (7.34)	N = 633 % MHQ responders = 3.48 % Female = 43.79 Mean Age (s.d.) = 53.58 (7.90)
		26	N = 25 % MHQ responders = 100 % Female = 40 Mean Age (s.d.) = 51.36 (7.50)			N = 2 % MHQ responders = 100 % Female = 100 Mean Age (s.d.) = 60 (8.49)	N = 1 % MHQ responders = 100 % Female = 100 Mean Age (s.d.) = 41	N = 5 % MHQ responders = 100 % Female = 20 Mean Age (s.d.) = 52.4 (7.40)	N = 3 % MHQ responders = 100 % Female = 33.33 Mean Age (s.d.) = 46 (4.58)	N = 4 % MHQ responders = 100 % Female = 33.33 Mean Age (s.d.) = 58.25 (5.12)	N = 17 % MHQ responders = 100 % Female = 47.06 Mean Age (s.d.) = 48.53 (5.53)	N = 9 % MHQ responders = 100 % Female = 25 Mean Age (s.d.) = 52.78 (9.71)	N = 13 % MHQ responders = 100 % Female = 30.77 Mean Age (s.d.) = 50.69 (6.12)	N = 58 % MHQ responders = 29.31 % Female = 51.16 Mean Age (s.d.) = 54.88 (7.83)	N = 487 % MHQ responders = 6.16 % Female = 39.73 Mean Age (s.d.) = 53.47 (7.56)
		27	N = 7 % MHQ responders = 100 % Female = 66.67 Mean Age (s.d.) = 51.86 (6.04)					N = 1 % MHQ responders = 100 % Female = 100 Mean Age (s.d.) = 51		N = 1 % MHQ responders = 100 % Female = 0 Mean Age (s.d.) = 61	N = 3 % MHQ responders = 100 % Female = 66.67 Mean Age (s.d.) = 53.67 (9.71)	N = 2 % MHQ responders = 100 % Female = 0 Mean Age (s.d.) = 50 (4.24)	N = 5 % MHQ responders = 100 % Female = 20 Mean Age (s.d.) = 50.2 (5.26)	N = 5 % MHQ responders = 100 % Female = 60 Mean Age (s.d.) = 52.6 (5.37)	N = 288 % MHQ responders = 5.56 % Female = 44.68 Mean Age (s.d.) = 52.89 (7.3)
		28	N = 2 % MHQ responders = 100 % Female = 1 Mean Age (s.d.) = 51.5 (7.78)						N = 1 % MHQ responders = 100 % Female = 0 Mean Age (s.d.) = 50	N = 2 % MHQ responders = 100 % Female = 1 Mean Age (s.d.) = 43 (1.41)	N = 2 % MHQ responders = 100 % Female = 1 Mean Age (s.d.) = 50.5 (7.78)	N = 3 % MHQ responders = 100 % Female = 33.33 Mean Age (s.d.) = 60 (14.73)	N = 6 % MHQ responders = 100 % Female = 50 Mean Age (s.d.) = 50 (4.29)	N = 7 % MHQ responders = 100 % Female = 16.68 Mean Age (s.d.) = 52.29 (5.59)	N = 20 % MHQ responders = 100 % Female = 37.5 Mean Age (s.d.) = 49.35 (6.23)

### Sheet: 6
Supplementary Table 6. SNP-based heritability (h2) estimates from genome-wide association studies of UK Biobank Mental Health Questionnaire (MHQ) responders and non-responders of internalizing outcomes compared to the largest GWAS of a comparable trait in the Million Veteran Program (MVP). Each GWAS also was subjected to multi-trait conditioning and joint analysis using a large GWAS of neuroticism from the Social Science Genetic Association Consortium (SSGAC).
Cohort	Measure	N or case/control	Not Conditioned			Conditioned with Neuroticism (SSGAC)			Heritability Comparisons (conditioned estimates only)						Intercept Comparisons (conditioned estimates only)
			H2 (se)/z	Intercept (se)	Lambda gc	H2 (se)/z	Intercept (se)	Lambda gc	Zdiff from MVP	Pdiff from MVP	FDRdiff from MVP	Zdiff MHQ vs. NoMHQ	Pdiff MHQ vs. NoMHQ	FDRdiff MHQ vs. NoMHQ	Zdiff from MVP	Pdiff from MVP	FDRdiff from MVP	Zdiff MHQ vs. NoMHQ	Pdiff MHQ vs. NoMHQ	FDRdiff MHQ vs. NoMHQ
Levey, et al MVP	GAD-2	175163	0.0575 (0.0042) / 13.7	1.0254 (0.0076)	1.194	0.0401 (0.0037) / 10.84	1.0266 (0.0037)	1.1491	-	-	-	-	-	-	-	-	-	-	-	-
UKB MHQ responders	GAD-7	124533	0.0583 (0.0046) / 12.67	1.0034 (0.007)	1.1428	0.029 (0.0042) / 6.905	1.0035 (0.007)	1.0741	1.98	0.047	0.071	0.14	0.889	0.923	2.92	0.0035	0.007	-1	0.317	0.418
	GAD-7 PheRS	124533	0.0369 (0.0043) / 8.58	1.009 (0.0073)	1.0988	0.0081 (0.004) / 2.025	1.0085 (0.0072)	1.0195	5.87	4.27e-09	1.44e-08	-5.29	1.22e-07	2.99e-07	2.24	0.0253	0.046	-0.98	0.325	0.418
	Current Anxiety Symptoms*	26,620/97,913	0.1114 (0.0102) / 10.92	1.0019 (0.0075)	1.1238	0.0151 (0.0013) / 11.62	0.4403 (0.0012)	0.892	6.37	1.83e-10	7.06e-10	2.41	0.016	0.027	150.73	<1.15E-299	4.44e-299	-38.05	<1.15E-299	4.44e-299
UKB MHQ non-responders	GAD-7	189883	0.1185 (0.0062) / 19.11	1.0115 (0.0093)	1.3615	0.0283 (0.0027) / 10.48	1.0132 (0.0067)	1.1082	2.58	0.01	0.018	-	-	-	1.75	0.08	0.12	-	-	-
	GAD-7 PheRS	189883	0.1018 (0.0054) / 18.85	1.016 (0.0094)	1.3272	0.0352 (0.0032) / 11	1.0188 (0.0076)	1.1301	1	0.317	0.389	-	-	-	0.92	0.356	0.418	-	-	-
	Current Anxiety Symptoms**	108,811/81,072	0.1276 (0.0094) / 13.57	1.0041 (0.0092)	1.2462	0.011 (0.0011) / 10	0.539 (0.0023)	0.9374	7.54	4.74e-14	3.2e-13	-	-	-	111.92	<1.15E-299	4.44e-299	-	-	-
Stein, et al. MVP	PCL-17	186689	0.0884 (0.0048) / 18.42	1.058 (0.0078)	1.2932	0.0678 (0.0042) /16.14	1.0574 (0.0082)	1.2597	-	-	-	-	-	-	-	-	-	-	-	-
UKB MHQ responders	PCL-6	126219	0.0740 (0.0052) / 14.23	0.9973 (0.007)	1.1619	0.0557 (0.0046) / 12.11	0.9983 (0.0071)	1.1301	1.94	0.053	0.076	4.16	3.38e-05	7.03e-05	5.45	5.07e-08	1125	-2.13	0.033	0.053
	PCL-6 PheRS	126219	0.1067 (0.0062) / 17.21	1.0104 (0.0088)	1.2332	0.0341 (0.0043) / 7.93	1.0148 (0.0076)	1.0936	5.61	2.06e-08	6.18e-08	0.09	0.925	0.924	3.81	0.000139	0.000375	-0.81	0.416	0.468
	PTSDᵃ	10,220/115,999	0.1300 (0.0148) / 8.78	1.0037 (0.0071)	1.0988	0.0188 (0.0021) / 8.95	0.4395 (0.0012)	0.878	10.43	1.81e-25	2.44e-24	-3.5	0.000465	0.000897	74.56	<1.15E-299	4.44e-299	0.43	0.667	0.673
UKB MHQ non-responders	PCL-6	184895	0.0985 (0.0053) / 18.59	1.0131 (0.009)	1.2966	0.0335 (0.003) / 11.17	1.0198 (0.0072)	1.1238	6.65	1.05e-10	4.73e-10	-	-	-	3.45	0.00057	0.001	-	-	-
	PCL-6 PheRS	184895	0.1083 (0.0056) / 19.34	1.0159 (0.0096)	1.3238	0.0336 (0.0031) / 10.84	1.0236 (0.0077)	1.127	6.55	5.75e-11	3.11e-10	-	-	-	3	0.00266	0.006	-	-	-
	PTSDᵃᵃ	3,663/181,232	0.2146 (0.0286) / 7.50	0.9922 (0.007)	1.0496	0.0365 (0.0046) / 7.93	0.4388 (0.0011)	0.8615	5.02	5.17e-07	1.16e-06	-	-	-	74.77	<1.15E-299	4.44e-299	-	-	-
Levey, et al MVP	Broad depression¹	330,173/824,094	0.1130 (0.0038) / 29.7	1.0301 (0.011)	1.7374	0.0368 (0.0014) / 26.29	1.0334 (0.01)	1.592	-	-	-	-	-	-	-	-	-	-	-	-
UKB MHQ	PHQ-9	110291	0.0682 (0.0057) / 11.96	1.0065 (0.0072)	1.1301	0.0484 (0.0051) / 9.49	1.0054 (0.007)	1.0988	-2.19	0.029	0.046	-1.64	0.103	0.139	2.29	0.022	0.042	-2.13	0.034	0.053
	PHQ-9 PheRS	110291	0.0916 (0.0060) / 15.27	1.0138 (0.0079)	1.194	0.0399 (0.0049) / 8.14	1.0156 (0.0072)	1.0957	-0.61	0.543	0.637	-0.4	0.687	0.773	1.44	0.149	0.212	-0.61	0.542	0.585
	Current Depression¹¹	22,388/87,903	0.1092 (0.0107) / 10.21	0.9999 (0.0068)	1.1019	0.0166 (0.0015) / 11.07	0.4462 (0.0011)	0.8948	9.84	7.204e-23	6.48e-22	0.28	0.782	0.844	58.43	<1.15E-299	4.44e-299	-5.4	6.67e-08	2e-07
UKB no MHQ	PHQ-9	170332	0.1047 (0.0053) / 19.75	1.0229 (0.0087)	1.3101	0.0589 (0.0039) / 15.1	1.028 (0.008)	1.2038	-5.33	9.82e-08	2.65e-07	-	-	-	0.42	0.673	0.673	-	-	-
	PHQ-9 PheRS	170332	0.1107 (0.0056) / 19.77	1.0163 (0.0087)	1.3169	0.0423 (0.0034) / 12.44	1.0219 (0.0074)	1.1491	-1.5	0.136	0.175	-	-	-	0.92	0.355	0.418	-	-	-
	Current Depression¹¹¹	37,484/132,848	0.1305 (0.0085) / 15.35	1.0097 (0.0078)	1.2038	0.0161 (0.001) / 16.1	0.4546 (0.0011)	0.9489	12.03	2.47e-33	6.67e-32	-	-	-	57.53	<1.15E-299	4.44e-299	-	-	-
SSGAC	Neuroticism	170911	0.0941 (0.0066) / 14.26	0.9843 (0.0093)	1.2332	NA	NA	NA
SSGAC	Subjective Well Being	298420	0.0252 (0.0021) / 12	1.0005 (0.007)	1.1301	NA	NA	NA
*sample prevalence = 0.21; population prevalence = 0.16
**sample prevalence = 0.57; population prevalence = 0.16
ᵃsample prevalence = 0.08; population prevalence = 0.07
ᵃᵃsample prevalence = 0.02; population prevalence = 0.07
¹sample prevalence = 0.286; population prevalence = 0.20
¹¹sample prevalence = 0.20; population prevalence = 0.20
¹¹¹sample prevalence = 0.22; population prevalence = 0.20

### Sheet: 7
Supplementary Table 7. Genetic correlation (rg) and standard error (SE) between each internalizing trait from the UK Biobank Mental Health Questionnaire (MHQ) responders and non-responders and the largest comparable trait from the Million Veteran Program. Neuroticism and subjective well-being were included as positive and negative rg controls, respectively. Estimates in grey are the results for a trait pair after subjecting each trait to multi-trait conditioning and joint analysis with neuroticism.
		Subjective Well Being	Neuroticism (SSGAC)	Levey GAD-2	MHQ responder Current Anxiety Symptoms	MHQ responder GAD-7	MHQ responder GAD-7 PheRS	MHQ non-responder Current Anxiety Symptoms	MHQ non-responder GAD-7pred	MHQ non-responder GAD-7 PheRS
	MHQ non-responder GAD-7 PheRS	-0.7415 (0.0429) p=6.28x10-67	0.9279 (0.0208) p<1x10-322	0.8131 (0.0372) p=5.79x10-106	0.880 (0.0458) p=3.34x10-82	0.9487 (0.0417) p=7.92x10-115	1.089 (0.0618) p=1.45x10-69	0.9409 (0.0126) p<1x10-322	0.9696 (0.0028) p<1x10-322
	MHQ non-responder GAD-7pred	-0.7039 (0.0421) p=7.38x10-63	0.9667 (0.0173) p<1x10-322	0.736 (0.0365) p=1.89x10-90	0.852 (0.043) p=2.04x10-87	0.9029 (0.0393) p=7.57x10-117	1.0572 (0.0617) p=8.13x10-66	0.9859 (0.0074) p<1x10-322		0.9113 (0.0126) p<1x10-322
	MHQ non-responder Current Anxiety Symptoms	-0.702 (0.0469) p=1.49x10-50	0.9551 (0.0206) p<1x10-322	0.7250 (0.0452) p=4.79x10-58	0.8215 (0.0499) p=8.66x10-61	0.8762 (0.0451) p=3.64x10-84	1.0336 (0.0676) p=1.007x10-52		0.862 (0.0327) p=3.57x10-153	0.701 (0.0458) p=8.3817x10-53
	MHQ responder GAD-7 PheRS	-0.8405 (0.0845) p=2.58x10-23	1.024 (0.0564) p=8.906x10-74	0.889 (0.063) p=1.02x10-38	0.9748 (0.0511) p=5.19x10-81	0.9607 (0.0408) p=1.96x10-122		1.1927 (0.3509) p=0.0007	1.5302 (0.4157) p=0.0002	1.5502 (0.4057) p=0.0001
	MHQ responder GAD-7	-0.7762 (0.0632) p=1.17x10-34	0.8914 (0.0399) p=1.096x10-110	0.888 (0.0616) p=2.19x10-66	1.005 (0.013) p<1x10-322		1.1032 (0.2187) p=4.567x10-7	0.6571 (0.1005) p=6.140x10-11	0.9473 (0.1077) p=1.4704x10-18	1.0124 (0.1021) p=3.65x10-23
	MHQ responder Current Anxiety Symptoms	-0.7418 (0.0696) p=1.504x10-26	0.8415 (0.0404) p=2.415x10-96	0.900 (0.0572) p=1.18x10-55		0.7315 (0.0686) p=1.5956x10-26	0.9676 (0.2336) p=3.447x1-05	0.3524 (0.1189) p=0.003	0.8568 (0.103) p=9.086x10-17	0.9969 (0.0968) p=7.408x10-25)
	Levey GAD-2	-0.4492 (0.0485) p=1.67x10-20	0.7048 (0.0439) p=4.508x10-58		1.1474 (0.1009) p=5.684x10-30	0.9466 (0.0956) p=4.044x10-23	1.040 (0.284) p=0.003	0.5494 (0.0785) p=2.54x10-12	0.7379 (0.07) p=5.35x10-26	0.3824 (0.0546) p=2.609x10-12
	Subjective Well Being			-0.3054 (0.0564) p=6.047x10-8	-1.0887 (0.107) p=2.553x10-24	-0.615 (0.0887) p=4.104x10-12	-0.8342 (0.2845) p=0.0034	-0.3994 (0.1149) p=0.0005	-0.4829 (0.0756) p=1.723x10-10	-0.5873 (0.0676) p=3.7469x10-18
				Conditioned with Neuroticism
		Subjective Well Being	Neuroticism (SSGAC)	Stein PCL-17	MHQ responder PTSD	MHQ responder PCL-6	MHQ responder PCL-6 PheRS	MHQ non-responder PTSD	MHQ non-responder PCL-6pred	MHQ non-responder PCL-6 PheRS
	MHQ non-responder PCL-6 PheRS	-0.7553 (0.0441) p=6.803x10-66	0.9352 (0.021) p<1x10-322	0.7144 (0.0255) p=7.313x10-173	0.8199 (0.0516) p= 6.258x10-57	0.8135 (0.0371) p=2.417x10-106	1.002 (0.0296) p=5.7743x10-251	0.8216 (0.0458) p=5.005x10-72	0.9976 (0.001) p<1x10-322
	MHQ non-responder PCL-6pred	-0.7542 (0.0426) p=3.437x10-70	0.9199 (0.0216) p<1x10-322	0.7048 (0.0265) p=1.4389x10-155	0.8215 (0.0531) p=5.335x10-54	0.8126 (0.0371) p=3.456x10-106	0.999 (0.0296) p=2.2959x10-250	0.8113 (0.0468) p=1.8747x10-67		1.0006 (0.0031) p<1x10-322
	MHQ non-responder PTSD	-0.5133 (0.0863) p=2.73x10-9	0.6649 (0.0643) p=5.033x10-25	0.700 (0.0676) p=3.847x10-25	0.6927 (0.1037) p=2.437x10-11	0.6359 (0.0805) p=2.769x10-15	0.8045 (0.0699) p=1.2515x10-30		0.7377 (0.0942) p=4.906x10-15	0.7659 (0.0958) p=1.267x10-15
	MHQ responder PCL-6 PheRS	-0.7633 (0.0509) p=8.332x10-51	0.9347 (0.0294) p=8.302x10-222	0.6689 (0.0331) p=6.4142x10-91	0.8043 (0.0419) p=5.255x10-82	0.804 (0.0276) p=1.27x10-186		1.0339 (0.1589) p=7.667x10-11	1.163 (0.0934) p=1.4319x10-35	1.1902 (0.0973) p=2.0545x10-34
	MHQ responder PCL-6	-0.5995 (0.0556) p=4.399x10-27	0.7036 (0.0459) p=5.5567x10-53	0.8089 (0.042) p=5.5098x10-90	0.9467 (0.02) p<1x10-322		0.7496 (0.0516) p=9.400x10-48	0.8556 (0.1244) p=6.16x10-12	0.772 (0.0651) p=1.9478x10-32	0.7872 (0.0671) p=8.119x10-32
	MHQ responder PTSD	-0.6292 (0.0682) p=2.947x10-20	0.6513 (0.0535) p=4.1684x10-34	0.7718 (0.056) p=3.395x10-43		1.0966 (0.0427) p=3.67x10-146	0.9744 (0.1029) p=2.9054x10-21	1.5193 (0.2331) p=7.112x10-11	1.0961 (0.1273) p=7.4566x10-18	1.1073 (0.1253) p=9.876x10-19
	Stein PCL-17	-0.387 (0.0431) p=2.669x10-19	0.6388 (0.0342) p=1.218x10-77		1.0713 (0.0973) p=3.24x10-28	0.7812 (0.0494) p=2.1826x10-56	0.6402 (0.0483) p=4.35x10-28	0.8889 (0.1059) p=4.7367x10-17	0.7043 (0.0466) p=1.503x10-51	0.7358 (0.0451) p=6.987x10-60
	Subjective Well Being			-0.2987 (0.0254) p=0.0021	-0.943 (0.1093) p=6.29x10-18	-0.5057 (0.0614) p=1.8323x10-16	-0.6117 (0.0795) p=1.3826x10-14	-0.7722 (0.1249) p=6.356x10-10	-0.605 (0.0677) p=4.0802x10-19	-0.607 (0.069) p=1.47x10-18
				Conditioned with Neuroticism
		Subjective Well Being	Neuroticism (SSGAC)	Levey Broad Depression	MHQ Current Depression	MHQ PHQ-9	MHQ PHQ-9 PheRS	No MHQ Current Depression	No MHQ PHQ-9	No MHQ PHQ-9 PheRS
	No MHQ PHQ-9 PheRS	-0.7560 (0.0444) p=5.446x10-65	0.9045 (0.0211) p<1x10-322	0.8003 (0.0174) p<1x10-322	0.8971 (0.0501) p=8.2236x10-72	0.9133 (0.0398) p=1.470x10-116	1.0127 (0.0336) p=1.3187x10-199	0.9738 (0.0079) p<1x10-322	0.979 (0.0027) p<1x10-322
	No MHQ PHQ-9	-0.7625 (0.0447) p=3.57x10-65	0.8368 (0.026) p=5.571x10-227	0.8306 (0.0174) p<1x10-322	0.9598 (0.0489) p=1.169x10-85	0.9712 (0.0403) p=1.734x10-128	1.042 (0.036) p=3.685x10-184	0.9902 (0.0067) p<1x10-322		0.959 (0.0049) p<1x10-322
	No MHQ Current Depression	-0.7911 (0.0473) p=8.63x10-63	0.8369 (0.0283) p=1.194x10-191	0.8219 (0.0215) p<1x10-322	0.9324 (0.0551) p=3.267x10-64	0.9501 (0.0449) p=2.096x10-99	1.015 (0.0412) p=4.558x10-134		0.932 (0.0255) p=7.183x10-293	0.8009 (0.0305) p=1.659x10-151
	MHQ PHQ-9 PheRS	-0.7783 (0.0547) p=5.736x10-46	0.8752 (0.0355) p=6.145x10-134	0.7996 (0.0253) p=7.871x10-219	0.9045 (0.0342) p=9.395x10-154	0.9184 (0.0247) p=3.0865x10-303		1.2708 (0.1104) p=1.147x10-30	1.1302 (0.0781) p=1.978x10-47	1.1451 (0.0841) p=3.5222x10-42
	MHQ PHQ-9	-0.7566 (0.0594) p=3.250x10-37	0.7411 (0.0504) p=5.669x10-49	0.7397 (0.0289) p=5.67x10-145	0.9869 (0.0143) <1x10-322		0.902 (0.0433) p=2.049x10-96	1.1178 (0.0957) p=1.709x10-31	0.983 (0.0612) p=5.287x10-58	0.9384 (0.0686) p=1.419x10-42
	MHQ Current Depression	-0.7391 (0.0721) p=1.158x10-24	0.7226 (0.0652) p=1.439x10-28	0.7319 (0.0349) p=1.042x10-97		0.9675 (0.0356) p=2.577x10-162	0.9193 (0.075) p=1.393x10-34	1.527 (0.1594) p=9.712x10-22	1.2842 (0.0933) p=4.347x10-43	1.1894 (0.1074) p=1.775x10-28
	Levey Broad Depression	-0.6191 (0.0310) p=5.919x10-89	0.7261 (0.0268) p=3.7815x10-161		0.8592 (0.0574) p=9.954x10-51	0.6615 (0.0385) p=3.073x10-66	0.7629 (0.0474) p=3.34x10-58	0.9671 (0.0402) p=5.605x10-128	0.7945 (0.026) p=6.04x10-205	0.7781 (0.0326) p=1.358x10-125
	Subjective Well Being			-0.5234 (0.0326) p=5.071x10-58	-0.8543 (0.1185) p=5.7048x10-13	-0.6414 (0.072) p=5.386x10-19	-0.6112 (0.0813) p=5.476x10-14	-0.997 (0.0855) p=2.0198x10-31	-0.6559 (0.0583) p=2.4889x10-29	-0.6105 (0.0672) p=9.833x10-20
				Conditioned with Neuroticism

### Sheet: 8
Supplementary Table 8. Results of polygenic risk scoring using the --sum-sum method of PRSice v1.25.53 GAD and PTSD outcomes ascertained in the UK Biobank Mental Health Questionnaire (MHQ) responders and MHQ non-responders were predicted using a GWAS of a comparable trait from the Million Veteran Program.5,33 The UKB MHQ responders and MHQ non-responders were compared using a two-sided Z-test with multiple testing correction adjusting for a false discovery rate (FDR) of 5%.
			MHQ responders				MHQ non-responders
Target Trait	Threshold	Num_SNP	R2	P	Coefficient	Standard.Error	R2	P	Coefficient	Standard.Error	Zdifference	Pdifference	FDRdifference
GAD-7 PheRS	5e-08	5	0.000113674	0.000220528	3.68836	0.998371	0.000105507	5.66473e-06	3.77957	0.832751	-0.070157	0.944069	0.944069
GAD-7 PheRS	1e-07	6	6.38628e-05	0.0056236	3.07195	1.1094	0.000144013	1.14237e-07	4.90737	0.92545	-1.27043	0.203932	0.262198
GAD-7 PheRS	1e-06	16	8.00784e-05	0.00193102	6.26257	2.01972	0.000126331	6.82486e-07	8.37175	1.68566	-0.801748	0.422699	0.49232
GAD-7 PheRS	1e-05	65	0.000203841	7.53174e-07	21.4916	4.34402	0.000275452	2.24092e-13	26.5805	3.62423	-0.899521	0.368375	0.435436
GAD-7 PheRS	0.0001	206	0.000233095	1.22143e-07	44.1076	8.337	0.000436846	2.56323e-20	64.1802	6.94826	-1.84953	0.0643817	0.104488
GAD-7 PheRS	0.001	512	0.000161235	1.08355e-05	62.9282	14.3019	0.00045215	5.65505e-21	111.984	11.9165	-2.63517	0.00840945	0.0237867
GAD-7 PheRS	0.05	1504	0.000282631	5.69743e-09	178.264	30.5989	0.000454727	4.38442e-21	240.263	25.4945	-1.55667	0.119548	0.166694
GAD-7 PheRS	0.1	1810	0.000256294	2.90087e-08	198.308	35.7461	0.000472007	7.96356e-22	286.262	29.8141	-1.88956	0.0588174	0.0970486
GAD-7 PheRS	0.3	2553	0.000277012	8.05998e-09	281.484	48.8042	0.000460518	2.47532e-21	386.159	40.7171	-1.6469	0.099579	0.144975
GAD-7 PheRS	0.5	3081	0.000286037	4.61742e-09	342.447	58.4297	0.000468711	1.10255e-21	466.662	48.7733	-1.63203	0.102674	0.147315
GAD-7 PheRS	1	4060	0.000288866	3.87789e-09	452.261	76.7875	0.000457236	3.42247e-21	605.853	64.1109	-1.53542	0.124681	0.169088
GAD-7	5e-08	5	0.000170701	5.20642e-06	7.82504	1.71734	0.000111651	2.80527e-06	9.8184	2.09583	-0.735674	0.461929	0.51967
GAD-7	1e-07	6	0.000174221	4.16376e-06	8.78428	1.90828	0.000158128	2.47443e-08	12.9855	2.32912	-1.39527	0.162933	0.215072
GAD-7	1e-06	16	0.00017509	3.94034e-06	16.0321	3.47413	0.000127723	5.43017e-07	21.2571	4.24241	-0.952877	0.340652	0.415304
GAD-7	1e-05	65	0.000347898	7.7752e-11	48.6088	7.47197	0.000311362	5.14135e-15	71.3644	9.12116	-1.92993	0.0536161	0.089966
GAD-7	0.0001	206	0.000474982	2.94008e-14	109.006	14.3394	0.000480271	2.55591e-22	169.937	17.4867	-2.69437	0.00705226	0.0216915
GAD-7	0.001	512	0.000571234	7.69947e-17	205.064	24.5968	0.000461873	1.59013e-21	285.814	29.991	-2.08186	0.0373551	0.0637613
GAD-7	0.05	1504	0.000674594	1.31865e-19	476.805	52.6251	0.000452227	4.14751e-21	605.059	64.1637	-1.54552	0.12222	0.168052
GAD-7	0.1	1810	0.000663838	2.5572e-19	552.545	61.477	0.000470944	6.45618e-22	722.076	75.0349	-1.74768	0.0805192	0.120779
GAD-7	0.3	2553	0.000613707	5.61102e-18	725.356	83.9377	0.000447024	6.95647e-21	960.764	102.476	-1.77714	0.0755454	0.116859
GAD-7	0.5	3081	0.000622445	3.2748e-18	874.579	100.492	0.000443599	9.77887e-21	1146.45	122.752	-1.71376	0.086573	0.127921
GAD-7	1	4060	0.000626475	2.5546e-18	1153.08	132.066	0.000433946	2.55329e-20	1490.47	161.354	-1.6181	0.105642	0.149407
Current Anxiety	5e-08	5	0.000196231	9.17861e-05	5.45504	1.39467	0.000184588	2.2281e-07	4.733	0.913844	0.433034	0.66499	0.707893
Current Anxiety	1e-07	6	0.000202523	7.07735e-05	6.15788	1.54967	0.000238401	3.96004e-09	5.97832	1.01571	0.0969089	0.922799	0.932215
Current Anxiety	1e-06	16	0.000226724	2.62726e-05	11.8619	2.82186	0.000175385	4.45259e-07	9.33976	1.85	0.747472	0.454778	0.517507
Current Anxiety	1e-05	65	0.000712007	9.44563e-14	45.2252	6.07177	0.000324968	6.35671e-12	27.3395	3.97872	2.46385	0.0137453	0.0316461
Current Anxiety	0.0001	206	0.000797144	3.18534e-15	91.8553	11.6517	0.000415076	8.14777e-15	59.2522	7.63042	2.34085	0.0192397	0.037804
Current Anxiety	0.001	512	0.000745441	2.45556e-14	152.326	19.9793	0.000358887	5.17361e-13	94.4852	13.0854	2.42183	0.0154424	0.0332347
Current Anxiety	0.05	1504	0.000844131	4.96155e-16	346.664	42.7325	0.000401989	2.13945e-14	213.933	27.9946	2.59819	0.00937153	0.0250752
Current Anxiety	0.1	1810	0.000861619	2.49047e-16	409.123	49.919	0.000424119	4.17898e-15	256.981	32.7388	2.54857	0.0108166	0.0274575
Current Anxiety	0.3	2553	0.000827013	9.81581e-16	547.22	68.1542	0.000415962	7.62527e-15	347.544	44.7079	2.44973	0.0142964	0.0321669
Current Anxiety	0.5	3081	0.000827748	9.55569e-16	655.549	81.6127	0.000408451	1.32681e-14	412.527	53.5525	2.48962	0.0127879	0.030143
Current Anxiety	1	4060	0.000819581	1.32111e-15	857.292	107.261	0.000398369	2.79222e-14	535.509	70.3913	2.50813	0.0121372	0.0293069
PCL-6	5e-08	14	0.000457344	1.57197e-14	3.00295	0.390884	0.000592724	1.61896e-26	1.66329	0.156052	3.18297	0.0014577	0.00801737
PCL-6	1e-07	17	0.000414722	2.57838e-13	3.21944	0.440081	0.000625334	6.92679e-28	1.92753	0.176062	2.72559	0.00641866	0.0204983
PCL-6	1e-06	39	0.00057467	7.24854e-18	6.19531	0.719366	0.000802632	2.55317e-35	3.54667	0.285919	3.42156	0.00062264	0.00410943
PCL-6	1e-05	96	0.00069429	2.93401e-21	11.6823	1.23403	0.000920824	2.86476e-40	6.52741	0.491254	3.88106	0.000104002	0.000792017
PCL-6	0.0001	266	0.000632692	1.63563e-19	20.1361	2.22824	0.000957792	8.11869e-42	12.0179	0.886824	3.38508	0.000711578	0.00440289
PCL-6	0.001	571	0.000598678	1.50915e-18	31.351	3.56652	0.00100156	1.1958e-43	19.6893	1.42078	3.03761	0.00238459	0.0109338
PCL-6	0.05	1960	0.000493701	1.45042e-15	72.3197	9.06022	0.00078431	1.49542e-34	44.2345	3.60746	2.87994	0.00397745	0.014584
PCL-6	0.1	2692	0.000464666	9.72538e-15	92.6548	11.9651	0.000723999	5.0399e-32	56.0447	4.75733	2.84324	0.00446569	0.0153432
PCL-6	0.3	4797	0.000424691	1.33973e-13	150.804	20.3707	0.000721238	6.5791e-32	95.4288	8.11594	2.52533	0.011559	0.0286086
PCL-6	0.5	6474	0.000401341	6.211e-13	194.703	27.0551	0.000697956	6.22739e-31	124.833	10.7924	2.3987	0.0164532	0.0346568
PCL-6	1	10264	0.000386226	1.67782e-12	299.356	42.4039	0.000680349	3.40933e-30	193.341	16.9303	2.3219	0.0202385	0.037804
PCL-6 PheRS	5e-08	14	0.000359311	6.37437e-12	1.14536	0.166678	0.000710375	1.53576e-31	1.80723	0.154644	-2.911	0.00360269	0.0137179
PCL-6 PheRS	1e-07	17	0.000345312	1.6301e-11	1.26412	0.187654	0.000731869	1.91699e-32	2.06961	0.174474	-3.14359	0.0016689	0.00869587
PCL-6 PheRS	1e-06	39	0.000503099	4.26752e-16	2.49437	0.306743	0.000931772	7.6635e-41	3.79266	0.283337	-3.1091	0.00187659	0.00928914
PCL-6 PheRS	1e-05	96	0.000706802	5.54066e-22	5.07209	0.526177	0.00106896	1.33691e-46	6.98006	0.486814	-2.66166	0.00777553	0.0226405
PCL-6 PheRS	0.0001	266	0.000715488	3.1117e-22	9.21425	0.950059	0.00108423	3.05711e-47	12.6905	0.878819	-2.68604	0.0072305	0.0216915
PCL-6 PheRS	0.001	571	0.000723215	1.86267e-22	14.8275	1.52063	0.00107274	9.27219e-47	20.224	1.408	-2.604	0.00921415	0.0250752
PCL-6 PheRS	0.05	1960	0.000531237	6.53982e-17	32.2812	3.86312	0.000814322	6.56675e-36	44.7344	3.57507	-2.36594	0.0179845	0.036336
PCL-6 PheRS	0.1	2692	0.000520336	1.35235e-16	42.191	5.10168	0.000756667	1.73859e-33	56.865	4.71462	-2.11241	0.0346512	0.0601837
PCL-6 PheRS	0.3	4797	0.000479623	2.04306e-15	68.9616	8.68565	0.000748174	3.95528e-33	96.4647	8.0431	-2.32334	0.0201608	0.037804
PCL-6 PheRS	0.5	6474	0.000444719	2.10066e-14	88.1938	11.5358	0.000727503	2.92535e-32	126.491	10.6956	-2.43447	0.0149134	0.0328095
PCL-6 PheRS	1	10264	0.00044085	2.72028e-14	137.624	18.0801	0.000711607	1.36301e-31	196.248	16.7783	-2.37673	0.0174667	0.0360251
PTSD	5e-08	14	0.000594846	1.66993e-09	2.15076	0.356852	0.000482487	7.08403e-05	2.5229	0.63494	-0.510936	0.609396	0.670335
PTSD	1e-07	17	0.000585423	2.21006e-09	2.40026	0.401276	0.000466216	9.30083e-05	2.79578	0.715372	-0.482205	0.62966	0.677569
PTSD	1e-06	39	0.000753319	1.14588e-11	4.45203	0.655976	0.000508013	4.48077e-05	4.74129	1.16174	-0.216813	0.828354	0.85424
PTSD	1e-05	96	0.000908304	8.95528e-14	8.38092	1.12413	0.000792642	3.3741e-07	10.1485	1.98942	-0.773541	0.439203	0.505594
PTSD	0.0001	266	0.000696046	6.79811e-11	13.2598	2.03215	0.00151122	1.88395e-12	25.3228	3.59555	-2.92076	0.00349176	0.0137179
PTSD	0.001	571	0.000591872	1.78979e-09	19.5747	3.25387	0.00122517	2.33873e-10	36.5619	5.76935	-2.56462	0.0103289	0.0269096
PTSD	0.05	1960	0.000607529	1.08195e-09	50.3185	8.25322	0.00079142	3.42318e-07	74.5019	14.6125	-1.44102	0.149579	0.200113
PTSD	0.1	2692	0.000511221	2.20041e-08	60.9256	10.8884	0.000815608	2.1999e-07	99.551	19.2124	-1.74907	0.0802781	0.120779
PTSD	0.3	4797	0.000412882	4.90467e-07	93.1435	18.5176	0.000884068	6.66216e-08	176.549	32.6939	-2.21978	0.0264339	0.0475811
PTSD	0.5	6474	0.000392939	9.21392e-07	120.639	24.5814	0.000854795	1.08849e-07	230.741	43.4435	-2.20576	0.0274011	0.0484412
PTSD	1	10264	0.000362888	2.38686e-06	181.631	38.501	0.000847971	1.19577e-07	360.008	68.0013	-2.28267	0.02245	0.0411583

### Sheet: 9
Supplementary Table 9. Comparison of genomic risk loci discovered by GWAS of each internalizing outcome in the UK Biobank Mental Health Questionnaire (MHQ) responders only, MHQ non-responders only, the largest Million Veteran Program GWAS of a comparable trait, meta-analysis of UKB MHQ responders and MHQ non-responders, and meta-analysis of UKB and MVP for each GAD and PTSD outcome. All GWAS were subjected to multi-trait conditioning and joint analysis to account for the effects of neuroticism – as such, MVP risk loci counts are not identical to those reported in their previous publications.5,35
Trait	Type	LD-independent Genomic Risk Loci after Conditioning
GAD-2	MVP	3
Quantitative GAD	All Meta	12
GAD-7 PheRS	UKB Meta	2
GAD-7 PheRS	MHQ responders	0
GAD-7 PheRS	MHQ non-responders	2		Quantitative Trait	Anxiety	PTSD	Depression
Quantitative GAD	All Meta	10		MHQ responders	0	0	0
GAD-7	UKB Meta	3		MHQ non-responders	3	2	1
GAD-7	MHQ responders	0		UKB Meta	3	8	12
GAD-7	MHQ non-responders	3		MVP	3	10	103
Quantitative GAD	All Meta	1		All Meta	10	32
Current Anxiety	UKB Meta	0
Current Anxiety	MHQ responders	1		Phe-RS			Depression
Current Anxiety	MHQ non-responders	0		MHQ responders	0	0	0
PCL-17	MVP			MHQ non-responders	2	4	0
Quantitative PCL	All Meta	26		UKB Meta	2	6	6
PCL-6 PheRS	UKB Meta	6		MVP	3	10	103
PCL-6 PheRS	MHQ responders	0		All Meta	12	26
PCL-6 PheRS	MHQ non-responders	4
Quantitative PCL	All Meta	32
PCL-6	UKB Meta	8
PCL-6	MHQ responders	0
PCL-6	MHQ non-responders	2
Quantitative PCL	All Meta	4
PTSD	UKB Meta	0
PTSD	MHQ responders	1
PTSD	MHQ non-responders	2
Broad Depression	MVP	103
Quantitative PHQ	All Meta	179
PHQ-9 PheRS	UKB Meta	6
PHQ-9 PheRS	MHQ responders	0
PHQ-9 PheRS	MHQ non-responders	0
Quantitative PHQ	All Meta	195
PHQ-9	UKB Meta	12
PHQ-9	MHQ responders	0
PHQ-9	MHQ non-responders	1
Quantitative PHQ	All Meta	80
Current Depression	UKB Meta	1
Current Depression	MHQ responders	5
Current Depression	MHQ non-responders	4

### Sheet: 10
Supplementary Table 10. Linkage disequilibrium independent genome risk loci discovered by meta-analysis of GAD and posttraumatic stress using two different measures of each trait: a continuous outcome (GAD-7 and PCL-6) and a co-phenome risk score (PheRS). If the genomic risk locus positionally mapped (2-kb window size, 1-kb window on either side18) to a genic region, this/these gene names are provided.
Analysis	RSID for Lead SNPs in Genomic Risk locus	Chr	Effect	Other	Beta in Quantitative	SE in Quantitative	z	P in Quantitative	Beta in PheRS	SE in PheRS	z	P in PheRS	Z_diff	P_diff	FDR_diff	Gene (2kb positional mapping)	Prior GWAS*	Same SNP	SNP-pair LD (LDLink EUR)	Top GWAS Atlas Hit (https://atlas.ctglab.nl/)
																				Atlas ID	PMID	Year	Domain	Trait	P		PMIDs used for SNP lookup	Relevant Trait
Meta analysis of anxiety with GAD-7 (N = 489,579)	rs12134194	1	T	G	-0.0122559	0.00202443	-6.054	1.413e-09	-0.0113611	0.00202444	-5.612	2e-08	-0.441966	0.658514	0.999997		Levey, et al	No - rs12023347	0.683	4322	30643256	2019	Psychiatric	Depressive symptoms (univariate)	4.42324e-13		Otawa, PMID 26754954	Anxiety
	rs11162571	1	T	C	0.0195051	0.00355933	5.48	4.25e-08	0.0181633	0.00355934	5.103	3.341e-07	0.376992	0.70618	0.999997	LHX8				4074	30239722	2018	Metabolic	Body Mass Index	3.852e-07		Purves, PMID 31748690	Anxiety
	rs9827285	3	A	G	0.0139773	0.00223852	6.244	4.276e-10	0.0108189	0.00223855	4.833	1.343e-06	1.41093	0.158266	0.999997		Levey, et al	No - rs4390955	0.9491	3441	31427789	2019	Metabolic	Impedance measures - Body fat percentage	5.149e-11		Meier, PMID 31116379	Anxiety
	rs7665476	4	T	C	0.014355	0.00242197	5.927	3.094e-09	0.0124878	0.00242199	5.156	2.524e-07	0.770961	0.44073	0.999997					1176	27992416	2017	Psychiatric	Excessive daytime sleepness (male)	0.0005274		Levey, PMID 31906708	Anxiety
	rs9969125	7	T	C	-0.0177933	0.00282119	-6.307	2.846e-10	-0.0184872	0.00282118	-6.553	5.624e-11	0.245987	0.805692	0.999997	MAD1L1	Levey, et al	No - rs56226325	0.9931	3992	29500382	2018	Psychiatric	Miserableness (MIS)	4.234e-11		Stein, PMID 33510476	PTSD
	rs12376738	9	T	G	0.0122203	0.00212638	5.747	9.109e-09	0.0109361	0.0021264	5.143	2.7e-07	0.60397	0.545864	0.999997	FAM120A, FAM120AOS,PHF2				3270	31427789	2019	Metabolic	Comparative body size at age 10	3.435e-19		Nievergelt, PMID 31594949	PTSD
	rs931774	11	T	C	-0.015755	0.00271779	-5.797	6.742e-09	-0.0148446	0.0027178	-5.462	4.716e-08	-0.334972	0.737647	0.999997	SOX6				3495	31427789	2019	Dermatological	Hair colour (natural, before greying): Blonde	3.068e-14		Gelernter, PMID 31358989	PTSD Reexperiencing Symptoms
	rs4906947	15	C	G	-0.0121419	0.00209055	-5.808	6.311e-09	-0.0104863	0.00209057	-5.016	5.28e-07	-0.791952	0.428389	0.999997					55	27089181	2016	Psychiatric	Neuroticism	6.979e-07
	rs62056789	17	A	C	-0.017556	0.00241752	-7.262	3.813e-13	-0.0163716	0.00241754	-6.772	1.271e-11	-0.489947	0.624172	0.999997	NSF,WNT3,CRHR1,MAPT,PLEKHM1				4352	30573740	2018	Dermatological	Male pattern baldness (BOLT LMM non-infinitesimal mixed model)	1.8e-189
	rs9897957	17	T	G	0.0111045	0.00202194	5.492	3.984e-08	0.00935763	0.00202196	4.628	3.698e-06	0.863963	0.387608	0.999997					4275	30837465	2019	Metabolic	Glycine level	2.803e-08
Meta analysis of anxiety with GAD-7 PheRS (N = 489,579)	rs4233093	1	A	G	0.012232	0.00202216	6.049	1.45e-09	0.0114495	0.00202217	5.662	1.492e-08	0.386978	0.698773	0.999997		Levey, et al	No - rs12023347	0.604	4326	30643256	2019	Psychiatric	Depressive symptoms (MA GWAMA)	8.29685e-13
	rs4645151	3	T	C	0.0129194	0.00220504	5.859	4.649e-09	0.0129194	0.00220504	5.859	4.649e-09	4.86222e-06	0.999996	0.999997		Levey, et al	No - rs4390955	0.8295	4335	30531941	2018	Activities	Overall activity	1e-06
	rs45510091	4	A	G	0.023954	0.0044098	5.432	5.576e-08	0.0242539	0.00440979	5.5	3.802e-08	-0.0679764	0.945804	0.999997	IL2, IL21, KIAA1109, ADAD1				3797	29942085	2018	Psychiatric	Depressive affect subcluster	1.277e-10
	rs1821257	5	T	C	-0.0154364	0.0037549	-4.111	3.935e-05	-0.0210684	0.00375484	-5.611	2.013e-08	1.49993	0.133632	0.999997	CTNNA1,ETF1,FAM53C,KDM3B,EGR1				3798	29942085	2018	Psychiatric	Worry subcluster	0.0001052
	rs1385219	6	T	C	0.00872041	0.0021013	4.15	3.318e-05	0.0122315	0.00210127	5.821	5.846e-09	-1.6709	0.0947421	0.999997					4293	30718901	2019	Psychiatric	Depression	0.0001297
	rs55770986	7	T	C	0.0177506	0.00282114	6.292	3.126e-10	0.0184982	0.00282113	6.557	5.498e-11	-0.264969	0.791033	0.999997	MAD1L1	Levey, et al	No - rs56226325	0.9931	3992	29500382	2018	Psychiatric	Miserableness (MIS)	4.377e-11
	rs12699336	7	A	T	0.010633	0.0021731	4.893	9.909e-07	0.0140097	0.00217306	6.447	1.14e-10	-1.55388	0.120213	0.999997	TMEM106B	Purves, et al	No - rs3807866	0.6226	4326	30643256	2019	Psychiatric	Depressive symptoms (MA GWAMA)	6.95412e-11
	rs72766883	9	A	G	0.0253813	0.00494378	5.134	2.836e-07	0.0285847	0.00494374	5.782	7.369e-09	-0.647934	0.517028	0.999997	LAMC3				4559	31676860	2019	Neurological	Left parahippocampal	0.0005278
	rs931774	11	T	C	-0.015755	0.00271779	-5.797	6.742e-09	-0.0148446	0.0027178	-5.462	4.716e-08	-0.334972	0.737647	0.999997	IGSF9B				3495	31427789	2019	Dermatological	Hair colour (natural, before greying): Blonde	3.068e-14
	rs73034263	11	C	G	0.0123627	0.00251837	4.909	9.135e-07	0.0141808	0.00251835	5.631	1.797e-08	-0.72195	0.470325	0.999997	SOX6				3982	29483656	2018	Psychiatric	Schizophrenia	1.21e-10
	rs712407	14	A	C	-0.0120584	0.00223386	-5.398	6.721e-08	-0.0121924	0.00223386	-5.458	4.806e-08	0.0600014	0.952155	0.999997	LRFN5				4293	30718901	2019	Psychiatric	Depression	1.364e-08
	rs62056789	17	A	C	-0.017556	0.00241752	-7.262	3.813e-13	-0.0163716	0.00241754	-6.772	1.271e-11	-0.489947	0.624172	0.999997	NSF,WNT3,CRHR1,MAPT,PLEKHM1				4352	30573740	2018	Dermatological	Male pattern baldness (BOLT LMM non-infinitesimal mixed model)	1.8e-189
Meta analysis of PTSD with PCL-6 (N = 497,803)	rs4233093	1	A	G	0.0134129	0.00202214	6.633	3.29e-11	0.0130873	0.00202215	6.472	9.681e-11	0.16099	0.698773	0.999997					4326	30643256	2019	Psychiatric	Depressive symptoms (MA GWAMA)	8.29685e-13
	rs1246683	1	A	G	0.0276856	0.00475452	5.823	5.776e-09	0.0286316	0.00475451	6.022	1.723e-09	-0.198963	0.842292	0.999997					4322	30643256	2019	Psychiatric	Depressive symptoms (univariate)	1.57463e-09
	rs4073950	2	T	C	0.0129624	0.00202982	6.386	1.707e-10	0.0126295	0.00202982	6.222	4.909e-10	0.163991	0.869738	0.999997		Stein, et al	No - rs10171148	0.6148	4327	30643256	2019	Psychiatric	Well-being spectrum	1.99362e-09
	rs62176173	2	T	G	-0.0131528	0.00215797	-6.095	1.096e-09	-0.0110705	0.00215799	-5.13	2.89e-07	-0.964939	0.334576	0.999997	ZNF804A				4040	29906448	2018	Psychiatric	Schizophrenia/Bipolar disorder	3.173e-09
	rs28758576	3	T	C	-0.0191702	0.00337861	-5.674	1.395e-08	-0.0168121	0.00337864	-4.976	6.504e-07	-0.697951	0.485208	0.999997					3187	31427789	2019	Skeletal	Standing height	7.773e-10
	rs45510091	4	A	G	0.0255547	0.00440978	5.795	6.816e-09	0.0255459	0.00440978	5.793	6.92e-09	0.00201931	0.945804	0.999997	IL2, IL21, KIAA1109, ADAD1				3797	29942085	2018	Psychiatric	Depressive affect subcluster	1.277e-10
	rs11933210	4	T	C	0.0149207	0.00269182	5.543	2.974e-08	0.0117876	0.00269185	4.379	1.19e-05	1.16396	0.244442	0.999997	RP11-180C1.1				4534	31676860	2019	Neurological	Right thalamus proper	0.0009595
	rs34811474	4	A	G	-0.0130906	0.00239404	-5.468	4.544e-08	-0.0121977	0.00239404	-5.095	3.49e-07	-0.372974	0.709168	0.999997	ANAPC4,ZCCHC4				4074	30239722	2018	Metabolic	Body Mass Index	8.504e-38
	rs11949077	5	T	C	-0.0152299	0.00245247	-6.21	5.31e-10	-0.0141533	0.00245249	-5.771	7.867e-09	-0.438963	0.660688	0.999997	FBXL17				3795	29942085	2018	Psychiatric	Neuroticism	2.479e-10
	rs2910032	5	T	C	-0.0112542	0.00202232	-5.565	2.625e-08	-0.00909246	0.00202235	-4.496	6.928e-06	-1.06895	0.285094	0.999997					4295	30696823	2019	Psychiatric	Morning person (binary)	1.1e-13
	rs251350	5	T	C	0.011132	0.00202843	5.488	4.061e-08	0.011132	0.00202843	5.488	4.061e-08	4.11452e-06	0.999997	0.999997	PCDHA1, PCDHA10, PCDHA11, PCDHA12, PCDHA13, PCDHA2,PCDHA3, PCDHA4,PCDHA5, PCDHA6, PCDHA7, PCDHA8, PCDHA9, PCDHAC1, PCDHAC2	Stein, et al	Yes	na	4040	29906448	2018	Psychiatric	Schizophrenia/Bipolar disorder	5.907e-07
	rs145108206	6	A	G	0.031031	0.00453272	6.846	7.594e-12	0.0306457	0.00453272	6.761	1.37e-11	0.0850126	0.932251	0.999997	C6ORF100, SCAND3, OR14J1,ZSCAN31,GPX6,PGBD1, ZSCAN12, OR12D3, TRIM27, OR19C1, OR2W1, OR11A1, OR2J3, OR2J1, OR2J2, GPX5, OR5V1, ZSCAN23, OR2B3, MAS1L, ZNF311, ZKSCAN3				3301	31427789	2019	Psychiatric	Seen doctor (GP) for nerves, anxiety, tension or depression	1.891e-10
	rs10235664	7	T	C	0.0153522	0.00234063	6.559	5.426e-11	0.0167939	0.00234061	7.175	7.253e-13	-0.615933	0.537939	0.999997	MAD1L1	Stein, et al; Gelernter, et al	Yes	na	3464	31427789	2019	Metabolic	Impedance measures - Arm fat percentage (left)	2.918e-11
	rs6466488	7	A	G	0.0126386	0.00206008	6.135	8.501e-10	0.00980201	0.00206011	4.758	1.958e-06	1.37693	0.168533	0.999997	FOXP2				4043	30124842	2018	Skeletal	Height	6.4e-15
	rs12704688	7	T	C	0.011866	0.00202113	5.871	4.344e-09	0.00955399	0.00202115	4.727	2.278e-06	1.14395	0.252646	0.999997	CALCR, GNGT1				3271	31427789	2019	Skeletal	Comparative height size at age 10	5.756e-10
	rs4722031	7	A	T	0.0125908	0.00217495	5.789	7.084e-09	0.0115904	0.00217496	5.329	9.89e-08	0.459977	0.645533	0.999997	SP4				4170	29970889	2018	Psychiatric	Loneliness (MTAG)	1.283e-06
	rs10105545	8	A	G	-0.0130206	0.00208798	-6.236	4.497e-10	-0.0113337	0.002088	-5.428	5.688e-08	-0.807943	0.419123	0.999997	C8ORF58, BIN3, CCAR2, EGR3, PDLIM2				4170	29970889	2018	Psychiatric	Loneliness (MTAG)	4.384e-07
	rs6472716	8	A	G	0.011988	0.00202432	5.922	3.183e-09	0.010395	0.00202433	5.135	2.815e-07	0.786958	0.431306	0.999997	SBSPON, TERF1				4074	30239722	2018	Metabolic	Body Mass Index	1.473e-07
	rs10992729	9	T	C	-0.0149508	0.00214472	-6.971	3.151e-12	-0.0130529	0.00214474	-6.086	1.157e-09	-0.884924	0.376198	0.999997	FAM120A, FAM120AOS,PHF2				3270	31427789	2019	Metabolic	Comparative body size at age 10	7.937e-18
	rs1575973	9	T	G	-0.023917	0.00425342	-5.623	1.875e-08	-0.0224114	0.00425344	-5.269	1.37e-07	-0.353961	0.723368	0.999997					4043	30124842	2018	Skeletal	Height	7.3e-08
	rs2509805	11	T	C	0.014982	0.00216534	6.919	4.562e-12	0.0117753	0.00216538	5.438	5.402e-08	1.4809	0.138632	0.999997	BTBD18, TMX2-CTNND1, ZDHHC5, CTNND1, CLP1, YPEL4, MED19, TMX2, C11ORF31				4325	30643256	2019	Psychiatric	Neuroticism (MA GWAMA)	5.54051e-12
	rs10791303	11	T	C	-0.0126283	0.00208319	-6.062	1.348e-09	-0.0131761	0.00208318	-6.325	2.536e-10	0.262983	0.792563	0.999997		Stein, et al	No - rs1496246	0.6985	4066	30038396	2018	Environment	Educational attainment	1.29e-07
	rs4937872	11	A	G	-0.0120738	0.00205652	-5.871	4.331e-09	-0.0125715	0.00205651	-6.113	9.807e-10	0.241986	0.808791	0.999997	NCAM1				4070	30643258	2018	Psychiatric	Ever smoker	2.153e-42
	rs931774	11	T	C	-0.0153446	0.00271779	-5.646	1.645e-08	-0.0168339	0.00271777	-6.194	5.851e-10	0.547966	0.737647	0.999997	SOX6	Stein, et al	No - rs12420134	0.96	3495	31427789	2019	Dermatological	Hair colour (natural, before greying): Blonde	3.068e-14
	rs2271985	12	C	G	-0.0146284	0.00255831	-5.718	1.076e-08	-0.0113565	0.00255835	-4.439	9.056e-06	-1.27893	0.20092	0.999997	NOS1				4327	30643256	2019	Psychiatric	Well-being spectrum	3.5156e-14
	rs1684713	14	A	C	-0.0122754	0.00213821	-5.741	9.411e-09	-0.0105586	0.00213822	-4.938	7.887e-07	-0.802952	0.422002	0.999997					4327	30643256	2019	Psychiatric	Well-being spectrum	3.30721e-06
	rs2012820	14	A	G	-0.0122963	0.00224304	-5.482	4.215e-08	-0.00916742	0.00224307	-4.087	4.375e-05	-1.39494	0.163034	0.999997	ACTN1				3891	27863252	2016	Immunological	Mean platelet volume (three-way meta)	2.929e-07
	rs2071382	15	T	C	-0.0121229	0.00202386	-5.99	2.098e-09	-0.00950015	0.00202389	-4.694	2.673e-06	-1.29593	0.195	0.999997	FES, FURIN				4378	30940143	2019	Cardiovascular	High blood pressure	3.4e-37
	rs62056018	16	A	G	0.0268995	0.00475341	5.659	1.521e-08	0.0252692	0.00475343	5.316	1.061e-07	0.343002	0.731597	0.999997	CLEC18B, GLG1, NPIPB15				56	27089181	2016	Psychiatric	Depressive symptoms	0.001673
	rs62056789	17	A	C	-0.0219794	0.00241745	-9.092	9.713e-20	-0.0200868	0.00241748	-8.309	9.682e-17	-0.782879	0.624172	0.999997	NSF,WNT3,CRHR1,MAPT,PLEKHM1	Stein, et al; Gelernter, et al	No - Stein (rs55925547); Gelernter (rs2532252)	Stein (0.7419); Gelernter (0.9523)	4352	30573740	2018	Dermatological	Male pattern baldness (BOLT LMM non-infinitesimal mixed model)	1.8e-189
	rs599550	18	A	G	0.0178651	0.00281517	6.346	2.205e-10	0.0162943	0.00281519	5.788	7.11e-09	0.557968	0.576866	0.999997	TCF4	Stein, et al	Yes	na	3797	29942085	2018	Psychiatric	Depressive affect subcluster	3.691e-17
	rs17408393	18	A	G	-0.0112605	0.00205822	-5.471	4.478e-08	-0.00966135	0.00205823	-4.694	2.681e-06	-0.776958	0.437184	0.999997	DCC				3412	31427789	2019	Skeletal	Sitting height	8.968e-20
Meta analysis of PTSD with PCL-6 PheRS (N = 497,803)	rs12136984	1	T	G	-0.0132436	0.00202193	-6.55	5.765e-11	-0.0133811	0.00202193	-6.618	3.644e-11	0.067998	0.945787	0.999997		Stein, et al	No - rs35761884	0.7891	3982	29483656	2018	Psychiatric	Schizophrenia	5.27e-12
	rs1246683	1	A	G	0.0276856	0.00475452	5.823	5.776e-09	0.0286316	0.00475451	6.022	1.723e-09	-0.198963	0.842292	0.999997					4322	30643256	2019	Psychiatric	Depressive symptoms (univariate)	1.57463e-09
	rs77635059	1	A	G	-0.010548	0.00226401	-4.659	3.182e-06	-0.0125923	0.00226399	-5.562	2.664e-08	0.902953	0.366551	0.999997	NAV1, LMOD1, IPO9, SHISA4				4290	30804566	2019	Neurological	Frequent insomnia symptoms	2.5e-11
	rs4073935	2	T	C	0.012942	0.0020298	6.376	1.815e-10	0.0126619	0.00202981	6.238	4.432e-10	0.137993	0.890246	0.999997		Stein, et al	No - rs10171148	0.6148	4327	30643256	2019	Psychiatric	Well-being spectrum	1.73561e-09
	rs77736916	2	A	T	0.0323321	0.00614094	5.265	1.401e-07	0.0343585	0.00614092	5.595	2.211e-08	-0.329942	0.741444	0.999997	VRK2				4087	29255261	2018	Psychiatric	Neuroticism	1.34803e-07
	rs2395841	2	T	G	-0.0103217	0.00202307	-5.102	3.352e-07	-0.0124943	0.00202304	-6.176	6.569e-10	1.07393	0.282855	0.999997					4307	30664745	2019	Skeletal	Osteoarthritis	3.448e-05
	rs12491672	3	T	C	-0.0104619	0.00207618	-5.039	4.678e-07	-0.012077	0.00207616	-5.817	5.984e-09	0.777954	0.436596	0.999997	ZBTB20				4352	30573740	2018	Dermatological	Male pattern baldness (BOLT LMM non-infinitesimal mixed model)	3.5e-18
	rs1346075	4	T	G	0.00815688	0.00203464	4.009	6.097e-05	0.0113653	0.00203461	5.586	2.328e-08	-1.57691	0.114816	0.999997					4066	30038396	2018	Environment	Educational attainment	1.07e-12
	rs45510091	4	A	G	0.0255547	0.00440978	5.795	6.816e-09	0.0255459	0.00440978	5.793	6.92e-09	0.00201931	0.945804	0.999997	IL2, IL21, KIAA1109, ADAD1				3797	29942085	2018	Psychiatric	Depressive affect subcluster	1.277e-10
	rs116763944	4	T	C	-0.0229712	0.00511837	-4.488	7.18e-06	-0.0281302	0.00511831	-5.496	3.89e-08	1.00797	0.313469	0.999997	GPM6A				3798	29942085	2018	Psychiatric	Worry subcluster	2.626e-07
	rs59423465	5	T	C	-0.0144865	0.00245617	-5.898	3.684e-09	-0.0143907	0.00245617	-5.859	4.655e-09	-0.0389912	0.968897	0.999997	FBXL17				3990	29500382	2018	Psychiatric	Neuroticism sum score	9.635e-10
	rs251350	5	T	C	0.011132	0.00202843	5.488	4.061e-08	0.011132	0.00202843	5.488	4.061e-08	4.11452e-06	0.999997	0.999997	PCDHA1, PCDHA13, PCDHA2, PCDHA4,PCDHA5, PCDHA6,PCDHA7, PCDHA8, PCDHA9, PCDHAC2	Stein, et al	Yes	na	4040	29906448	2018	Psychiatric	Schizophrenia/Bipolar disorder	5.907e-07
	rs145108206	6	A	G	0.031031	0.00453272	6.846	7.594e-12	0.0306457	0.00453272	6.761	1.37e-11	0.0850126	0.932251	0.999997	OR12D3, PGBD1, ZSCAN12, ZSCAN23, ZKSCAN3, ZNF311, GPX6, MAS1L, OR11A1, OR14J1				3301	31427789	2019	Psychiatric	Seen doctor (GP) for nerves, anxiety, tension or depression	1.891e-10
	rs10235664	7	T	C	0.0153522	0.00234063	6.559	5.426e-11	0.0167939	0.00234061	7.175	7.253e-13	-0.615933	0.537939	0.999997	MAD1L1	Stein, et al; Gelernter, et al.	Yes	na	3464	31427789	2019	Metabolic	Impedance measures - Arm fat percentage (left)	2.918e-11
	rs4721064	7	A	G	0.0085602	0.0020617	4.152	3.296e-05	0.012337	0.00206167	5.984	2.178e-09	-1.83188	0.066969	0.999997	TMEM106B				4326	30643256	2019	Psychiatric	Depressive symptoms (MA GWAMA)	1.07628e-14
	rs28541530	7	A	G	-0.0123584	0.00216018	-5.721	1.059e-08	-0.0120322	0.00216018	-5.57	2.547e-08	-0.150986	0.879987	0.999997	SP4				3795	29942085	2018	Psychiatric	Neuroticism	5.875e-07
	rs10992729	9	T	C	-0.0149508	0.00214472	-6.971	3.151e-12	-0.0130529	0.00214474	-6.086	1.157e-09	-0.884924	0.376198	0.999997	FAM120A, FAM120AOS,PHF2				3270	31427789	2019	Metabolic	Comparative body size at age 10	7.937e-18
	rs931774	11	T	C	-0.0153446	0.00271779	-5.646	1.645e-08	-0.0168339	0.00271777	-6.194	5.851e-10	0.547966	0.737647	0.999997	SOX6	Stein, et al	No - rs12420134	0.96	3495	31427789	2019	Dermatological	Hair colour (natural, before greying): Blonde	3.068e-14
	rs10891480	11	T	G	-0.0121669	0.0020784	-5.854	4.786e-09	-0.0131728	0.00207839	-6.338	2.335e-10	0.483966	0.62841	0.999997	NCAM1				4070	30643258	2018	Psychiatric	Ever smoker	2.14e-46
	rs10791303	11	T	C	-0.0126283	0.00208319	-6.062	1.348e-09	-0.0131761	0.00208318	-6.325	2.536e-10	0.262983	0.792563	0.999997		Stein, et al	No - rs1496246	0.6985	4066	30038396	2018	Environment	Educational attainment	1.29e-07
	rs76240467	13	A	T	0.0265625	0.00539668	4.922	8.574e-07	0.0308202	0.00539664	5.711	1.125e-08	-0.788922	0.430158	0.999997	PCDH9				4290	30804566	2019	Neurological	Frequent insomnia symptoms	1.8e-06
	rs1038093	15	T	C	0.0111293	0.00209354	5.316	1.061e-07	0.0114705	0.00209354	5.479	4.276e-08	-0.162986	0.87053	0.999997	CD276, C15ORF59				3223	31427789	2019	Activities	Length of mobile phone use	1.124e-07
	rs284949	16	T	G	-0.0109369	0.00211422	-5.173	2.298e-07	-0.0121546	0.00211421	-5.749	8.954e-09	0.575968	0.564637	0.999997					4071	30643258	2018	Reproduction	Number of sexual partners	9.422e-09
	rs62056789	17	A	C	-0.0219794	0.00241745	-9.092	9.713e-20	-0.0200868	0.00241748	-8.309	9.682e-17	-0.782879	0.624172	0.999997	NSF,WNT3,CRHR1,MAPT,PLEKHM1	Stein, et al; Gelernter, et al	No - Stein (rs55925547); Gelernter (rs2532252)	Stein (0.7419); Gelernter (0.9523)	4352	30573740	2018	Dermatological	Male pattern baldness (BOLT LMM non-infinitesimal mixed model)	1.8e-189
	rs2365467	17	A	T	-0.0135505	0.00254661	-5.321	1.034e-07	-0.0145946	0.0025466	-5.731	1.001e-08	0.40998	0.681821	0.999997	BPTF, KPNA2, C17ORF58				3874	27863252	2016	Immunological	Eosinophil count (three-way meta)	2.43e-17
	rs1630422	18	A	T	-0.0287513	0.00532727	-5.397	6.792e-08	-0.0321978	0.00532723	-6.044	1.503e-09	0.646983	0.517643	0.999997	TCF4				4325	30643256	2019	Psychiatric	Neuroticism (MA GWAMA)	4.93788e-08

### Sheet: 11
Supplementary Table 11. Credible set of fine-mapped SNPs associated with each GAD and PTSD outcome and whether the indicated causal SNP is considered the lead SNP in a genomic risk locus.
GWAS	Individual Significant SNP	GWAS Z-score	PIP	Allele1	Allele2	Is Lead SNP in Genomic Risk Locus?	Mapped Gene(s) of Genomic Risk Locus
GAD-7	rs10000834	-5.852	1	A	G
GAD-7	rs10821154	5.417	1	A	G
GAD-7	rs12134194	-6.054	0.968749	T	G	Yes
GAD-7	rs1526514	5.373	1	T	C
GAD-7	rs16940671	5.343	1	T	C
GAD-7	rs17622948	-5.409	1	T	C
GAD-7	rs1975299	5.559	1	C	G
GAD-7	rs199439	-5.68	1	A	G
GAD-7	rs199456	5.73	0.386801	T	C
GAD-7	rs199457	5.732	0.999993	T	C
GAD-7	rs2049888	5.568	1	T	C
GAD-7	rs2355845	-5.373	1	A	G
GAD-7	rs2739826	4.67	1	A	G
GAD-7	rs2739828	4.782	1	A	G
GAD-7	rs4650178	6.045	1	A	G
GAD-7	rs4744251	-5.705	1	T	C
GAD-7	rs4906947	-5.808	1	C	G	Yes
GAD-7	rs55770986	6.292	1	T	C
GAD-7	rs61998966	-5.453	1	A	G
GAD-7	rs62056789	-7.262	1	A	C	Yes	NSF, WNT3, KANSL1, CRHR1
GAD-7	rs6550617	-6.191	0.96875	A	G
GAD-7	rs7528312	-6.054	0.968749	T	C
GAD-7	rs7617003	-6.191	0.96875	T	C
GAD-7	rs7665476	5.927	1	T	C	Yes
GAD-7	rs931774	-5.797	1	T	C	Yes	SOX6
GAD-7	rs9827285	6.244	1	A	G	Yes
GAD-7	rs9969125	-6.307	1	T	C	Yes	MAD1L1
GAD-7 PheRS	rs10944874	-5.807	0.999994	A	G
GAD-7 PheRS	rs11243420	-4.331	1	A	T
GAD-7 PheRS	rs118064958	5.31	1	T	C
GAD-7 PheRS	rs1385219	5.821	1	T	C	Yes
GAD-7 PheRS	rs16940671	5.273	1	T	C
GAD-7 PheRS	rs1821257	-5.611	1	T	C	Yes	CTNNA1,ETF1,FAM53C,KDM3B,EGR1
GAD-7 PheRS	rs1975299	5.247	0.771747	C	G
GAD-7 PheRS	rs2302632	-6.394	1	A	G
GAD-7 PheRS	rs255993	5.392	0.998938	A	G
GAD-7 PheRS	rs28767468	-4.685	1	C	G
GAD-7 PheRS	rs35763706	4.371	1	T	C
GAD-7 PheRS	rs3802924	4.836	1	A	C
GAD-7 PheRS	rs45510091	5.5	1	A	G	Yes	IL2, IL21, KIAA1109, ADAD1
GAD-7 PheRS	rs45510500	-5.459	1	T	C
GAD-7 PheRS	rs4740272	4.367	1	T	C
GAD-7 PheRS	rs55770986	6.557	1	T	C	Yes	MAD1L1
GAD-7 PheRS	rs61883178	5.248	0.998903	A	C
GAD-7 PheRS	rs62056789	-6.772	1	A	C	Yes	NSF,WNT3,CRHR1,MAPT,PLEKHM1
GAD-7 PheRS	rs6424511	5.633	1	C	G
GAD-7 PheRS	rs6550560	-5.11	1	C	G
GAD-7 PheRS	rs6550597	5.079	1	A	G
GAD-7 PheRS	rs6871028	5.363	0.769732	A	G
GAD-7 PheRS	rs6914	-4.977	1	T	C
GAD-7 PheRS	rs6969722	6.356	1	A	G
GAD-7 PheRS	rs712406	-5.383	1	A	G
GAD-7 PheRS	rs73036062	-4.932	1	A	G
GAD-7 PheRS	rs7528312	-5.619	1	T	C
GAD-7 PheRS	rs7775830	-5.805	0.37502	A	G
GAD-7 PheRS	rs931774	-5.462	1	T	C	Yes	IGSF9B
GAD-7 PheRS	rs9969125	-6.553	1	T	C
PCL-6	rs10036379	-5.383	1	A	T
PCL-6	rs10044974	5.382	0.42398	A	G
PCL-6	rs10095121	5.454	1	T	C
PCL-6	rs1015511	-6.132	1	A	G
PCL-6	rs10176964	-6.129	1	T	C
PCL-6	rs10181985	6.182	1	A	G
PCL-6	rs10241537	6.259	1	A	G
PCL-6	rs10276536	-6.33	1	T	C
PCL-6	rs10750539	5.538	1	A	G
PCL-6	rs10791303	-6.062	1	T	C	Yes
PCL-6	rs10821129	-6.91	1	A	G
PCL-6	rs10894723	3.863	1	T	C
PCL-6	rs11223560	-5.056	1	A	G
PCL-6	rs1122826	6.149	0.96875	A	G
PCL-6	rs113740933	-5.339	1	A	G
PCL-6	rs11539637	5.954	1	T	C
PCL-6	rs11933210	5.543	1	T	C	Yes	RP11-180C1.1
PCL-6	rs11949077	-6.21	1	T	C	Yes	FBXL17
PCL-6	rs12410787	6.507	1	T	C
PCL-6	rs12502360	2.848	0.0278884	T	C
PCL-6	rs12613195	6.039	1	C	G
PCL-6	rs12668354	-5.459	1	A	C
PCL-6	rs12672629	5.452	1	A	G
PCL-6	rs1327047	5.366	1	A	G
PCL-6	rs13318547	5.556	1	A	G
PCL-6	rs13361152	6.149	0.96875	T	C
PCL-6	rs143380183	-5.415	1	A	G
PCL-6	rs145130687	-6.458	1	T	G
PCL-6	rs146329229	5.171	1	T	C
PCL-6	rs148584123	6.718	1	C	G
PCL-6	rs148849938	-5.259	1	A	G
PCL-6	rs149432497	-6.717	1	A	G
PCL-6	rs1496246	-5.731	1	A	G
PCL-6	rs150027890	6.453	1	A	G
PCL-6	rs1684713	-5.741	1	A	C	Yes
PCL-6	rs1684744	5.641	0.38831	T	G
PCL-6	rs16940671	7.935	1	T	C
PCL-6	rs17408393	-5.471	1	A	G	Yes	DCC
PCL-6	rs17487277	-5.451	1	C	G
PCL-6	rs1751455	-5.383	1	C	G
PCL-6	rs1864970	5.372	1	T	C
PCL-6	rs1875140	-5.633	1	T	C
PCL-6	rs1894401	5.749	1	A	G
PCL-6	rs190043078	4.32	1	A	C
PCL-6	rs1940724	-5.599	0.92899	A	G
PCL-6	rs1940726	-5.598	0.514109	T	G
PCL-6	rs1954826	-5.599	0.92899	A	G
PCL-6	rs1975299	5.499	1	C	G
PCL-6	rs2012820	-5.482	1	A	G	Yes	ACTN1
PCL-6	rs2040658	6.13	1	C	G
PCL-6	rs2071382	-5.99	1	T	C	Yes	FES, FURIN
PCL-6	rs2139288	-5.578	1	A	G
PCL-6	rs2155284	5.608	0.999093	C	G
PCL-6	rs2186707	5.607	0.756823	A	T
PCL-6	rs2271985	-5.718	1	C	G	Yes	NOS1
PCL-6	rs2293047	5.639	1	T	C
PCL-6	rs2528554	-5.829	1	C	G
PCL-6	rs2677043	5.816	1	A	G
PCL-6	rs2847308	-6.875	1	T	C
PCL-6	rs28541530	-5.721	1	A	G
PCL-6	rs34811474	-5.468	1	A	G	Yes	ANAPC4,ZCCHC4
PCL-6	rs3734572	-6.321	1	T	C
PCL-6	rs3736147	-5.539	1	A	G
PCL-6	rs3741475	5.685	1	A	G
PCL-6	rs45510091	5.795	1	A	G	Yes	IL2, IL21, KIAA1109, ADAD1
PCL-6	rs45510500	-5.762	1	T	C
PCL-6	rs4649975	-6.481	1	T	C
PCL-6	rs4872007	5.739	1	A	G
PCL-6	rs4902684	5.306	1	T	G
PCL-6	rs55776566	5.392	1	T	C
PCL-6	rs56203712	4.322	1	A	G
PCL-6	rs62056018	5.659	1	A	G	Yes	CLEC18B, GLG1, NPIPB15
PCL-6	rs62056022	-5.597	1	A	G
PCL-6	rs62056789	-9.092	1	A	C	Yes	NSF,WNT3,CRHR1,MAPT,PLEKHM1
PCL-6	rs62099230	5.398	1	A	G
PCL-6	rs62176172	-5.901	1	T	C
PCL-6	rs62176173	-6.095	1	T	G	Yes	ZNF804A
PCL-6	rs62620225	6.256	1	T	C
PCL-6	rs6472716	5.922	1	A	G	Yes	SBSPON, TERF1
PCL-6	rs651350	6.327	1	A	G
PCL-6	rs6572127	5.643	0.999993	A	C
PCL-6	rs660010	-6.322	1	C	G
PCL-6	rs68006628	-5.249	1	C	G
PCL-6	rs6849555	-3.232	1	C	G
PCL-6	rs6889283	-5.377	1	T	G
PCL-6	rs7005717	-5.896	1	C	G
PCL-6	rs7116186	-2.07	1	T	C
PCL-6	rs7129727	6.868	0.96875	A	G
PCL-6	rs71460549	6.868	0.96875	C	G
PCL-6	rs7177338	5.945	1	A	G
PCL-6	rs7183988	-5.824	1	T	G
PCL-6	rs720746	5.537	1	T	C
PCL-6	rs7483343	2.254	1	A	G
PCL-6	rs74934992	5.262	1	T	G
PCL-6	rs75351811	-1.6	1	C	G
PCL-6	rs753768	5.384	0.999987	A	T
PCL-6	rs7557843	5.978	1	A	C
PCL-6	rs7681561	2.322	0.999998	A	G
PCL-6	rs7696199	2.95	0.93537	C	G
PCL-6	rs7697734	-5.352	1	T	C
PCL-6	rs77392670	1.813	0.99964	A	G
PCL-6	rs7810841	5.779	1	T	C
PCL-6	rs7817772	-5.77	1	A	G
PCL-6	rs7826059	-5.833	1	T	C
PCL-6	rs7869969	6.903	1	A	G
PCL-6	rs877995	5.576	1	A	G
PCL-6	rs903815	-5.807	1	A	G
PCL-6	rs922054	-3.532	1	T	G
PCL-6	rs931774	-5.646	1	T	C	Yes	SOX6
PCL-6 PheRS	rs10176964	-6.032	1	T	C
PCL-6 PheRS	rs10181985	6.122	1	A	G
PCL-6 PheRS	rs10241537	6.976	1	A	G
PCL-6 PheRS	rs10447217	5.335	1	A	G
PCL-6 PheRS	rs10447218	-5.325	1	A	G
PCL-6 PheRS	rs10750539	5.92	1	A	G
PCL-6 PheRS	rs10791303	-6.325	1	T	C	Yes
PCL-6 PheRS	rs10821129	-5.91	0.363355	A	G
PCL-6 PheRS	rs10894723	3.863	1	T	C
PCL-6 PheRS	rs10920270	5.315	1	C	G
PCL-6 PheRS	rs10934269	-5.217	1	A	T
PCL-6 PheRS	rs11223560	-5.676	1	A	G
PCL-6 PheRS	rs1122826	5.737	1	A	G
PCL-6 PheRS	rs113740933	-5.817	1	A	G
PCL-6 PheRS	rs114807698	6.619	1	A	C
PCL-6 PheRS	rs114939677	4.377	1	A	G
PCL-6 PheRS	rs115439199	-4.358	1	T	C
PCL-6 PheRS	rs11949077	-5.771	1	T	C
PCL-6 PheRS	rs12418887	-5.953	1	A	G
PCL-6 PheRS	rs12442096	-5.322	1	T	C
PCL-6 PheRS	rs12668354	-5.408	1	A	C
PCL-6 PheRS	rs12672629	5.396	1	A	G
PCL-6 PheRS	rs12913243	5.399	1	A	C
PCL-6 PheRS	rs13084997	-5.625	1	A	G
PCL-6 PheRS	rs1437635	6.06	1	A	C
PCL-6 PheRS	rs147374376	-6.647	1	T	C
PCL-6 PheRS	rs1474426	5.276	1	C	G
PCL-6 PheRS	rs1485795	5.505	1	A	G
PCL-6 PheRS	rs1496246	-6.026	1	A	G
PCL-6 PheRS	rs16940671	6.683	1	T	C
PCL-6 PheRS	rs17394072	-5.164	1	A	G
PCL-6 PheRS	rs17461712	-6.134	1	T	C
PCL-6 PheRS	rs17552977	6.177	1	T	C
PCL-6 PheRS	rs182556498	4.757	1	A	G
PCL-6 PheRS	rs1940724	-6.09	0.961567	A	G
PCL-6 PheRS	rs1954826	-6.09	0.961567	A	G
PCL-6 PheRS	rs2155284	6.098	0.999376	C	G
PCL-6 PheRS	rs2186707	6.097	0.726808	A	T
PCL-6 PheRS	rs2365467	-5.731	1	A	T	Yes	BPTF, KPNA2, C17ORF58
PCL-6 PheRS	rs2683792	5.117	1	A	G
PCL-6 PheRS	rs2722005	-5.347	1	A	T
PCL-6 PheRS	rs2722006	5.304	1	T	C
PCL-6 PheRS	rs285025	-5.526	1	A	G
PCL-6 PheRS	rs28505607	-5.469	1	T	C
PCL-6 PheRS	rs28594180	5.389	1	A	G
PCL-6 PheRS	rs36019518	-5.499	1	T	C
PCL-6 PheRS	rs3734572	-5.973	1	T	C
PCL-6 PheRS	rs3996323	-6.978	1	T	G
PCL-6 PheRS	rs41304257	5.47	1	A	G
PCL-6 PheRS	rs45510091	5.793	1	A	G	Yes	IL2, IL21, KIAA1109, ADAD1
PCL-6 PheRS	rs45510500	-5.744	1	T	C
PCL-6 PheRS	rs4649975	-6.381	1	T	C
PCL-6 PheRS	rs4721059	5.949	1	C	G
PCL-6 PheRS	rs4744240	-5.912	0.999995	T	C
PCL-6 PheRS	rs56246968	5.114	1	A	C
PCL-6 PheRS	rs59378271	-4.172	1	A	T
PCL-6 PheRS	rs60152647	4.232	1	T	C
PCL-6 PheRS	rs62056789	-8.309	1	A	C	Yes	NSF, WNT3, KANSL1, CRHR1, ARHGAP27, LRRC37A, SPPL2C, ARL17A, MAPT, PLEKHM1
PCL-6 PheRS	rs62178704	5.146	1	T	C
PCL-6 PheRS	rs62265723	-5.649	1	A	G
PCL-6 PheRS	rs62620225	5.908	1	T	C
PCL-6 PheRS	rs629376	-5.857	0.999253	A	G
PCL-6 PheRS	rs6424511	6.429	1	C	G
PCL-6 PheRS	rs651350	5.87	1	A	G
PCL-6 PheRS	rs652714	-5.856	0.741301	A	G
PCL-6 PheRS	rs6552059	5.549	1	C	G
PCL-6 PheRS	rs7116186	-2.294	1	T	C
PCL-6 PheRS	rs73352810	5.617	1	A	G
PCL-6 PheRS	rs7483343	2.254	1	A	G
PCL-6 PheRS	rs74934992	5.728	1	T	G
PCL-6 PheRS	rs76227460	-4.686	1	A	T
PCL-6 PheRS	rs77635059	-5.562	1	A	G	Yes	NAV1, LMOD1, IPO9, SHISA4
PCL-6 PheRS	rs7792410	-5.673	1	T	C
PCL-6 PheRS	rs7869969	5.919	1	A	G
PCL-6 PheRS	rs903815	-5.921	1	A	G
PCL-6 PheRS	rs931774	-6.194	1	T	C	Yes	SOX6
PCL-6 PheRS	rs9846724	5.297	1	T	C

### Sheet: 12
Supplementary Table 12. SNP-based heritability (h2) of meta-analyzed GAD and PTSD outcomes before and after multi-trait conditioning and joint analysis with neuroticism. Each highlighted GWAS was used as the primary analysis of functional annotation and out-sample polygenic prediction based on the highest conditioned SNP-h2 z-score.
		Not Conditioned							Conditioned with Neuroticism
Cohorts	Outcome	h2	se	z	p	intercept	intercept_se	lambda_gc	h2	se	z	p	intercept	intercept_se	lambda_gc	Zdifference Conditioned v Not	Pdifference Conditioned v Not
UKB Meta	Current Anxiety	0.0638	0.0036	17.7222	2.94e-70	1.0118	0.0099	1.3203	0.0061	0.0005	12.2	3.108e-34	0.4849	0.0024	0.6482	15.8754	8.72e-57
UKB Meta	GAD-7	0.0921	0.004	23.025	2.33e-117	1.0198	0.0099	1.4423	0.0286	0.002	14.3	2.188e-46	1.0113	0.0074	1.1619	14.199	9.29e-46
UKB Meta	GAD-7 PheRS	0.0776	0.0038	20.4211	1.11e-92	1.0198	0.0102	1.3894	0.0271	0.002	13.55	7.92e-42	0.9933	0.0076	1.1333	11.7601	6.27e-32
All Meta	Current Anxiety	0.0557	0.0025	22.28	5.78e-110	1.0166	0.0101	1.4316	0.0148	0.0008	18.5	2.06e-76	0.6975	0.0047	0.867	15.5817	9.96e-55
All Meta	GAD-7	0.0706	0.0028	25.2143	3.11e-140	1.033	0.0104	1.529	0.0304	0.0017	17.8824	1.69e-71	1.0537	0.0089	1.3	12.2723	1.31e-34
All Meta	GAD-7 PheRS	0.0632	0.0027	23.4074	3.38e-121	1.0304	0.0096	1.4926	0.0296	0.0016	18.5	2.06e-76	1.0304	0.0084	1.2764	10.7059	1.02e-26
UKB Meta	PTSD	0.0229	0.0018	12.7222	4.46e-37	0.9988	0.0078	1.127	0.0053	0.0005	10.6	2.98e-26	0.4414	0.0022	0.6602	9.42106	4.51e-21
UKB Meta	PCL-6	0.0791	0.0035	22.6	4.33e-113	1.0138	0.0099	1.3859	0.0378	0.0023	16.4348	1.17e-60	0.9998	0.0082	1.1973	9.86132	6.2e-23
UKB Meta	PCL-6 PheRS	0.1052	0.0042	25.0476	1.75e-138	1.0283	0.0105	1.5108	0.0381	0.0022	17.3182	4.7e-67	1.0001	0.0079	1.1908	14.1522	1.87e-45
All Meta	PTSD	0.0367	0.0019	19.3158	3.65e-83	1.0215	0.0082	1.3101	0.0197	0.001	19.7	2.17e-86	0.6694	0.0051	0.8587	7.91769	2.38e-15
All Meta	PCL-6	0.0708	0.0026	27.2308	2.87e-163	1.0319	0.0097	1.5401	0.043	0.0019	22.6316	2.2e-113	1.0359	0.0086	1.3685	8.63287	6.14e-18
All Meta	PCL-6 PheRS	0.0813	0.0028	29.0357	2.06e-185	1.0489	0.01	1.6372	0.0408	0.0018	22.6667	8.86e-114	1.0499	0.0084	1.3719	12.167	4.49e-34
UKB Meta	Current Depression	0.0604	0.0035	17.2571	9.41e-67	1.0137	0.0088	1.2831	0.0106	0.0006	17.6667	8.52e-70	0.4523	0.0023	0.7626	14.024	1.11e-44
UKB Meta	PHQ-9	0.0882	0.004	22.05	9.55e-108	1.0333	0.0103	1.4245	0.0542	0.003	18.0667	5.49e-73	1.0198	0.009	1.2764	6.8	1.05e-11
UKB Meta	PHQ-9 PheRS	0.1039	0.0043	24.1628	5.86e-129	1.0251	0.0102	1.4602	0.0452	0.0025	18.08	4.85e-73	1.0072	0.0081	1.2136	11.8015	3.9e-32

### Sheet: 13
Supplementary Table 13. Out-sample polygenic risk scoring using each GAD and PTSD outcome from this study as the base to predict GAD and PTSD outcomes in two target data sets: Yale-Penn and Philadelphia Neurodevelopmental Cohort.
Base	Target	Target Source	P-value Threshold	Model P-value	Model R2 (%)	N SNPs	Test Type	FDR	Test Type
PCL-6 PheRS	Reexperiencing	Yale-Penn	5e-08	0.0184221	0.00179183	15	0.179183	0.0443469	Individual
PCL-6 PheRS	Reexperiencing	Yale-Penn	1e-07	0.0114145	0.00283872	20	0.283872	0.0443469	Individual
PCL-6 PheRS	Reexperiencing	Yale-Penn	1e-06	0.0397762	0.000423357	48	0.0423357	0.0592095	Individual
PCL-6 PheRS	Reexperiencing	Yale-Penn	1e-05	0.0663755	4.52682e-08	104	4.52682e-06	0.0663755	Individual
PCL-6 PheRS	Reexperiencing	Yale-Penn	0.0001	0.0159235	0.00210179	267	0.210179	0.0443469	Individual
PCL-6 PheRS	Reexperiencing	Yale-Penn	0.001	0.00322785	0.00589779	498	0.589779	0.0443469	Individual
PCL-6 PheRS	Reexperiencing	Yale-Penn	0.05	0.0191033	0.00171867	1064	0.171867	0.0443469	Individual
PCL-6 PheRS	Reexperiencing	Yale-Penn	0.1	0.0183137	0.00180484	1169	0.180484	0.0443469	Individual
PCL-6 PheRS	Reexperiencing	Yale-Penn	0.3	0.0275561	0.00101142	1344	0.101142	0.0559734	Individual
PCL-6 PheRS	Reexperiencing	PNC	5e-08	0.00173365	0.00467606	12	0.467606	0.0443469	Individual
PCL-6 PheRS	Reexperiencing	PNC	1e-07	0.000156789	0.00875492	16	0.875492	0.0101913	Individual
PCL-6 PheRS	Reexperiencing	PNC	1e-06	0.00292456	0.00380433	34	0.380433	0.0443469	Individual
PCL-6 PheRS	Reexperiencing	PNC	1e-05	0.0595783	1.67088e-05	82	0.00167088	0.0656371	Individual
PCL-6 PheRS	Reexperiencing	PNC	0.0001	0.056254	3.62976e-05	197	0.00362976	0.0641493	Individual
PCL-6 PheRS	Reexperiencing	PNC	0.001	0.0610817	1.03485e-05	413	0.00103485	0.0657672	Individual
PCL-6 PheRS	Reexperiencing	PNC	0.05	0.0208655	0.00095281	988	0.095281	0.0452087	Individual
PCL-6 PheRS	Reexperiencing	PNC	0.1	0.016318	0.00126628	1112	0.126628	0.0443469	Individual
PCL-6 PheRS	Reexperiencing	PNC	0.3	0.0167301	0.00123302	1301	0.123302	0.0443469	Individual
PCL-6 PheRS	Reexperiencing	PNC	0.5	0.0180217	0.00113653	1391	0.113653	0.0443469	Individual
PCL-6 PheRS	Reexperiencing	PNC	1	0.0160859	0.0012843	1501	0.12843	0.0443469	Individual
GAD-7 PheRS	Self-Reported Anxiousness	Yale-Penn	5e-08	0.0534675	2.67955e-05	6	0.00267955	0.0630625	Individual
GAD-7 PheRS	Self-Reported Anxiousness	Yale-Penn	1e-07	0.0647892	5.31044e-07	9	5.31044e-05	0.0658015	Individual
GAD-7 PheRS	Self-Reported Anxiousness	Yale-Penn	1e-06	0.0253143	0.000328634	21	0.0328634	0.0530784	Individual
GAD-7 PheRS	Self-Reported Anxiousness	Yale-Penn	1e-05	0.0637436	1.28793e-06	66	0.000128793	0.0657672	Individual
GAD-7 PheRS	Self-Reported Anxiousness	Yale-Penn	0.0001	0.0347589	0.000175145	189	0.0175145	0.0592095	Individual
GAD-7 PheRS	Self-Reported Anxiousness	Yale-Penn	0.001	0.0361279	0.000158502	406	0.0158502	0.0592095	Individual
GAD-7 PheRS	Self-Reported Anxiousness	Yale-Penn	0.05	0.0519751	3.336e-05	1048	0.003336	0.0630625	Individual
GAD-7 PheRS	Self-Reported Anxiousness	Yale-Penn	0.1	0.0496111	4.5379e-05	1159	0.0045379	0.0623462	Individual
GAD-7 PheRS	Self-Reported Anxiousness	Yale-Penn	0.3	0.0453313	7.25115e-05	1337	0.00725115	0.0613203	Individual
GAD-7 PheRS	Self-Reported Anxiousness	Yale-Penn	0.5	0.0459361	6.82352e-05	1422	0.00682352	0.0613203	Individual
GAD-7 PheRS	Self-Reported Anxiousness	Yale-Penn	1	0.0462261	6.62368e-05	1546	0.00662368	0.0613203	Individual
GAD-7 PheRS	Self-Reported Anxiousness	PNC	1e-06	0.0335635	0.00032173	16	0.032173	0.0592095	Individual
GAD-7 PheRS	Self-Reported Anxiousness	PNC	1e-05	0.0580507	1.90183e-05	46	0.00190183	0.0650568	Individual
GAD-7 PheRS	Self-Reported Anxiousness	PNC	0.0001	0.0441653	0.000136918	123	0.0136918	0.0613203	Individual
GAD-7 PheRS	Self-Reported Anxiousness	PNC	0.001	0.0365335	0.000259363	343	0.0259363	0.0592095	Individual
GAD-7 PheRS	Self-Reported Anxiousness	PNC	0.05	0.0487112	8.51512e-05	959	0.00851512	0.0623462	Individual
GAD-7 PheRS	Self-Reported Anxiousness	PNC	0.1	0.0406395	0.000187401	1075	0.0187401	0.0592095	Individual
GAD-7 PheRS	Self-Reported Anxiousness	PNC	0.3	0.0398147	0.000200646	1288	0.0200646	0.0592095	Individual
GAD-7 PheRS	Self-Reported Anxiousness	PNC	0.5	0.0361575	0.000266757	1390	0.0266757	0.0592095	Individual
GAD-7 PheRS	Self-Reported Anxiousness	PNC	1	0.0326806	0.000342155	1512	0.0342155	0.0592095	Individual
PCL-6 PheRS	PGC PTSD v1	PGC	5e-08	0.0865497	7.4233e-05	24	0.0074233	0.0952047	Summary
PCL-6 PheRS	PGC PTSD v1	PGC	1e-07	0.0441326	0.000116222	31	0.0116222	0.0516446	Summary
PCL-6 PheRS	PGC PTSD v1	PGC	1e-06	0.028251	0.000145477	70	0.0145477	0.0353138	Summary
PCL-6 PheRS	PGC PTSD v1	PGC	1e-05	0.0241583	0.000155946	163	0.0155946	0.0309001	Summary
PCL-6 PheRS	PGC PTSD v1	PGC	0.0001	0.0154222	0.000186447	407	0.0186447	0.0201957	Summary
PCL-6 PheRS	PGC PTSD v1	PGC	0.001	0.0115479	0.00020643	739	0.020643	0.015491	Summary
PCL-6 PheRS	PGC PTSD v1	PGC	0.05	0.000883434	0.000391013	1652	0.0391013	0.00203813	Summary
PCL-6 PheRS	PGC PTSD v1	PGC	0.1	0.000889365	0.000390521	1864	0.0390521	0.00203813	Summary
PCL-6 PheRS	PGC PTSD v1	PGC	0.3	0.000603173	0.000419136	2248	0.0419136	0.00161044	Summary
PCL-6 PheRS	PGC PTSD v1	PGC	0.5	0.000683777	0.000409878	2458	0.0409878	0.00170944	Summary
PCL-6 PheRS	PGC PTSD v1	PGC	1	0.000614894	0.000417715	2750	0.0417715	0.00161044	Summary
PCL-6 PheRS	PTSD	FinnGen	5e-08	0.0995534	9.16059e-06	23	0.000916059	0.107362	Summary
PCL-6 PheRS	PTSD	FinnGen	1e-07	0.26255	2.24369e-06	30	0.000224369	0.272458	Summary
PCL-6 PheRS	PTSD	FinnGen	1e-06	0.222999	3.22666e-06	68	0.000322666	0.235865	Summary
PCL-6 PheRS	PTSD	FinnGen	1e-05	0.0607108	1.33271e-05	156	0.00133271	0.069007	Summary
PCL-6 PheRS	PTSD	FinnGen	0.0001	0.0108906	2.92395e-05	376	0.00292395	0.0149745	Summary
PCL-6 PheRS	PTSD	FinnGen	0.001	0.000970138	5.33608e-05	681	0.00533608	0.0021343	Summary
PCL-6 PheRS	PTSD	FinnGen	0.05	0.00196533	4.61965e-05	1498	0.00461965	0.00348688	Summary
PCL-6 PheRS	PTSD	FinnGen	0.1	0.00207024	4.56721e-05	1693	0.00456721	0.00355822	Summary
PCL-6 PheRS	PTSD	FinnGen	0.3	0.00309522	4.16325e-05	2028	0.00416325	0.00500683	Summary
GAD-7 PheRS	Anxiety	FinnGen	1e-07	0.0378829	1.75191e-05	10	0.00175191	0.0452948	Summary
GAD-7 PheRS	Anxiety	FinnGen	1e-06	0.00397414	3.91386e-05	23	0.00391386	0.00590751	Summary
GAD-7 PheRS	Anxiety	FinnGen	1e-05	2.07323e-05	9.33464e-05	71	0.00933464	6.00146e-05	Summary
GAD-7 PheRS	Anxiety	FinnGen	0.0001	3.04469e-11	0.000237703	198	0.0237703	9.30321e-11	Summary
GAD-7 PheRS	Anxiety	FinnGen	0.001	1.2238e-15	0.00034809	429	0.034809	3.95935e-15	Summary
GAD-7 PheRS	Anxiety	FinnGen	0.05	2.30256e-18	0.00041682	1107	0.041682	1.05534e-17	Summary
GAD-7 PheRS	Anxiety	FinnGen	0.1	3.70404e-17	0.000386376	1227	0.0386376	1.56709e-16	Summary
GAD-7 PheRS	Anxiety	FinnGen	0.3	1.14553e-16	0.000374012	1417	0.0374012	4.50031e-16	Summary
GAD-7 PheRS	Anxiety	FinnGen	0.5	1.70467e-16	0.00036966	1509	0.036966	6.25047e-16	Summary
GAD-7 PheRS	Anxiety	FinnGen	1	3.30381e-16	0.000362417	1643	0.0362417	1.13568e-15	Summary
GAD-7 PheRS	ANGST	PGC/ANGST	5e-08	0.365308	3.81667e-06	7	0.000381667	0.365308	Summary
GAD-7 PheRS	ANGST	PGC/ANGST	1e-07	0.270672	1.20107e-05	10	0.00120107	0.275685	Summary
GAD-7 PheRS	ANGST	PGC/ANGST	1e-06	0.0362089	0.000103902	24	0.0103902	0.0442553	Summary
GAD-7 PheRS	ANGST	PGC/ANGST	1e-05	0.0049663	0.000213981	72	0.0213981	0.00718806	Summary
GAD-7 PheRS	ANGST	PGC/ANGST	0.0001	0.00885264	0.000181087	207	0.0181087	0.0124845	Summary
GAD-7 PheRS	ANGST	PGC/ANGST	0.001	0.00111833	0.000300805	440	0.0300805	0.0023657	Summary
GAD-7 PheRS	ANGST	PGC/ANGST	0.05	0.00163992	0.000278289	1085	0.0278289	0.00322127	Summary
GAD-7 PheRS	ANGST	PGC/ANGST	0.1	0.00216411	0.000262062	1206	0.0262062	0.00360684	Summary
GAD-7 PheRS	ANGST	PGC/ANGST	0.3	0.00116165	0.000298564	1386	0.0298564	0.00236632	Summary
GAD-7 PheRS	ANGST	PGC/ANGST	0.5	0.0017411	0.00027478	1476	0.027478	0.00325477	Summary
GAD-7 PheRS	ANGST	PGC/ANGST	1	0.00177533	0.00027364	1598	0.027364	0.00325477	Summary

### Sheet: 14
Supplementary Table 14. Enrichment and one-sided P-values of tissue transcriptomic profiles in various iterations of GAD and PTSD outcome GWAS, including the largest Million Veteran Program studies to date and the meta-analyses from this study (UK Biobank plus MVP). Multiple testing correction was applied using FDR 5% across all traits combined.
	Anxiety (Levey GAD2 Not Conditioned)					Anxiety Meta-Analysis (Not Conditioned)					Anxiety Meta-Analysis (Conditioned with Neuroticism)					PTSD (Stein PCL17 Not Conditioned)					PTSD Meta-Analysis (Not Conditioned)					PTSD Meta-Analysis (Conditioned with Neuroticism)					Neuroticism (SSGAC)
GTEx v8 Tissue	BETA	BETA_STD	SE	P	FDR	BETA	BETA_STD	SE	P	FDR	BETA	BETA_STD	SE	P	FDR	BETA	BETA_STD	SE	P	FDR	BETA	BETA_STD	SE	P	FDR	BETA	BETA_STD	SE	P	FDR	BETA	BETA_STD	SE	P	FDR
Adipose_Subcutaneous	-0.019152	-0.038216	0.011402	0.95349	1	-0.034733	-0.069289	0.011502	0.99873	1	-0.029204	-0.058204	0.011059	0.99586	1	-0.018113	-0.036159	0.011592	0.9409	1	-0.041372	-0.082562	0.01222	0.99964	1	-0.032288	-0.064351	0.011486	0.99753	1	-0.016134	-0.032173	0.011266	0.92393	1
Adipose_Visceral_Omentum	-0.022773	-0.044222	0.011809	0.97309	1	-0.048071	-0.093331	0.011884	0.99997	1	-0.034148	-0.066226	0.011432	0.99859	1	-0.023141	-0.044959	0.011989	0.9732	1	-0.054989	-0.1068	0.012651	0.99999	1	-0.039774	-0.077139	0.01188	0.99959	1	-0.022943	-0.044521	0.011653	0.97551	1
Adrenal_Gland	-0.0061189	-0.011813	0.010621	0.71773	1	-0.017244	-0.033277	0.010705	0.94639	1	-0.01231	-0.023732	0.01029	0.88421	1	-0.017615	-0.034016	0.010689	0.95031	1	-0.017006	-0.032829	0.011354	0.9329	1	-0.0040388	-0.0077864	0.010744	0.6465	1	-0.020814	-0.040145	0.010481	0.97647	1
Artery_Aorta	-0.01028	-0.020979	0.010875	0.82774	1	-0.01113	-0.022706	0.011004	0.84409	1	-0.00054683	-0.0011145	0.010503	0.52076	1	-0.014424	-0.029448	0.011043	0.90425	1	-0.027092	-0.055281	0.01167	0.98987	1	-0.0092502	-0.018853	0.010949	0.8009	1	-0.02209	-0.045046	0.010708	0.98043	1
Artery_Coronary	-0.018123	-0.036076	0.012596	0.92489	1	-0.023159	-0.046084	0.01275	0.96534	1	-0.0084213	-0.016739	0.012173	0.75547	1	-0.017414	-0.034682	0.012803	0.91309	1	-0.038988	-0.077604	0.013518	0.99803	1	-0.019865	-0.039486	0.012665	0.9416	1	-0.026348	-0.052404	0.012425	0.98301	1
Artery_Tibial	-0.010586	-0.021793	0.010604	0.84094	1	-0.0052008	-0.010705	0.010735	0.68598	1	0.0075507	0.015528	0.010284	0.23141	0.76196	-0.016623	-0.034234	0.010806	0.938	1	-0.01163	-0.023943	0.011374	0.84672	1	0.0018734	0.0038528	0.010742	0.43078	1	-0.015352	-0.031587	0.010468	0.92875	1
Bladder	-0.011364	-0.022151	0.013774	0.79532	1	-0.043664	-0.085065	0.013897	0.99916	1	-0.0053157	-0.010341	0.013327	0.655	1	-0.044711	-0.0872	0.014045	0.99927	1	-0.068053	-0.13263	0.014757	1	1	-0.03794	-0.073814	0.013854	0.99691	1	-0.035812	-0.069721	0.013598	0.99577	1
Brain_Amygdala	0.010608	0.018064	0.0082477	0.099203	0.364419	0.03719	0.063338	0.0082875	3.6286e-06	4.55685e-05	0.01965	0.033418	0.0080236	0.0071671	0.0372138	0.020332	0.034641	0.0083763	0.0076098	0.0387669	0.041527	0.07074	0.0088322	1.3002e-06	1.84765e-05	0.025357	0.043124	0.0083553	0.0012052	0.00784106	0.0185	0.031471	0.0081368	0.011502	0.0540094
Brain_Anterior_cingulate_cortex_BA24	0.016853	0.029753	0.007603	0.013333	0.0615369	0.04355	0.0769	0.0076476	6.2891e-09	2.26408e-07	0.021274	0.037517	0.0073951	0.0020112	0.0126649	0.027278	0.048183	0.0077117	0.00020277	0.00163427	0.047559	0.084	0.0081444	2.6689e-09	1.20101e-07	0.027816	0.049053	0.0077071	0.0001541	0.00128022	0.024029	0.042387	0.007502	0.00068143	0.00477886
Brain_Caudate_basal_ganglia	0.01278	0.022067	0.0082846	0.061475	0.240554	0.037756	0.065193	0.0083196	2.8575e-06	3.67393e-05	0.019487	0.033602	0.0080546	0.0077786	0.038893	0.021133	0.036507	0.0084261	0.0060748	0.0328039	0.042923	0.074138	0.0088619	6.4349e-07	1.15828e-05	0.028644	0.049392	0.0083877	0.00031973	0.00239798	0.01814	0.031288	0.0081631	0.013143	0.0611829
Brain_Cerebellar_Hemisphere	0.013747	0.027586	0.0064446	0.016466	0.0734846	0.033629	0.067467	0.0064812	1.0718e-07	2.63078e-06	0.016503	0.033083	0.0062291	0.0040375	0.0231941	0.024863	0.049902	0.0065243	6.9528e-05	0.000615494	0.042746	0.085773	0.0068586	2.3545e-10	1.93459e-08	0.030253	0.060647	0.0064639	1.4443e-06	1.9998e-05	0.025684	0.051502	0.0063407	2.5665e-05	0.000247484
Brain_Cerebellum	0.014419	0.02862	0.0066432	0.014993	0.0685573	0.034055	0.067587	0.0066847	1.769e-07	3.67408e-06	0.016309	0.03234	0.0064209	0.0055484	0.0305728	0.025855	0.051335	0.0067291	6.1179e-05	0.000550611	0.043572	0.086496	0.0070676	3.6073e-10	2.43493e-08	0.031049	0.06157	0.006666	1.6105e-06	2.12115e-05	0.026837	0.053233	0.0065348	2.0163e-05	0.000205434
Brain_Cortex	0.021031	0.038331	0.0075177	0.0025777	0.0159995	0.046074	0.083992	0.0075736	6.0147e-10	3.24794e-08	0.020151	0.036688	0.0073025	0.0028977	0.017535	0.032772	0.059769	0.0076284	8.7448e-06	9.44438e-05	0.050784	0.092608	0.0080485	1.4338e-10	1.93459e-08	0.02883	0.052491	0.0076108	7.6201e-05	0.000653151	0.026891	0.048976	0.0074221	0.00014597	0.00123162
Brain_Frontal_Cortex_BA9	0.01987	0.036591	0.0072614	0.0031093	0.0182502	0.046889	0.086363	0.0073075	7.1665e-11	1.93459e-08	0.021981	0.040435	0.0070459	0.00090681	0.0060454	0.032628	0.060118	0.007348	4.5216e-06	5.54924e-05	0.051481	0.094851	0.0077676	1.7601e-11	9.50454e-09	0.029558	0.054375	0.0073411	2.846e-05	0.000269621	0.024781	0.045604	0.0071542	0.00026692	0.00203048
Brain_Hippocampus	0.011563	0.019574	0.0083909	0.08411	0.319855	0.036702	0.06213	0.0084427	6.9371e-06	7.80424e-05	0.019389	0.032773	0.0081478	0.0086711	0.042404	0.023415	0.039658	0.0085158	0.0029873	0.0177268	0.042348	0.071708	0.0089808	1.2165e-06	1.82475e-05	0.027425	0.046356	0.0084849	0.00061555	0.00437364	0.01966	0.033242	0.0082799	0.0087949	0.042404
Brain_Hypothalamus	0.01277	0.021974	0.0085635	0.067969	0.262166	0.041208	0.070905	0.0085979	8.2982e-07	1.38985e-05	0.020135	0.034589	0.0083207	0.0077702	0.038893	0.026354	0.045376	0.0086832	0.0012044	0.00784106	0.047774	0.082229	0.009158	9.2216e-08	2.37127e-06	0.032856	0.056442	0.0086548	7.3737e-05	0.000642225	0.018268	0.031394	0.0084283	0.015108	0.0685573
Brain_Nucleus_accumbens_basal_ganglia	0.013678	0.023722	0.0080005	0.043674	0.178666	0.04065	0.070501	0.0080279	2.0797e-07	4.1594e-06	0.021451	0.037153	0.0077813	0.0029225	0.017535	0.019186	0.033293	0.0081355	0.009185	0.0438929	0.044897	0.077888	0.0085473	7.5877e-08	2.04868e-06	0.029068	0.050347	0.0081039	0.00016779	0.00137283	0.020727	0.03591	0.0078932	0.0043238	0.0245774
Brain_Putamen_basal_ganglia	0.011075	0.018838	0.0083475	0.092314	0.346177	0.034069	0.057953	0.0083828	2.4213e-05	0.000237728	0.015928	0.027059	0.0081124	0.024808	0.105483	0.017976	0.030587	0.0084934	0.017161	0.0759585	0.039107	0.066537	0.0089245	5.9185e-06	6.9478e-05	0.026887	0.045678	0.0084499	0.00073282	0.00507337	0.015829	0.026898	0.008225	0.027153	0.114552
Brain_Spinal_cord_cervical_c-1	-0.00085288	-0.0015335	0.0091095	0.5373	1	0.022955	0.041247	0.0091951	0.0062774	0.0335623	0.011205	0.020106	0.008815	0.10185	0.369121	0.021455	0.038586	0.0092624	0.010274	0.0486663	0.033671	0.060522	0.0097018	0.00026028	0.00203048	0.021813	0.03914	0.0091825	0.0087691	0.042404	0.0069214	0.012425	0.0089777	0.22037	0.73006
Brain_Substantia_nigra	0.005445	0.0093743	0.0090491	0.27368	0.849352	0.028782	0.049534	0.0091208	0.00080214	0.00548298	0.010143	0.017432	0.0087979	0.12449	0.428182	0.019183	0.033032	0.0092083	0.018624	0.0817639	0.032845	0.056539	0.0096565	0.00033609	0.00245255	0.023295	0.040033	0.0091639	0.0055156	0.0305728	0.01206	0.020733	0.0089381	0.088629	0.334683
Breast_Mammary_Tissue	-0.016232	-0.031205	0.013402	0.88707	1	-0.052858	-0.1016	0.013493	0.99996	1	-0.030737	-0.059004	0.012966	0.99111	1	-0.027753	-0.053384	0.013603	0.97933	1	-0.074394	-0.14305	0.014333	1	1	-0.050604	-0.097142	0.013471	0.99991	1	-0.03763	-0.072283	0.013238	0.99776	1
Cells_Cultured_fibroblasts	-0.0039496	-0.0084653	0.0069148	0.71606	1	0.0010238	0.0021933	0.0069284	0.44127	1	0.0054232	0.011611	0.0066801	0.20844	0.6948	-0.0024725	-0.0052983	0.0069984	0.63806	1	0.0035808	0.0076732	0.0073497	0.31306	0.933991	0.0030207	0.0064669	0.0069509	0.33194	0.984877	0.00037133	0.00079522	0.0068434	0.47836	1
Cells_EBV-transformed_lymphocytes	-0.002833	-0.0061852	0.0052038	0.70692	1	-0.00053547	-0.0011683	0.0051991	0.54101	1	-0.00013619	-0.00029712	0.0049847	0.5109	1	-0.0040561	-0.0088536	0.0052659	0.77942	1	0.00095561	0.0020853	0.0055026	0.43107	1	0.0016395	0.0035765	0.0052	0.37628	1	0.0035949	0.0078435	0.0050988	0.24039	0.777309
Cervix_Ectocervix	-0.007409	-0.014522	0.012802	0.71861	1	-0.0092931	-0.018205	0.012887	0.76458	1	0.0066615	0.013035	0.012386	0.29535	0.901068	-0.014484	-0.028401	0.012952	0.86827	1	-0.023817	-0.046678	0.013641	0.95959	1	-0.02207	-0.043187	0.012846	0.9571	1	-0.017012	-0.03331	0.01255	0.91235	1
Cervix_Endocervix	-0.0014971	-0.0029629	0.012238	0.54868	1	-0.0064435	-0.012748	0.012287	0.7	1	0.003002	0.0059322	0.011802	0.39961	1	-0.0049778	-0.0098591	0.012379	0.6562	1	-0.023137	-0.0458	0.013019	0.96221	1	-0.026457	-0.052284	0.012254	0.98456	1	-0.011323	-0.022391	0.011977	0.82776	1
Colon_Sigmoid	-0.0017395	-0.003403	0.01328	0.55211	1	-0.01312	-0.025657	0.013403	0.83616	1	0.013384	0.026149	0.012888	0.14953	0.507838	0.0073831	0.014447	0.013519	0.2925	0.901068	-0.0067202	-0.013147	0.014236	0.68155	1	0.016972	0.033158	0.013413	0.10289	0.370404	-0.0032603	-0.0063722	0.013055	0.5986	1
Colon_Transverse	-0.0049391	-0.0090807	0.012196	0.65725	1	-0.063614	-0.11691	0.012313	1	1	-0.034375	-0.063093	0.011793	0.99822	1	-0.032909	-0.06053	0.012336	0.99618	1	-0.065658	-0.12073	0.013033	1	1	-0.049699	-0.091218	0.012288	0.99997	1	-0.028421	-0.05219	0.012012	0.99101	1
Esophagus_Gastroesophageal_Junction	-0.0055975	-0.011018	0.013581	0.65989	1	-0.014604	-0.028739	0.013745	0.85598	1	0.0090036	0.0177	0.013144	0.24668	0.791989	-0.0048297	-0.0095098	0.013811	0.63671	1	-0.015822	-0.031146	0.014541	0.86171	1	0.0048184	0.0094731	0.013665	0.36219	1	-0.0084675	-0.016655	0.013365	0.73682	1
Esophagus_Mucosa	-0.012214	-0.023603	0.0080019	0.93653	1	-0.029697	-0.057395	0.0080775	0.99988	1	-0.011329	-0.02187	0.0077584	0.92787	1	-0.021702	-0.041971	0.0081165	0.99625	1	-0.030037	-0.058072	0.0085716	0.99977	1	-0.019253	-0.037167	0.0080586	0.99155	1	-0.021407	-0.041347	0.0079267	0.99654	1
Esophagus_Muscularis	-0.0050032	-0.0098678	0.013154	0.64815	1	-0.018415	-0.036314	0.013293	0.91702	1	0.0091063	0.017939	0.012726	0.23713	0.771387	-0.0041287	-0.0081452	0.013385	0.62113	1	-0.015817	-0.031199	0.014084	0.86928	1	0.010855	0.021385	0.013255	0.20642	0.69234	-0.0085859	-0.016923	0.01295	0.74634	1
Fallopian_Tube	0.0013732	0.0026629	0.012567	0.45649	1	-0.027256	-0.052845	0.012607	0.98469	1	-0.0051614	-0.009994	0.012155	0.66444	1	-0.0029178	-0.0056625	0.012732	0.59063	1	-0.042783	-0.082991	0.013365	0.99931	1	-0.030689	-0.059426	0.012632	0.99244	1	-0.01769	-0.034279	0.012284	0.92506	1
Heart_Atrial_Appendage	-0.0045728	-0.0082095	0.010081	0.67494	1	-0.018416	-0.033058	0.010117	0.96564	1	-0.0098886	-0.017732	0.0096938	0.84615	1	-0.0081854	-0.014698	0.010232	0.78813	1	-0.017321	-0.031096	0.010779	0.94595	1	0.0011768	0.0021104	0.010096	0.4536	1	-0.0050513	-0.0090619	0.0098255	0.69641	1
Heart_Left_Ventricle	-0.0033195	-0.0055416	0.009622	0.63495	1	-0.018621	-0.031084	0.0096319	0.97339	1	-0.017388	-0.028997	0.0092373	0.9701	1	-0.012075	-0.020155	0.0097618	0.89193	1	-0.017436	-0.029105	0.010231	0.95582	1	0.0010333	0.0017231	0.0096222	0.45724	1	-0.0095182	-0.015877	0.0093737	0.84504	1
Kidney_Cortex	-0.019587	-0.034411	0.0096162	0.97916	1	-0.031178	-0.05477	0.0095687	0.99944	1	-0.026514	-0.04651	0.0092143	0.99799	1	-0.023587	-0.041458	0.0096858	0.99255	1	-0.037536	-0.065958	0.010164	0.99989	1	-0.032795	-0.057528	0.0095316	0.99971	1	-0.012862	-0.022574	0.0093319	0.91593	1
Kidney_Medulla	-0.020457	-0.037821	0.0098724	0.98086	1	-0.027928	-0.051629	0.0098399	0.99773	1	-0.019614	-0.036205	0.0094966	0.98055	1	-0.020088	-0.037157	0.0099424	0.97832	1	-0.031774	-0.058756	0.010473	0.99879	1	-0.030804	-0.056858	0.0098436	0.99912	1	-0.014019	-0.025893	0.0096766	0.92629	1
Liver	-0.01344	-0.024195	0.0067584	0.97662	1	-0.020752	-0.03736	0.0068161	0.99883	1	-0.019055	-0.034279	0.0064714	0.99838	1	-0.011244	-0.020239	0.0068473	0.94971	1	-0.019244	-0.034649	0.0072161	0.99617	1	-0.016443	-0.029581	0.0067483	0.99258	1	-0.002672	-0.0048079	0.0064985	0.65952	1
Lung	-0.027767	-0.053676	0.0097347	0.99783	1	-0.03854	-0.074475	0.0097157	0.99996	1	-0.019931	-0.038461	0.0093906	0.98309	1	-0.027178	-0.052572	0.0098271	0.99716	1	-0.045196	-0.087381	0.010335	0.99999	1	-0.031181	-0.060171	0.0097752	0.99929	1	-0.020248	-0.039099	0.0095903	0.98262	1
Minor_Salivary_Gland	-0.014849	-0.027625	0.010127	0.92871	1	-0.055099	-0.10249	0.010219	1	1	-0.036725	-0.068223	0.0098079	0.99991	1	-0.024144	-0.044949	0.010255	0.99072	1	-0.059602	-0.11092	0.010835	1	1	-0.049335	-0.091651	0.010205	1	1	-0.030362	-0.056436	0.010001	0.9988	1
Muscle_Skeletal	-0.0090722	-0.017168	0.0073051	0.89286	1	-0.013023	-0.024636	0.0073558	0.96167	1	-0.0147	-0.027803	0.0070855	0.98098	1	-0.0086947	-0.016451	0.0074293	0.87906	1	-0.0058462	-0.011059	0.007863	0.77141	1	0.002278	0.0043084	0.0073764	0.37873	1	0.011807	0.022333	0.0072054	0.050652	0.20412
Nerve_Tibial	0.0053737	0.010813	0.010683	0.30748	0.92244	-0.0027756	-0.0055835	0.010792	0.60149	1	-0.0066366	-0.013335	0.010328	0.73975	1	0.014155	0.028509	0.010827	0.095542	0.355812	0.0082561	0.016616	0.011439	0.23522	0.769811	-0.00044495	-0.00089406	0.010733	0.51653	1	-0.0020828	-0.0041879	0.010527	0.57842	1
Ovary	0.0054312	0.011008	0.010285	0.29873	0.90626	-0.0021521	-0.0043606	0.010296	0.58279	1	0.0029174	0.0059058	0.0099118	0.38425	1	0.0053301	0.010808	0.010415	0.30441	0.918332	-0.0006376	-0.0012923	0.010948	0.52322	1	-0.0038856	-0.007866	0.010332	0.64657	1	0.0065961	0.013361	0.010127	0.25742	0.812905
Pancreas	-0.011656	-0.019491	0.0088544	0.90597	1	-0.030559	-0.051095	0.0088872	0.99971	1	-0.019619	-0.032774	0.0085364	0.98922	1	-0.025454	-0.042562	0.0089654	0.99774	1	-0.029389	-0.049146	0.009461	0.99905	1	-0.01987	-0.033191	0.0088634	0.98751	1	-0.0020169	-0.00337	0.0086692	0.59198	1
Pituitary	0.018585	0.03462	0.0094263	0.024337	0.104301	0.023636	0.044041	0.0095378	0.0066091	0.0346497	0.011186	0.020815	0.0092193	0.1125	0.399671	0.014417	0.026881	0.0095765	0.066113	0.256842	0.02451	0.045688	0.010148	0.0078681	0.0389796	0.015203	0.028287	0.0096083	0.056805	0.225549	0.017926	0.033374	0.0093431	0.027522	0.115208
Prostate	-0.0051481	-0.0097658	0.012619	0.65835	1	-0.04459	-0.084548	0.012703	0.99978	1	-0.021351	-0.040429	0.012225	0.95964	1	-0.019039	-0.036142	0.01277	0.93199	1	-0.062439	-0.11845	0.013483	1	1	-0.054695	-0.10356	0.012692	0.99999	1	-0.031725	-0.060112	0.01247	0.99452	1
Skin_Not_Sun_Exposed_Suprapubic	-0.0038505	-0.0074226	0.0081045	0.68264	1	-0.014321	-0.027608	0.0081636	0.9603	1	-0.0091856	-0.017683	0.007826	0.87974	1	-0.014235	-0.027463	0.0082081	0.95856	1	-0.0194	-0.037415	0.0086767	0.98731	1	-0.02242	-0.04316	0.0081511	0.99702	1	-0.017259	-0.033244	0.0080345	0.98414	1
Skin_Sun_Exposed_Lower_leg	-0.0050585	-0.0098103	0.0081267	0.73317	1	-0.015095	-0.029279	0.0081717	0.96764	1	-0.010819	-0.020955	0.0078467	0.91601	1	-0.016401	-0.031834	0.0082255	0.97691	1	-0.020934	-0.040622	0.0086896	0.992	1	-0.023748	-0.045999	0.0081704	0.99817	1	-0.01578	-0.030583	0.0080483	0.97503	1
Small_Intestine_Terminal_Ileum	-0.0071799	-0.013202	0.010177	0.75975	1	-0.048549	-0.089228	0.010246	1	1	-0.037714	-0.069222	0.0097666	0.99994	1	-0.024117	-0.044374	0.010274	0.99054	1	-0.054413	-0.10006	0.010825	1	1	-0.044223	-0.081169	0.010143	0.99999	1	-0.021859	-0.040146	0.0099558	0.98593	1
Spleen	-0.0046891	-0.0092942	0.0077639	0.72706	1	-0.010656	-0.02111	0.007768	0.91492	1	-0.0015868	-0.0031404	0.0074686	0.58413	1	-0.0069806	-0.013841	0.0078702	0.81244	1	-0.013781	-0.027312	0.0082896	0.95178	1	-0.0026381	-0.0052211	0.0078019	0.63236	1	-0.0085784	-0.016987	0.007649	0.86896	1
Stomach	-0.021651	-0.039323	0.012632	0.95673	1	-0.05596	-0.10163	0.012745	0.99999	1	-0.035501	-0.064389	0.012182	0.99821	1	-0.04361	-0.079252	0.012821	0.99966	1	-0.076854	-0.13963	0.013519	1	1	-0.056271	-0.10206	0.012644	1	1	-0.03891	-0.070609	0.012416	0.99914	1
Testis	0.016022	0.027638	0.0059086	0.003351	0.0194574	0.0075243	0.012979	0.0059166	0.10174	0.369121	0.014898	0.025675	0.0057175	0.0045885	0.0258103	-0.0032652	-0.0056389	0.005965	0.70794	1	0.0072851	0.012571	0.0062834	0.12315	0.426288	0.010071	0.017356	0.0059576	0.045481	0.18466	0.006808	0.01174	0.0058289	0.12142	0.425758
Thyroid	-0.0058399	-0.011562	0.010204	0.71644	1	-0.026133	-0.051722	0.010254	0.99459	1	-0.018863	-0.037289	0.0099416	0.9711	1	0.0044282	0.0087726	0.010367	0.33465	0.987492	-0.025227	-0.049949	0.010942	0.98943	1	-0.025677	-0.050757	0.010329	0.99354	1	-0.028185	-0.055753	0.010108	0.99735	1
Uterus	0.0073023	0.014877	0.011538	0.26341	0.826985	0.0043907	0.0089417	0.011606	0.3526	1	0.013247	0.026951	0.011161	0.11764	0.4152	0.0079024	0.016106	0.011679	0.24933	0.791989	-0.0078413	-0.015974	0.012305	0.738	1	-0.0013874	-0.0028227	0.0116	0.5476	1	-0.0092046	-0.018738	0.011278	0.7928	1
Vagina	-0.0072622	-0.013887	0.011574	0.73482	1	-0.03085	-0.058965	0.011715	0.99577	1	-0.0048155	-0.0091917	0.011232	0.66594	1	-0.025847	-0.049452	0.011755	0.98605	1	-0.03926	-0.075074	0.01243	0.99921	1	-0.030004	-0.05727	0.011674	0.99491	1	-0.032128	-0.061366	0.011455	0.99748	1
Whole_Blood	-0.0063801	-0.011517	0.0059996	0.8562	1	-0.0069911	-0.012636	0.005968	0.87928	1	-0.00026068	-0.00047079	0.0057644	0.51803	1	-0.0021837	-0.0039455	0.0060569	0.64077	1	-0.0043074	-0.0077843	0.006378	0.75027	1	0.0040771	0.007363	0.0060059	0.24862	0.791989	-0.0011228	-0.0020283	0.0058631	0.57593	1

### Sheet: 15
Supplementary Table 15. Enrichment and one-sided P-values of BrainSpan fetal tissue transcriptomic profiles in various iterations of GAD and PTSD outcome GWAS, including the largest Million Veteran Program studies to date and the meta-analyses from this study (UK Biobank plus MVP). Multiple testing correction was applied using FDR 5% across all traits combined.
	Anxiety (Levey GAD2 Not Conditioned)					Anxiety Meta-Analysis (Not Conditioned)					Anxiety Meta-Analysis (Conditioned with Neuroticism)					PTSD (Stein PCL17 Not Conditioned)					PTSD Meta-Analysis (Not Conditioned)					PTSD Meta-Analysis (Conditioned with Neuroticism)					Neuroticism (SSGAC)
BrainSpan Developmental Tissue	BETA	BETA_STD	SE	P	FDR	BETA	BETA_STD	SE	P	FDR	BETA	BETA_STD	SE	P	FDR	BETA	BETA_STD	SE	P	FDR	BETA	BETA_STD	SE	P	FDR	BETA	BETA_STD	SE	P	FDR	BETA	BETA_STD	SE	P	FDR
Early_prenatal	0.022005	0.033143	0.010555	0.018554	0.0850392	0.015465	0.023309	0.010771	0.075534	0.276958	0.026882	0.040481	0.010166	0.0040988	0.0305814	0.002439	0.003674	0.010717	0.40999	0.99986	0.028914	0.043576	0.011384	0.0055485	0.0357078	0.025186	0.037926	0.010686	0.0092177	0.0506974	0.019197	0.028921	0.010452	0.033145	0.134192
Early_mid-prenatal	0.027726	0.041609	0.012112	0.011047	0.0578652	0.026164	0.039309	0.012366	0.01719	0.082213	0.030478	0.045753	0.011649	0.0044482	0.0305814	0.0059177	0.0088853	0.012284	0.315	0.845122	0.038025	0.057128	0.013045	0.0017817	0.0244984	0.032263	0.048431	0.012279	0.0043066	0.0305814	0.030156	0.045288	0.011958	0.0058431	0.0357078
Late_mid-prenatal	0.030208	0.044707	0.015132	0.022963	0.0971512	0.036583	0.054213	0.015444	0.0089294	0.0506974	0.040566	0.060058	0.014466	0.0025255	0.029612	0.00027237	0.00040339	0.015337	0.49292	0.99986	0.047895	0.070976	0.016249	0.0016041	0.0244984	0.042139	0.062386	0.015294	0.0029373	0.029612	0.03921	0.058077	0.014879	0.0042096	0.0305814
Late_prenatal	-0.035088	-0.048165	0.017353	0.9784	0.99986	-0.064059	-0.088035	0.017755	0.99985	0.99986	-0.027706	-0.03803	0.016651	0.95192	0.99986	-0.038498	-0.052902	0.017539	0.98591	0.99986	-0.059975	-0.082415	0.01866	0.99934	0.99986	-0.03013	-0.041359	0.017502	0.9574	0.99986	-0.032007	-0.043952	0.017098	0.96938	0.99986
Early_infancy	-0.011372	-0.016088	0.031015	0.64306	0.99986	-0.036791	-0.052109	0.031583	0.87796	0.99986	-0.022247	-0.031476	0.029897	0.77159	0.99986	-0.0028871	-0.0040879	0.031454	0.53657	0.99986	-0.051906	-0.073526	0.033394	0.93994	0.99986	-0.041024	-0.058047	0.031397	0.90431	0.99986	-0.0367	-0.051939	0.030653	0.88439	0.99986
Late_infancy	0.013106	0.019075	0.02241	0.27933	0.817638	0.046493	0.067754	0.02268	0.020193	0.0888492	0.011963	0.017416	0.021554	0.28944	0.817638	0.039936	0.058165	0.022667	0.039058	0.148151	0.043827	0.063876	0.02404	0.034158	0.134192	0.015435	0.022472	0.02265	0.2478	0.801706	0.012219	0.017792	0.022068	0.28989	0.817638
Early_childhood	-0.03203	-0.044702	0.01563	0.97977	0.99986	-0.052896	-0.073879	0.015901	0.99956	0.99986	-0.038003	-0.053017	0.014943	0.9945	0.99986	-0.01849	-0.025824	0.015865	0.87806	0.99986	-0.060829	-0.084961	0.016756	0.99986	0.99986	-0.030777	-0.042938	0.015738	0.97473	0.99986	-0.043727	-0.061018	0.015401	0.99774	0.99986
Late_childhood	-0.033768	-0.049657	0.020239	0.95237	0.99986	-0.017716	-0.026075	0.020661	0.80439	0.99986	-0.032964	-0.048477	0.019569	0.95395	0.99986	0.0037995	0.0055899	0.020467	0.42636	0.99986	-0.043259	-0.063675	0.021852	0.97612	0.99986	-0.036917	-0.054294	0.02061	0.96336	0.99986	-0.041464	-0.060985	0.020076	0.98054	0.99986
Adolescence	-0.039262	-0.055255	0.021892	0.96354	0.99986	-0.022098	-0.031138	0.022392	0.83814	0.99986	-0.053651	-0.075525	0.021046	0.9946	0.99986	0.013115	0.018469	0.022205	0.27739	0.817638	-0.031039	-0.04374	0.023525	0.90648	0.99986	-0.046199	-0.06504	0.022174	0.98139	0.99986	-0.035154	-0.049499	0.021604	0.94814	0.99986
Young_adulthood	-0.017634	-0.025062	0.019938	0.81176	0.99986	0.01272	0.018097	0.02039	0.26638	0.817638	-0.036146	-0.051381	0.019233	0.96989	0.99986	0.02287	0.03252	0.020237	0.12922	0.430733	-0.0026604	-0.0037855	0.021507	0.54922	0.99986	-0.031074	-0.044175	0.020227	0.93775	0.99986	-0.0080531	-0.01145	0.019748	0.65829	0.99986
Middle_adulthood	-0.021786	-0.032293	0.016899	0.90132	0.99986	-0.013232	-0.019633	0.017317	0.77759	0.99986	-0.027651	-0.040995	0.016289	0.95519	0.99986	-0.0086043	-0.012759	0.017116	0.69241	0.99986	-0.038736	-0.057472	0.018273	0.98298	0.99986	-0.036319	-0.053849	0.017143	0.98293	0.99986	-0.015816	-0.023452	0.016656	0.82883	0.99986

### Sheet: 16
Supplementary Table 16. Functional insights of fetal brain tissue enrichments using Hi-C coupled MAGMA (H-MAGMA) gene-based association tests. Multiple testing correction was applied per GAD and PTSD outcome using a false discovery rate (FDRTrait) of 5%. The same multiple testing correction was applied across the entire chromatin interaction analysis for all traits combined (FDRAll).
Anxiety Meta-Analysis (Conditioned with Neuroticism)												PTSD Meta-Analysis (Conditioned with Neuroticism)
GENE	CHR	START	STOP	NSNPS	NPARAM	N	ZSTAT	P	FDRTrait	FDRAll		GENE	CHR	START	STOP	NSNPS	NPARAM	N	ZSTAT	P	FDRTrait	FDRAll
ENSG00000005108	7	11409984	11871824	1298	72	468227	5.5703	1.27e-08	0.000672782	0.00134609		ENSG00000247416	11	112830002	112834182	19	5	478112	6.404	7.57e-11	3.3135e-06	6.62444e-06
ENSG00000106460	7	12250867	12282993	165	26	479543	5.4439	2.61e-08	0.000691324	0.00138318		ENSG00000265764	6	28763749	28763812	1	1	497040	6.3275	1.25e-10	3.3135e-06	6.62444e-06
ENSG00000233973	1	73771853	73820936	17	2	453570	5.3028	5.7e-08	0.000933684	0.00186809		ENSG00000233973	1	73771853	73820936	17	2	467270	6.2339	2.28e-10	4.02922e-06	8.05532e-06
ENSG00000247416	11	112830002	112834182	19	5	463734	5.264	7.05e-08	0.000933684	0.00186809		ENSG00000279685	17	43973149	43976164	5	1	497064	6.1756	3.3e-10	4.37382e-06	8.74426e-06
ENSG00000205971	7	1732446	1733961	89	14	475695	5.0533	2.17e-07	0.00229912	0.00460001		ENSG00000223479	1	74100899	74180897	30	9	494056	6.1105	4.97e-10	5.26979e-06	1.05355e-05
ENSG00000228696	17	44352150	44439163	29	10	475029	4.9356	4e-07	0.00324472	0.00649195		ENSG00000265964	17	43810719	43812035	1	1	497169	5.906	1.75e-09	1.5463e-05	3.0914e-05
ENSG00000223479	1	74100899	74180897	30	9	461992	4.9069	4.63e-07	0.00324472	0.00649195		ENSG00000159314	17	43471268	43511787	158	18	485147	5.8273	2.82e-09	2.13579e-05	4.26992e-05
ENSG00000250230	11	61355966	61375022	28	6	459506	4.8956	4.9e-07	0.00324472	0.00649195		ENSG00000205971	7	1732446	1733961	89	14	489864	5.7775	3.79e-09	2.23149e-05	4.46126e-05
ENSG00000187049	11	61159159	61166335	8	4	481599	4.8579	5.93e-07	0.00335067	0.00670393		ENSG00000181722	3	114033348	114866118	404	79	480838	5.7725	3.91e-09	2.23149e-05	4.46126e-05
ENSG00000240823	11	61211602	61211899	4	2	328863	4.8409	6.46e-07	0.00335067	0.00670393		ENSG00000184922	17	43299156	43324687	99	7	480359	5.7488	4.49e-09	2.23149e-05	4.46126e-05
ENSG00000130950	9	97080478	97090926	656	84	456906	4.812	7.47e-07	0.00335067	0.00670393		ENSG00000225968	7	1727755	1787590	854	40	485910	5.7439	4.63e-09	2.23149e-05	4.46126e-05
ENSG00000251825	1	73657287	73657538	7	2	482336	4.8088	7.59e-07	0.00335067	0.00670393		ENSG00000264589	17	43876756	43972996	21	3	496531	5.7271	5.11e-09	2.2576e-05	4.51345e-05
ENSG00000105656	19	18553473	18632937	92	22	467775	4.7566	9.84e-07	0.00373852	0.00747994		ENSG00000225190	17	43513266	43568110	338	55	475153	5.6753	6.92e-09	2.82208e-05	5.64198e-05
ENSG00000279685	17	43973149	43976164	5	1	482498	4.7558	9.88e-07	0.00373852	0.00747994		ENSG00000260075	17	44450221	44564507	612	62	482651	5.6271	9.17e-09	3.25872e-05	6.51491e-05
ENSG00000171988	10	64926981	65225641	807	42	457012	4.7313	1.12e-06	0.00395547	0.00791399		ENSG00000251825	1	73657287	73657538	7	2	496910	5.6261	9.22e-09	3.25872e-05	6.51491e-05
ENSG00000225701	7	88078103	88078332	9	5	480642	4.6995	1.3e-06	0.00430422	0.00861177		ENSG00000262539	17	44336917	44337972	27	3	461788	5.5747	1.24e-08	4.10874e-05	8.2143e-05
ENSG00000207094	7	88078407	88078546	8	4	481324	4.6605	1.58e-06	0.00492356	0.00985093		ENSG00000228696	17	44352150	44439163	29	10	495617	5.5501	1.43e-08	4.45958e-05	8.91571e-05
ENSG00000228512	9	120545726	120630349	57	17	454982	4.5927	2.19e-06	0.00620867	0.0124221		ENSG00000212240	6	28883422	28883521	2	1	403606	5.5254	1.64e-08	4.6389e-05	9.27421e-05
ENSG00000148110	9	97136833	97223324	739	97	462595	4.5707	2.43e-06	0.00620867	0.0124221		ENSG00000241560	3	114070658	114107825	79	22	489357	5.5188	1.71e-08	4.6389e-05	9.27421e-05
ENSG00000279632	11	61193920	61194797	4	2	404897	4.567	2.47e-06	0.00620867	0.0124221		ENSG00000120088	17	43861646	43913194	22	4	488035	5.5145	1.75e-08	4.6389e-05	9.27421e-05
ENSG00000165476	10	65281123	65384883	148	22	453884	4.5489	2.7e-06	0.00620867	0.0124221		ENSG00000263715	17	43697710	43913192	18	3	496187	5.4839	2.08e-08	5.03652e-05	0.000100691
ENSG00000265964	17	43810719	43812035	1	1	482600	4.5474	2.72e-06	0.00620867	0.0124221		ENSG00000265547	17	43809069	43810343	2	1	495658	5.483	2.09e-08	5.03652e-05	0.000100691
ENSG00000266391	7	1820330	1820427	148	23	464929	4.544	2.76e-06	0.00620867	0.0124221		ENSG00000165233	9	95858500	95875564	100	26	486342	5.4178	3.02e-08	6.96123e-05	0.000139171
ENSG00000178193	1	76175688	76189696	53	15	466600	4.5319	2.92e-06	0.00620867	0.0124221		ENSG00000204650	17	43697694	43732522	3	2	430067	5.3754	3.82e-08	8.20688e-05	0.000164074
ENSG00000149532	11	61170113	61197503	6	2	431240	4.5311	2.93e-06	0.00620867	0.0124221		ENSG00000238998	11	112848075	112848142	17	3	496896	5.373	3.87e-08	8.20688e-05	0.000164074
ENSG00000265764	6	28763749	28763812	1	1	482468	4.4934	3.5e-06	0.00713125	0.014268		ENSG00000265821	17	43603820	43604112	3	1	491418	5.361	4.14e-08	8.32548e-05	0.000166445
ENSG00000263872	18	50763471	50763560	6	3	452225	4.4699	3.91e-06	0.0075261	0.015058		ENSG00000250303	11	112141472	112233257	591	77	478878	5.3567	4.24e-08	8.32548e-05	0.000166445
ENSG00000224412	10	65249221	65249398	6	3	482119	4.4623	4.05e-06	0.0075261	0.015058		ENSG00000283045	17	42563521	42564183	7	5	495373	5.3135	5.38e-08	0.000101866	0.000203654
ENSG00000256591	11	61197622	61249870	5	2	421090	4.4589	4.12e-06	0.0075261	0.015058		ENSG00000233714	2	23570525	23574735	75	19	488021	5.2983	5.85e-08	0.000106946	0.000213809
ENSG00000261575	17	44344403	44346060	9	1	253488	4.4453	4.39e-06	0.00775201	0.01551		ENSG00000180329	17	42754808	42767147	1	1	494916	5.2609	7.17e-08	0.000126708	0.000253318
ENSG00000270421	10	65118505	65118864	6	3	453215	4.4266	4.79e-06	0.00777828	0.0155626		ENSG00000261575	17	44344403	44346060	9	1	285448	5.2509	7.57e-08	0.000128398	0.000256697
ENSG00000212240	6	28883422	28883521	2	1	394800	4.4218	4.89e-06	0.00777828	0.0155626		ENSG00000186868	17	43971748	44105700	3	2	495021	5.2465	7.75e-08	0.000128398	0.000256697
ENSG00000225968	7	1727755	1787590	858	41	470112	4.4113	5.14e-06	0.00777828	0.0155626		ENSG00000279573	17	65951430	65953407	7	3	496127	5.191	1.05e-07	0.000165285	0.000330443
ENSG00000073711	3	135684515	135866733	633	44	438222	4.4096	5.18e-06	0.00777828	0.0155626		ENSG00000260223	16	76141181	76181704	206	36	467271	5.1885	1.06e-07	0.000165285	0.000330443
ENSG00000147439	8	22477931	22526661	132	33	457366	4.3971	5.49e-06	0.00777828	0.0155626		ENSG00000106460	7	12250867	12282993	165	26	494077	5.1754	1.14e-07	0.000166212	0.000332296
ENSG00000232063	9	97094758	97123230	150	37	458289	4.3938	5.57e-06	0.00777828	0.0155626		ENSG00000267327	18	53560269	53690753	30	7	496386	5.1749	1.14e-07	0.000166212	0.000332296
ENSG00000252213	5	138611869	138612009	1	1	482627	4.3844	5.81e-06	0.00777828	0.0155626		ENSG00000213180	17	65220844	65221157	101	14	489103	5.1709	1.16e-07	0.000166212	0.000332296
ENSG00000184922	17	43299156	43324687	99	7	466418	4.3834	5.84e-06	0.00777828	0.0155626		ENSG00000211450	11	57508722	57510883	19	6	480051	5.1598	1.24e-07	0.000170977	0.000341821
ENSG00000048828	9	96214004	96328389	218	51	463079	4.3817	5.89e-06	0.00777828	0.0155626		ENSG00000130950	9	97080478	97090926	655	84	481231	5.1523	1.29e-07	0.000170977	0.000341821
ENSG00000105701	19	18642561	18654470	31	14	435610	4.3801	5.93e-06	0.00777828	0.0155626		ENSG00000005108	7	11409984	11871824	1298	70	485102	5.1518	1.29e-07	0.000170977	0.000341821
ENSG00000232075	10	65394077	65394587	36	8	466909	4.3768	6.02e-06	0.00777828	0.0155626		ENSG00000255299	11	58265361	58273231	15	5	476074	5.117	1.55e-07	0.000200426	0.000400698
ENSG00000145861	5	159774758	159797648	123	15	475919	4.3613	6.46e-06	0.00813105	0.0162684		ENSG00000188938	9	96208776	96215874	19	5	497174	5.1079	1.63e-07	0.000205753	0.000411346
ENSG00000262539	17	44336917	44337972	24	2	474326	4.3569	6.6e-06	0.00813105	0.0162684		ENSG00000266391	7	1820330	1820427	147	23	482364	5.0842	1.85e-07	0.000222908	0.000445644
ENSG00000264589	17	43876756	43972996	21	3	481972	4.3443	6.98e-06	0.00840376	0.016814		ENSG00000250069	5	139579748	139582772	9	3	475730	5.0834	1.85e-07	0.000222908	0.000445644
ENSG00000159314	17	43471268	43511787	158	18	464166	4.3339	7.33e-06	0.00862904	0.0172648		ENSG00000204574	6	30539153	30559309	150	37	462917	5.0487	2.22e-07	0.000261546	0.000522889
ENSG00000250303	11	112141472	112233257	595	79	450560	4.3264	7.58e-06	0.00872936	0.0174655		ENSG00000265086	17	65840061	65840130	1	1	497071	5.0244	2.53e-07	0.000291588	0.000582951
ENSG00000249416	4	132689388	132689733	354	46	433735	4.3196	7.82e-06	0.00881414	0.0176351		ENSG00000278907	5	140228690	140229281	8	2	225078	4.9895	3.03e-07	0.000336873	0.000673484
ENSG00000238998	11	112848075	112848142	17	3	482334	4.2901	8.93e-06	0.00985556	0.0197187		ENSG00000248738	8	22735485	22745535	150	32	456942	4.9879	3.05e-07	0.000336873	0.000673484
ENSG00000267446	17	43448768	43449423	3	2	478678	4.2692	9.81e-06	0.0106058	0.0212198		ENSG00000048828	9	96214004	96328389	219	52	484115	4.9739	3.28e-07	0.000354883	0.000709491
ENSG00000165233	9	95858500	95875564	100	26	454557	4.253	1.05e-05	0.0110105	0.0220295		ENSG00000213593	11	57480075	57508445	6	2	497192	4.963	3.47e-07	0.000364875	0.000729467
ENSG00000131508	5	138906016	139008018	265	48	443923	4.2529	1.06e-05	0.0110105	0.0220295		ENSG00000212397	11	112473077	112473175	66	14	493500	4.9611	3.51e-07	0.000364875	0.000729467
ENSG00000248738	8	22735485	22745535	150	32	440843	4.2409	1.11e-05	0.0113081	0.022625		ENSG00000266717	17	65947001	65947862	3	1	496329	4.9465	3.78e-07	0.000385386	0.000770473
ENSG00000241535	3	88144558	88145118	20	6	435204	4.216	1.24e-05	0.0122627	0.024535		ENSG00000237425	6	28699794	28700681	15	5	393417	4.9285	4.14e-07	0.000414125	0.00082793
ENSG00000172020	3	115342171	115440337	155	20	422973	4.2153	1.25e-05	0.0122627	0.024535		ENSG00000172037	3	49158547	49170551	20	9	481280	4.9151	4.44e-07	0.000435909	0.000871482
ENSG00000112462	6	29341200	29343068	2	1	394719	4.208	1.29e-05	0.012425	0.0248597		ENSG00000149295	11	113280337	113346111	27	8	496677	4.898	4.84e-07	0.00046389	0.000927421
ENSG00000204520	6	31367561	31383092	33	15	463488	4.1961	1.36e-05	0.0127326	0.025475		ENSG00000067560	3	49396578	49449635	42	9	493763	4.8954	4.9e-07	0.00046389	0.000927421
ENSG00000221063	10	65132717	65132808	6	2	482585	4.1936	1.37e-05	0.0127326	0.025475		ENSG00000216629	6	27944928	27945853	6	3	497097	4.8898	5.05e-07	0.000469703	0.000939043
ENSG00000225190	17	43513266	43568110	334	55	462276	4.1767	1.48e-05	0.0135178	0.027046		ENSG00000127084	9	95709733	95798518	184	36	467838	4.882	5.25e-07	0.000479886	0.000959401
ENSG00000265547	17	43809069	43810343	2	1	481110	4.172	1.51e-05	0.013558	0.0271265		ENSG00000213719	6	31698358	31707540	13	7	497113	4.8564	5.98e-07	0.000536345	0.00107228
ENSG00000120088	17	43861646	43913194	22	4	473997	4.1668	1.54e-05	0.0135969	0.0272044		ENSG00000105701	19	18642561	18654470	29	13	467512	4.8534	6.07e-07	0.000536345	0.00107228
ENSG00000249689	5	138872123	138872690	7	3	478481	4.1538	1.63e-05	0.0140426	0.028096		ENSG00000068796	5	61601989	61682210	36	9	487132	4.8444	6.35e-07	0.000551888	0.00110335
ENSG00000127084	9	95709733	95798518	185	36	444649	4.151	1.66e-05	0.0140426	0.028096		ENSG00000267028	18	53119764	53150171	14	9	473448	4.8312	6.79e-07	0.000580611	0.00116077
ENSG00000202151	13	60761872	60761964	13	5	481002	4.1496	1.67e-05	0.0140426	0.028096		ENSG00000176399	9	22446840	22455739	65	9	476187	4.8234	7.06e-07	0.000580729	0.00116101
ENSG00000263715	17	43697710	43913192	18	3	481628	4.1349	1.78e-05	0.0142872	0.0285855		ENSG00000199990	5	140090860	140090958	3	1	496997	4.8232	7.06e-07	0.000580729	0.00116101
ENSG00000228566	10	65424424	65750328	37	11	458168	4.1344	1.78e-05	0.0142872	0.0285855		ENSG00000113073	5	139739787	139754728	52	12	463054	4.8216	7.12e-07	0.000580729	0.00116101
ENSG00000283045	17	42563521	42564183	7	5	480820	4.1339	1.78e-05	0.0142872	0.0285855		ENSG00000187987	6	28400432	28411244	61	17	445957	4.8145	7.38e-07	0.000592815	0.00118517
ENSG00000260075	17	44450221	44564507	609	60	460418	4.1231	1.87e-05	0.0147856	0.0295826		ENSG00000204681	6	29523406	29600962	12	5	450345	4.8113	7.5e-07	0.000593463	0.00118647
ENSG00000255406	11	133896882	133898013	133	24	442763	4.1148	1.94e-05	0.0151135	0.0302386		ENSG00000279880	17	65970050	65972188	2	1	496602	4.7882	8.42e-07	0.000649623	0.00129874
ENSG00000265730	18	26675539	26675643	126	14	473421	4.1101	1.98e-05	0.0152015	0.0304148		ENSG00000244485	16	76268953	76269521	136	23	481959	4.7833	8.62e-07	0.000649623	0.00129874
ENSG00000260223	16	76141181	76181704	206	36	449996	4.0911	2.15e-05	0.0162709	0.0325544		ENSG00000254732	11	57509635	57560715	4	1	496835	4.7823	8.66e-07	0.000649623	0.00129874
ENSG00000201080	10	104628178	104628276	1	1	482498	4.0788	2.26e-05	0.01668	0.0333728		ENSG00000234189	2	22539925	22540116	36	9	496139	4.776	8.94e-07	0.000649623	0.00129874
ENSG00000170476	5	138723257	138725603	24	4	479405	4.0785	2.27e-05	0.01668	0.0333728		ENSG00000204961	5	140227048	140391929	46	11	397279	4.7754	8.97e-07	0.000649623	0.00129874
ENSG00000237827	10	104884774	104885173	7	3	457350	4.0749	2.3e-05	0.01668	0.0333728		ENSG00000232173	6	29541686	29542613	23	7	385681	4.7731	9.07e-07	0.000649623	0.00129874
ENSG00000261758	3	136471472	136474622	13	5	468516	4.0723	2.33e-05	0.01668	0.0333728		ENSG00000120071	17	44107282	44302755	70	19	472955	4.7718	9.13e-07	0.000649623	0.00129874
ENSG00000156398	10	104474297	104503249	83	12	482242	4.0662	2.39e-05	0.0167289	0.0334708		ENSG00000196628	18	52889562	53303258	925	100	479223	4.7705	9.19e-07	0.000649623	0.00129874
ENSG00000188938	9	96208776	96215874	19	5	473385	4.0651	2.4e-05	0.0167289	0.0334708		ENSG00000263872	18	50763471	50763560	6	3	495969	4.7635	9.51e-07	0.000656583	0.00131266
ENSG00000158092	3	136581050	136668665	101	18	465848	4.0101	3.03e-05	0.0206668	0.0413496		ENSG00000176095	3	49761727	49823975	74	17	484899	4.7605	9.65e-07	0.000656583	0.00131266
ENSG00000213326	17	44798948	44799533	8	2	459396	4.0083	3.06e-05	0.0206668	0.0413496		ENSG00000237356	14	53635772	54153976	539	48	440300	4.7603	9.66e-07	0.000656583	0.00131266
ENSG00000223802	19	18979354	19007536	12	5	464896	4.0047	3.1e-05	0.0206668	0.0413496		ENSG00000261026	8	22536526	22541522	35	12	432833	4.753	1e-06	0.000671089	0.00134166
ENSG00000257904	14	30409951	30449418	79	20	463940	4.0028	3.13e-05	0.0206668	0.0413496		ENSG00000201413	3	134502278	134502397	123	39	438808	4.7465	1.03e-06	0.000680699	0.00136087
ENSG00000145147	4	20254883	20622182	173	39	466549	4.0002	3.16e-05	0.0206668	0.0413496		ENSG00000265089	7	1883816	1883889	24	6	494383	4.7452	1.04e-06	0.000680699	0.00136087
ENSG00000234881	9	126605315	126605965	5	3	482327	3.9897	3.31e-05	0.0213838	0.0427842		ENSG00000114316	3	49315264	49377504	47	12	467416	4.7217	1.17e-06	0.000756448	0.00151231
ENSG00000226983	21	26212864	26430059	17	6	480565	3.9586	3.77e-05	0.0240621	0.0481429		ENSG00000173402	3	49506136	49573051	147	20	492200	4.7121	1.23e-06	0.000785659	0.00157071
ENSG00000265821	17	43603820	43604112	3	1	476911	3.9545	3.84e-05	0.0242171	0.048453		ENSG00000147439	8	22477931	22526661	130	32	477359	4.7088	1.25e-06	0.000788929	0.00157725
ENSG00000041353	18	52495430	52562747	13	3	480277	3.9507	3.9e-05	0.0243062	0.0486312		ENSG00000013375	6	83874592	83903633	35	9	486842	4.6925	1.35e-06	0.000842019	0.00168339
ENSG00000181722	3	114033348	114866118	404	79	455164	3.9436	4.01e-05	0.0247011	0.0494214		ENSG00000164855	7	1581871	1596066	255	30	458818	4.6853	1.4e-06	0.000863051	0.00172543
ENSG00000244485	16	76268953	76269521	136	23	466363	3.9365	4.13e-05	0.0251029	0.0502253		ENSG00000197386	4	3076408	3245686	1810	155	457344	4.6787	1.44e-06	0.000877506	0.00175433
ENSG00000149483	11	61129473	61136981	6	3	320470	3.9346	4.17e-05	0.0251029	0.0502253		ENSG00000198892	1	201857836	201861434	8	3	496839	4.6743	1.47e-06	0.000885608	0.00177053
ENSG00000170231	5	159614374	159665742	125	34	458175	3.9252	4.33e-05	0.0257732	0.0515664		ENSG00000164061	3	49591922	49708978	89	17	485665	4.6422	1.72e-06	0.00102458	0.00204837
ENSG00000158941	8	22462145	22479027	101	24	470014	3.9184	4.46e-05	0.0260844	0.052189		ENSG00000003756	3	50126341	50156454	45	11	481777	4.6315	1.81e-06	0.00106621	0.0021316
ENSG00000013375	6	83874592	83903633	35	9	472365	3.9158	4.51e-05	0.0260844	0.052189		ENSG00000113068	5	139624624	139682706	185	22	483476	4.6283	1.84e-06	0.00107197	0.00214311
ENSG00000236928	7	65899621	65900141	5	2	482364	3.9143	4.53e-05	0.0260844	0.052189		ENSG00000237011	1	193653376	193657559	8	2	496235	4.613	1.98e-06	0.00111613	0.00223139
ENSG00000180329	17	42754808	42767147	1	1	480338	3.9097	4.62e-05	0.0261494	0.052319		ENSG00000173540	3	49754277	49761384	17	5	496338	4.6123	1.99e-06	0.00111613	0.00223139
ENSG00000146112	6	30644166	30655672	79	16	464090	3.9089	4.64e-05	0.0261494	0.052319		ENSG00000237729	7	93299138	93299389	4	2	496613	4.6121	1.99e-06	0.00111613	0.00223139
ENSG00000166275	10	104613980	104624718	124	27	475909	3.9002	4.81e-05	0.0268186	0.0536579		ENSG00000148110	9	97136833	97223324	739	94	481495	4.6109	2e-06	0.00111613	0.00223139
ENSG00000269694	19	18992489	18994185	6	3	430255	3.8977	4.86e-05	0.0268186	0.0536579		ENSG00000280022	17	43669987	43670735	3	2	388831	4.6051	2.06e-06	0.00113137	0.00226187
ENSG00000228577	2	207471221	207474536	2	1	393789	3.8862	5.09e-05	0.0277982	0.055618		ENSG00000256453	5	140050379	140053171	6	2	496734	4.6047	2.07e-06	0.00113137	0.00226187
ENSG00000172037	3	49158547	49170551	20	9	466871	3.8831	5.16e-05	0.027893	0.0558075		ENSG00000197238	6	27791886	27792258	5	3	496205	4.5971	2.14e-06	0.0011577	0.0023145
ENSG00000230342	3	11901148	11932646	286	37	474531	3.8766	5.3e-05	0.0283604	0.0567427		ENSG00000202111	5	140098510	140098598	10	4	339933	4.5875	2.24e-06	0.00119955	0.00239818
ENSG00000137312	6	30695486	30710510	57	20	449931	3.8696	5.45e-05	0.0288714	0.0577651		ENSG00000277661	6	29003798	29044301	16	5	426745	4.5801	2.32e-06	0.00122997	0.00245899
ENSG00000270316	10	104614029	104661656	15	5	481197	3.8627	5.61e-05	0.0292381	0.0584989		ENSG00000236980	3	49215065	49229291	49	12	476138	4.5735	2.4e-06	0.00124744	0.00249391
ENSG00000213180	17	65220844	65221157	101	14	457279	3.8581	5.71e-05	0.0292381	0.0584989		ENSG00000232063	9	97094758	97123230	145	35	484916	4.5735	2.4e-06	0.00124744	0.00249391
ENSG00000225087	1	73214604	73364823	10	3	402991	3.8575	5.73e-05	0.0292381	0.0584989		ENSG00000241852	8	22457114	22461663	9	2	493594	4.5684	2.46e-06	0.00126621	0.00253144
ENSG00000196628	18	52889562	53303258	924	105	463317	3.8569	5.74e-05	0.0292381	0.0584989		ENSG00000213326	17	44798948	44799533	8	2	472516	4.5515	2.66e-06	0.00135599	0.00271092
ENSG00000199990	5	140090860	140090958	3	1	482428	3.8418	6.11e-05	0.0306355	0.0612948		ENSG00000196787	6	27100821	27103070	6	3	496956	4.546	2.73e-06	0.00137842	0.00275577
ENSG00000136235	7	23286182	23314727	93	25	476547	3.8407	6.13e-05	0.0306355	0.0612948		ENSG00000180573	6	26124373	26139330	19	5	464412	4.5405	2.81e-06	0.00140542	0.00280976
ENSG00000230444	7	1654226	1654961	33	7	470839	3.8239	6.57e-05	0.0325276	0.0650805		ENSG00000105866	7	21467652	21554440	13	5	492111	4.5239	3.04e-06	0.00150625	0.00301133
ENSG00000113073	5	139739787	139754728	53	12	440536	3.82	6.67e-05	0.032717	0.0654593		ENSG00000164076	3	49895422	49907655	11	4	496019	4.5084	3.27e-06	0.00158566	0.00317009
ENSG00000120738	5	137801179	137805004	8	5	458821	3.816	6.78e-05	0.0329514	0.0659283		ENSG00000176681	17	44370099	44415160	120	23	485692	4.5073	3.28e-06	0.00158566	0.00317009
ENSG00000265086	17	65840061	65840130	1	1	482497	3.8095	6.96e-05	0.0333122	0.0666502		ENSG00000213592	11	57485516	57486002	2	1	496324	4.507	3.29e-06	0.00158566	0.00317009
ENSG00000057468	1	76262567	76378923	143	20	459906	3.8089	6.98e-05	0.0333122	0.0666502		ENSG00000204410	6	31707725	31730611	25	10	451972	4.5014	3.37e-06	0.00160941	0.00321758
ENSG00000212397	11	112473077	112473175	66	14	479115	3.8014	7.19e-05	0.0340081	0.0680424		ENSG00000228008	3	49941278	49954370	5	2	459779	4.5	3.4e-06	0.00160941	0.00321758
ENSG00000252767	6	40375592	40375694	45	11	477467	3.7991	7.26e-05	0.0340353	0.0680969		ENSG00000255152	6	31707797	31732627	14	6	497179	4.4897	3.57e-06	0.00167493	0.00334857
ENSG00000167992	11	61025761	61062896	7	4	387539	3.7868	7.63e-05	0.035332	0.0706914		ENSG00000158941	8	22462145	22479027	101	24	484357	4.4849	3.65e-06	0.00169744	0.00339357
ENSG00000029364	14	69865407	69929105	98	23	452914	3.7856	7.67e-05	0.035332	0.0706914		ENSG00000149483	11	61129473	61136981	6	3	392403	4.4723	3.87e-06	0.0017841	0.00356683
ENSG00000100592	14	59655398	59838123	307	30	473413	3.7704	8.15e-05	0.0370825	0.0741937		ENSG00000187492	3	49828165	49837268	29	9	490448	4.4569	4.16e-06	0.00188954	0.00377763
ENSG00000244239	7	8301863	8302451	13	2	479560	3.7692	8.19e-05	0.0370825	0.0741937		ENSG00000164068	3	49726932	49758960	79	16	466434	4.4561	4.17e-06	0.00188954	0.00377763
ENSG00000260838	8	73859385	73862680	21	6	407994	3.7661	8.29e-05	0.0372172	0.0744632		ENSG00000131484	17	43611329	43612076	126	19	476405	4.452	4.25e-06	0.00190679	0.00381211
ENSG00000231194	13	99087659	99088094	13	5	408034	3.7569	8.6e-05	0.0382845	0.0765985		ENSG00000204962	5	140220772	140391929	11	4	382334	4.4508	4.28e-06	0.00190679	0.00381211
ENSG00000240853	9	134600556	134600854	122	22	464558	3.7468	8.95e-05	0.0394467	0.0789239		ENSG00000267013	18	52773135	52791537	24	7	486679	4.448	4.33e-06	0.00191299	0.00382451
ENSG00000265745	13	60608601	60608896	13	5	482266	3.7453	9.01e-05	0.0394467	0.0789239		ENSG00000170445	5	140052758	140071609	19	3	497120	4.4427	4.44e-06	0.00194247	0.00388344
ENSG00000236699	4	106473777	106602070	22	9	482331	3.7327	9.47e-05	0.0409587	0.0819491		ENSG00000274954	15	52125331	52125623	8	3	495880	4.4414	4.47e-06	0.00194247	0.00388344
ENSG00000206149	15	28834638	28930410	548	77	452584	3.7316	9.51e-05	0.0409587	0.0819491		ENSG00000245146	5	139452442	139488215	42	9	481349	4.4389	4.52e-06	0.00194823	0.00389495
ENSG00000229863	3	57168170	57168751	7	2	481618	3.7277	9.66e-05	0.0412692	0.0825704		ENSG00000112855	5	140071011	140078876	7	2	497016	4.4365	4.57e-06	0.0019539	0.00390628
ENSG00000253642	8	33462374	33896526	38	8	464058	3.7166	0.00010097	0.0427911	0.0856153		ENSG00000225087	1	73214604	73364823	10	3	415796	4.4273	4.77e-06	0.00202309	0.00404462
ENSG00000229970	7	8301894	8384146	18	4	470583	3.7073	0.00010475	0.0440407	0.0881155		ENSG00000264706	3	49900819	49901093	7	3	496655	4.4234	4.86e-06	0.0020449	0.00408822
ENSG00000270612	5	159753700	159753976	41	11	437990	3.6999	0.00010783	0.0449787	0.0899922		ENSG00000164078	3	49924435	49941306	7	3	443825	4.4096	5.18e-06	0.00213658	0.00427152
ENSG00000180573	6	26124373	26139330	19	5	440945	3.6963	0.00010938	0.0452688	0.0905726		ENSG00000198218	3	49067140	49131796	70	15	480356	4.409	5.19e-06	0.00213658	0.00427152
ENSG00000254732	11	57509635	57560715	4	1	482275	3.6839	0.00011484	0.0469577	0.0939517		ENSG00000197061	6	26104104	26104538	14	4	496928	4.4058	5.27e-06	0.00213658	0.00427152
ENSG00000099365	16	31000577	31021982	32	9	455743	3.6813	0.00011604	0.0469577	0.0939517		ENSG00000204498	6	31515358	31526606	36	17	471106	4.4056	5.27e-06	0.00213658	0.00427152
ENSG00000238149	11	28308782	28309172	6	3	430626	3.6811	0.00011612	0.0469577	0.0939517		ENSG00000168126	6	27905243	27906181	6	4	445103	4.4053	5.28e-06	0.00213658	0.00427152
ENSG00000249971	5	137682716	137685330	5	2	412187	3.6784	0.00011735	0.0470956	0.0942276		ENSG00000204713	6	28870779	28891766	16	5	431044	4.4036	5.32e-06	0.00213658	0.00427152
ENSG00000252465	2	161253340	161253479	1	1	481257	3.6676	0.0001224	0.0485329	0.0971035		ENSG00000240823	11	61211602	61211899	4	2	341911	4.4022	5.36e-06	0.00213658	0.00427152
ENSG00000105880	7	96649704	96654409	44	11	470320	3.6654	0.00012349	0.0485329	0.0971035		ENSG00000184486	6	99282468	99287346	220	44	477626	4.3997	5.42e-06	0.00214013	0.00427861
ENSG00000186868	17	43971748	44105700	3	2	480478	3.665	0.00012368	0.0485329	0.0971035		ENSG00000112462	6	29341200	29343068	2	1	403515	4.3986	5.45e-06	0.00214013	0.00427861
ENSG00000234189	2	22539925	22540116	36	9	481580	3.6522	0.00013002	0.050392	0.100823		ENSG00000207484	15	52176753	52176850	6	2	497086	4.3968	5.49e-06	0.00214013	0.00427861
ENSG00000228553	10	95984917	95987045	9	3	439909	3.6516	0.00013032	0.050392	0.100823		ENSG00000187475	6	26107647	26108364	12	5	496952	4.3932	5.59e-06	0.00214753	0.0042934
ENSG00000275074	8	21964383	21966932	14	2	481922	3.6467	0.00013279	0.050975	0.101989		ENSG00000004534	3	49977440	50114685	93	18	484740	4.3931	5.59e-06	0.00214753	0.0042934
ENSG00000214353	16	70789001	70807154	17	6	461009	3.6367	0.00013809	0.0526282	0.105297		ENSG00000065833	6	83920108	84140790	262	42	462322	4.3872	5.74e-06	0.00218929	0.00437689
ENSG00000200478	15	25490625	25490706	24	11	428675	3.6344	0.00013932	0.0527177	0.105476		ENSG00000249689	5	138872123	138872690	7	3	493026	4.3786	5.97e-06	0.00226075	0.00451976
ENSG00000204650	17	43697694	43732522	3	2	419393	3.6249	0.00014455	0.0541853	0.108413		ENSG00000219891	6	28058932	28061442	45	12	490207	4.376	6.04e-06	0.00227104	0.00454032
ENSG00000229115	9	126521499	126522054	4	2	482511	3.6224	0.00014594	0.0541853	0.108413		ENSG00000207922	3	50210759	50210852	8	3	456835	4.3725	6.14e-06	0.00229238	0.00458299
ENSG00000158815	8	21899909	21906320	62	11	438039	3.6201	0.00014724	0.0541853	0.108413		ENSG00000235016	3	50153455	50193518	15	6	495652	4.3634	6.4e-06	0.00237274	0.00474365
ENSG00000264266	19	10341089	10341161	7	2	479114	3.62	0.00014729	0.0541853	0.108413		ENSG00000267589	19	6072834	6073538	7	2	496580	4.3521	6.74e-06	0.00246198	0.00492205
ENSG00000206734	17	45634779	45634880	13	6	466913	3.6176	0.00014868	0.0542449	0.108532		ENSG00000105656	19	18553473	18632937	92	22	484080	4.3521	6.74e-06	0.00246198	0.00492205
ENSG00000211450	11	57508722	57510883	19	6	437993	3.6162	0.0001495	0.0542449	0.108532		ENSG00000250230	11	61355966	61375022	28	6	473851	4.3507	6.78e-06	0.00246198	0.00492205
ENSG00000180917	16	71315292	71323512	29	9	453270	3.6071	0.00015481	0.0555665	0.111176		ENSG00000234745	6	31237268	31324964	200	32	456867	4.347	6.9e-06	0.00248851	0.00497509
ENSG00000260860	16	68684959	68685851	3	2	479240	3.6064	0.00015524	0.0555665	0.111176		ENSG00000168131	6	27878963	27880174	26	9	442157	4.3421	7.06e-06	0.00251203	0.00502212
ENSG00000218890	6	66803324	66804802	18	4	481844	3.6007	0.00015871	0.0563674	0.112779		ENSG00000172772	11	58034264	58035732	45	12	494498	4.342	7.06e-06	0.00251203	0.00502212
ENSG00000187773	18	72101334	72125179	48	10	404768	3.5961	0.00016154	0.0563674	0.112779		ENSG00000272337	15	52199397	52199502	6	2	495829	4.3356	7.27e-06	0.002556	0.00511003
ENSG00000242705	3	88997292	89000078	82	22	457032	3.5959	0.00016164	0.0563674	0.112779		ENSG00000259377	15	52044682	52048672	10	2	493047	4.3351	7.28e-06	0.002556	0.00511003
ENSG00000262890	16	70835986	70836743	3	2	482161	3.5955	0.00016186	0.0563674	0.112779		ENSG00000198283	11	58274648	58275578	92	15	492940	4.3149	7.98e-06	0.00278334	0.00556453
ENSG00000255299	11	58265361	58273231	16	6	432858	3.5928	0.00016358	0.0563674	0.112779		ENSG00000280317	1	73444697	73444997	46	10	483411	4.3118	8.1e-06	0.0027885	0.00557485
ENSG00000252014	4	132689295	132689404	5	2	481349	3.5898	0.00016544	0.0563674	0.112779		ENSG00000204599	6	30294621	30311506	4	2	496826	4.3116	8.1e-06	0.0027885	0.00557485
ENSG00000222790	5	139776908	139777029	26	9	474916	3.5897	0.00016552	0.0563674	0.112779		ENSG00000104112	15	51973550	52013228	70	9	491622	4.3086	8.22e-06	0.00280033	0.0055985
ENSG00000263766	17	45681226	45726786	10	4	464849	3.589	0.00016599	0.0563674	0.112779		ENSG00000259632	15	52151382	52153490	16	3	496462	4.3078	8.24e-06	0.00280033	0.0055985
ENSG00000118514	6	135238528	135271260	38	11	456099	3.5823	0.00017031	0.0574661	0.114977		ENSG00000230698	3	49936735	49941190	6	2	465949	4.3024	8.45e-06	0.00283304	0.00566389
ENSG00000243742	11	61382508	61406921	112	22	441497	3.5773	0.00017359	0.0582021	0.116449		ENSG00000137312	6	30695486	30710510	57	20	464175	4.301	8.5e-06	0.00283304	0.00566389
ENSG00000212413	10	105072193	105072325	1	1	481978	3.5691	0.0001791	0.0594909	0.119028		ENSG00000244730	3	49812718	49813047	8	3	497122	4.2999	8.55e-06	0.00283304	0.00566389
ENSG00000241560	3	114070658	114107825	78	22	474334	3.5683	0.00017968	0.0594909	0.119028		ENSG00000230444	7	1654226	1654961	33	7	484697	4.2997	8.55e-06	0.00283304	0.00566389
ENSG00000237425	6	28699794	28700681	15	5	383098	3.5659	0.00018129	0.0596512	0.119348		ENSG00000205363	15	74027772	74045088	81	23	485914	4.2948	8.74e-06	0.00287801	0.0057538
ENSG00000268553	5	172036245	172036436	126	20	462396	3.5599	0.00018547	0.0605278	0.121102		ENSG00000259185	15	52201099	52201839	4	1	497112	4.2841	9.17e-06	0.00300097	0.00599961
ENSG00000179342	7	65970142	65971210	13	4	468911	3.5577	0.00018704	0.0605278	0.121102		ENSG00000029364	14	69865407	69929105	98	23	486948	4.2752	9.55e-06	0.00309099	0.0061796
ENSG00000256453	5	140050379	140053171	6	2	482164	3.5565	0.00018788	0.0605278	0.121102		ENSG00000178537	3	48894364	48936426	101	17	486974	4.2738	9.61e-06	0.00309099	0.0061796
ENSG00000187068	3	184795838	184870802	55	11	468999	3.5537	0.00018993	0.0605278	0.121102		ENSG00000204520	6	31367561	31383092	33	15	477870	4.2735	9.62e-06	0.00309099	0.0061796
ENSG00000130283	19	18979354	19006905	26	7	464592	3.5511	0.00019182	0.0605278	0.121102		ENSG00000234946	2	24166716	24167221	13	3	497133	4.2714	9.71e-06	0.00310112	0.00619983
ENSG00000280022	17	43669987	43670735	3	2	375308	3.5509	0.00019197	0.0605278	0.121102		ENSG00000267415	19	6176267	6176453	8	1	496562	4.2689	9.82e-06	0.00311747	0.00623252
ENSG00000279122	16	70802870	70804124	11	5	449335	3.5487	0.00019354	0.0605278	0.121102		ENSG00000144567	2	220042939	220050201	25	4	496259	4.2619	1.01e-05	0.00316289	0.00632333
ENSG00000176697	11	27676440	27743605	177	32	466956	3.5484	0.00019381	0.0605278	0.121102		ENSG00000250120	5	140235468	140391929	36	8	414831	4.2617	1.01e-05	0.00316289	0.00632333
ENSG00000250069	5	139579748	139582772	9	3	462453	3.5468	0.00019497	0.0605278	0.121102		ENSG00000172365	11	58189738	58190786	65	19	488215	4.2616	1.02e-05	0.00316289	0.00632333
ENSG00000282732	19	22398436	22398463	31	10	469790	3.5463	0.00019538	0.0605278	0.121102		ENSG00000069956	15	52311398	52359569	37	7	465546	4.2577	1.03e-05	0.00316289	0.00632333
ENSG00000266690	4	7461755	7461845	165	38	465072	3.5413	0.00019909	0.0607566	0.12156		ENSG00000259556	15	52211270	52222824	9	1	496442	4.2559	1.04e-05	0.00316289	0.00632333
ENSG00000010318	3	52444673	52457657	71	14	470769	3.5411	0.00019921	0.0607566	0.12156		ENSG00000183763	3	49866032	49894007	27	7	495944	4.2556	1.04e-05	0.00316289	0.00632333
ENSG00000265428	17	37152576	37152877	22	6	453792	3.5406	0.00019964	0.0607566	0.12156		ENSG00000254462	11	57480077	57559058	5	2	497191	4.2556	1.04e-05	0.00316289	0.00632333
ENSG00000221767	10	105154010	105154158	1	1	482644	3.5384	0.0002013	0.0607566	0.12156		ENSG00000279047	5	140425845	140475986	126	15	470482	4.2542	1.05e-05	0.00316289	0.00632333
ENSG00000225790	3	177652611	177655450	6	2	480695	3.5339	0.00020472	0.0607566	0.12156		ENSG00000172020	3	115342171	115440337	156	20	480783	4.2541	1.05e-05	0.00316289	0.00632333
ENSG00000177418	7	66021876	66022349	65	16	458896	3.5324	0.00020593	0.0607566	0.12156		ENSG00000178193	1	76175688	76189696	53	15	481970	4.249	1.07e-05	0.00320492	0.00640737
ENSG00000076604	17	27071002	27077976	17	6	462412	3.5316	0.00020656	0.0607566	0.12156		ENSG00000234667	3	49910780	49915413	13	3	495768	4.2446	1.09e-05	0.00324649	0.00649046
ENSG00000064835	3	87308554	87325737	136	10	479500	3.5306	0.00020728	0.0607566	0.12156		ENSG00000140280	15	52015208	52043782	18	3	493323	4.2436	1.1e-05	0.00325797	0.00651341
ENSG00000248843	4	3325704	3326489	3	2	479762	3.5244	0.00021225	0.0607566	0.12156		ENSG00000154930	20	24986866	25039616	333	26	484915	4.2306	1.17e-05	0.003427	0.00685135
ENSG00000124571	6	43490068	43543812	204	40	461412	3.5229	0.00021344	0.0607566	0.12156		ENSG00000173421	3	49235861	49295537	30	9	486392	4.2292	1.17e-05	0.003427	0.00685135
ENSG00000139636	12	49490334	49504681	19	5	480834	3.5229	0.00021344	0.0607566	0.12156		ENSG00000112763	6	26458132	26476849	82	14	479425	4.2285	1.18e-05	0.0034373	0.00687194
ENSG00000236068	5	63700339	63782442	30	8	481307	3.5223	0.0002139	0.0607566	0.12156		ENSG00000180336	17	42733840	42753167	28	10	474354	4.2266	1.19e-05	0.00343888	0.00687509
ENSG00000119522	9	126141933	126692431	1011	83	453639	3.5205	0.00021533	0.0607566	0.12156		ENSG00000270072	11	47535157	47536441	2	1	496962	4.2241	1.2e-05	0.00343888	0.00687509
ENSG00000197238	6	27791886	27792258	5	3	481638	3.5194	0.00021627	0.0607566	0.12156		ENSG00000236920	6	98657896	98662559	34	11	489698	4.2236	1.2e-05	0.00343888	0.00687509
ENSG00000144649	3	43021040	43099176	138	34	467664	3.5176	0.00021775	0.0607566	0.12156		ENSG00000207094	7	88078407	88078546	8	4	495879	4.2211	1.22e-05	0.00347739	0.0069521
ENSG00000282199	17	41991801	42000369	24	4	480755	3.5171	0.00021813	0.0607566	0.12156		ENSG00000243847	2	24219667	24219955	8	3	494161	4.211	1.27e-05	0.0035814	0.00716003
ENSG00000204410	6	31707725	31730611	22	9	434300	3.515	0.00021991	0.0607566	0.12156		ENSG00000184357	6	27834627	27835307	12	3	496942	4.211	1.27e-05	0.0035814	0.00716003
ENSG00000272831	7	66204816	66205372	9	3	462485	3.5147	0.00022015	0.0607566	0.12156		ENSG00000001617	3	50192524	50226508	20	8	433572	4.2072	1.29e-05	0.00361855	0.00723431
ENSG00000261154	16	77624703	77644578	283	29	465331	3.5145	0.00022026	0.0607566	0.12156		ENSG00000281691	3	50137036	50138421	1	1	497170	4.2061	1.3e-05	0.00362741	0.00725202
ENSG00000180596	6	26115101	26124154	20	8	457919	3.514	0.00022067	0.0607566	0.12156		ENSG00000182481	17	66031635	66042958	12	2	496765	4.1959	1.36e-05	0.00377496	0.007547
ENSG00000201413	3	134502278	134502397	122	39	425464	3.5134	0.00022121	0.0607566	0.12156		ENSG00000127957	7	75132254	75157478	130	31	474436	4.1897	1.4e-05	0.00384572	0.00768847
ENSG00000113273	5	78073032	78281910	225	25	444951	3.5132	0.00022135	0.0607566	0.12156		ENSG00000223634	2	23580387	23583247	70	25	475476	4.1896	1.4e-05	0.00384572	0.00768847
ENSG00000262961	17	5633609	5634405	15	5	459090	3.5118	0.00022252	0.0607629	0.121573		ENSG00000252743	6	31724728	31724830	6	2	497213	4.185	1.43e-05	0.00387528	0.00774757
ENSG00000200235	5	139959252	139959377	5	2	358146	3.5085	0.00022533	0.061105	0.122257		ENSG00000223677	6	28994457	28995384	13	7	467182	4.1843	1.43e-05	0.00387528	0.00774757
ENSG00000250922	4	106453632	106453787	13	4	468823	3.5076	0.00022608	0.061105	0.122257		ENSG00000230342	3	11901148	11932646	286	37	488813	4.1832	1.44e-05	0.00387528	0.00774757
ENSG00000240695	3	136455342	136456071	11	3	480372	3.505	0.00022828	0.0613091	0.122666		ENSG00000180596	6	26115101	26124154	20	8	481090	4.1824	1.44e-05	0.00387528	0.00774757
ENSG00000204574	6	30539153	30559309	151	37	438712	3.5024	0.00023054	0.0613091	0.122666		ENSG00000186470	6	26365387	26378548	175	24	464901	4.1802	1.46e-05	0.00388962	0.00777622
ENSG00000266073	6	67859402	67859492	2	1	482280	3.5002	0.00023243	0.0613091	0.122666		ENSG00000260838	8	73859385	73862680	21	6	480774	4.1792	1.46e-05	0.00388962	0.00777622
ENSG00000010319	3	52467069	52479043	117	19	473833	3.4993	0.00023328	0.0613091	0.122666		ENSG00000251776	9	85815855	85816143	122	14	478299	4.1783	1.47e-05	0.00389668	0.00779034
ENSG00000231534	2	230807444	230809853	6	3	480863	3.4986	0.00023389	0.0613091	0.122666		ENSG00000119782	2	24272571	24286551	89	13	489100	4.1739	1.5e-05	0.00395642	0.00790978
ENSG00000254878	11	16044736	16053061	2	1	327204	3.4963	0.00023591	0.0613091	0.122666		ENSG00000179915	2	50145643	51259699	666	85	489250	4.1723	1.51e-05	0.00396308	0.00792309
ENSG00000176723	16	31443914	31454481	15	7	440392	3.4954	0.00023671	0.0613091	0.122666		ENSG00000164077	3	49946295	49967606	10	5	432805	4.1689	1.53e-05	0.0039762	0.00794933
ENSG00000280317	1	73444697	73444997	46	10	474271	3.4926	0.00023914	0.0613091	0.122666		ENSG00000231200	2	22156208	22753977	247	24	494479	4.1687	1.53e-05	0.0039762	0.00794933
ENSG00000230583	7	66274980	66309813	50	8	453739	3.4919	0.00023983	0.0613091	0.122666		ENSG00000267299	19	6109333	6125808	28	9	464622	4.1671	1.54e-05	0.00398267	0.00796225
ENSG00000182481	17	66031635	66042958	12	2	482197	3.4916	0.0002401	0.0613091	0.122666		ENSG00000156603	11	57471186	57479795	8	2	497194	4.1663	1.55e-05	0.00398907	0.00797505
ENSG00000279856	16	77138157	77139194	21	5	479224	3.4908	0.00024078	0.0613091	0.122666		ENSG00000176349	7	1878222	1889567	149	25	487069	4.1539	1.63e-05	0.00417469	0.00834615
ENSG00000213719	6	31698358	31707540	13	7	482545	3.4898	0.00024169	0.0613091	0.122666		ENSG00000259201	15	52179757	52193320	2	1	496440	4.1533	1.64e-05	0.00418011	0.00835698
ENSG00000090097	3	51991470	52002426	63	20	433530	3.4896	0.00024188	0.0613091	0.122666		ENSG00000254363	5	139536904	139552636	38	10	469285	4.1487	1.67e-05	0.00423621	0.00846914
ENSG00000068796	5	61601989	61682210	36	9	472667	3.4873	0.00024396	0.0615418	0.123131		ENSG00000149532	11	61170113	61197503	6	2	445301	4.1471	1.68e-05	0.00424128	0.00847928
ENSG00000279880	17	65970050	65972188	2	1	482035	3.4842	0.00024679	0.061747	0.123542		ENSG00000222790	5	139776908	139777029	26	9	489030	4.1446	1.7e-05	0.00427143	0.00853956
ENSG00000200571	3	136148926	136149025	5	3	482244	3.4829	0.00024797	0.061747	0.123542		ENSG00000214374	6	27932953	27933292	5	3	497165	4.1409	1.73e-05	0.00432631	0.00864927
ENSG00000154710	7	66205643	66276451	20	4	419494	3.4826	0.00024827	0.061747	0.123542		ENSG00000254639	11	46259933	46260818	17	8	464782	4.1397	1.74e-05	0.00433088	0.00865842
ENSG00000252768	3	52585862	52585959	6	2	482551	3.4782	0.00025239	0.0621927	0.124433		ENSG00000186369	14	62581071	62597680	319	36	463899	4.137	1.76e-05	0.00436019	0.00871702
ENSG00000262633	17	45000499	45124520	212	45	461119	3.4782	0.00025241	0.0621927	0.124433		ENSG00000235299	1	113168528	113168846	7	3	496830	4.1312	1.8e-05	0.00442207	0.00884072
ENSG00000267013	18	52773135	52791537	24	7	472608	3.4752	0.00025524	0.0624455	0.124939		ENSG00000152910	16	76311176	76593135	282	37	485710	4.1309	1.81e-05	0.00442207	0.00884072
ENSG00000160185	21	43823971	43867791	80	20	446545	3.4731	0.00025726	0.0624455	0.124939		ENSG00000186665	17	65987217	65992547	12	3	478348	4.1306	1.81e-05	0.00442207	0.00884072
ENSG00000265089	7	1883816	1883889	24	6	479855	3.4724	0.00025793	0.0624455	0.124939		ENSG00000170464	5	138745892	138775215	212	49	457817	4.127	1.84e-05	0.00447474	0.00894603
ENSG00000138604	15	69452973	69564556	85	15	449570	3.4721	0.0002582	0.0624455	0.124939		ENSG00000124635	6	27093676	27100529	86	13	482044	4.1219	1.88e-05	0.00455115	0.00909877
ENSG00000222345	3	52725394	52725469	2	1	482640	3.4709	0.00025933	0.0624455	0.124939		ENSG00000226913	3	49586739	49591799	15	4	484282	4.1203	1.89e-05	0.00455456	0.00910559
ENSG00000251048	4	18489685	18491131	133	26	472479	3.4662	0.00026395	0.0632704	0.12659		ENSG00000006016	19	18704047	18717660	8	3	491633	4.119	1.9e-05	0.00455794	0.00911235
ENSG00000235579	2	202027207	202027403	7	3	482226	3.4633	0.00026683	0.063287	0.126623		ENSG00000146112	6	30644166	30655672	79	16	478139	4.1183	1.91e-05	0.00456129	0.00911905
ENSG00000241392	4	132641417	132641698	377	57	463381	3.4631	0.00026704	0.063287	0.126623		ENSG00000261584	6	26686469	26688192	213	44	490541	4.1129	1.95e-05	0.00462131	0.00923904
ENSG00000080603	16	30710462	30752730	42	11	432766	3.4616	0.00026853	0.063287	0.126623		ENSG00000130377	19	6135646	6193105	83	26	448768	4.112	1.96e-05	0.00462131	0.00923904
ENSG00000229109	9	85834246	85849157	138	40	452894	3.4607	0.00026935	0.063287	0.126623		ENSG00000255266	11	57637794	57638043	6	3	494014	4.1109	1.97e-05	0.00462131	0.00923904
ENSG00000254987	11	103546722	103765999	46	6	477187	3.4595	0.00027064	0.063287	0.126623		ENSG00000230497	3	174777151	174777821	14	2	496067	4.1107	1.97e-05	0.00462131	0.00923904
ENSG00000271137	3	52787542	52788706	6	2	431250	3.4573	0.00027281	0.063287	0.126623		ENSG00000177479	3	48956254	49023815	106	15	489091	4.1103	1.98e-05	0.0046243	0.00924503
ENSG00000237324	1	74807263	74844486	8	3	481783	3.4547	0.00027541	0.063287	0.126623		ENSG00000256591	11	61197622	61249870	5	2	435050	4.1074	2e-05	0.00465053	0.00929746
ENSG00000249959	5	107035536	107052542	24	5	481251	3.4538	0.00027642	0.063287	0.126623		ENSG00000233882	1	191190289	191197597	7	2	497063	4.1063	2.01e-05	0.00465337	0.00930314
ENSG00000011347	11	61282785	61348620	133	26	425032	3.4514	0.00027882	0.063287	0.126623		ENSG00000252881	5	104115989	104116090	16	5	491940	4.0919	2.14e-05	0.00493279	0.00986177
ENSG00000263360	16	82878060	82878358	26	5	473876	3.4512	0.000279	0.063287	0.126623		ENSG00000267446	17	43448768	43449423	3	2	493223	4.0893	2.16e-05	0.00495734	0.00991085
ENSG00000187475	6	26107647	26108364	12	5	467789	3.4509	0.00027938	0.063287	0.126623		ENSG00000131503	5	139781399	139919441	137	24	484347	4.0888	2.17e-05	0.00495882	0.00991381
ENSG00000199335	4	3045828	3045934	10	3	480414	3.4509	0.00027939	0.063287	0.126623		ENSG00000041353	18	52495430	52562747	13	3	494819	4.0849	2.21e-05	0.00502856	0.0100532
ENSG00000259168	15	27728181	27787137	7	3	480136	3.4507	0.00027955	0.063287	0.126623		ENSG00000185130	6	27775222	27775709	4	1	497200	4.0817	2.24e-05	0.00505344	0.010103
ENSG00000010322	3	52489134	52527087	111	13	473317	3.4474	0.00028302	0.0637339	0.127517		ENSG00000196747	6	27775977	27776479	4	1	497200	4.0817	2.24e-05	0.00505344	0.010103
ENSG00000260852	16	30930640	30934590	10	4	433514	3.4465	0.00028393	0.0637339	0.127517		ENSG00000164062	3	49711435	49721396	32	8	477543	4.0765	2.29e-05	0.00514435	0.0102847
ENSG00000014641	2	63815743	63834331	47	14	477646	3.4451	0.00028538	0.0637891	0.127627		ENSG00000146005	5	139175406	139224051	116	29	478571	4.0749	2.3e-05	0.00514501	0.010286
ENSG00000212452	3	52726752	52726828	5	1	482638	3.4435	0.00028709	0.0639017	0.127853		ENSG00000225701	7	88078103	88078332	9	5	495195	4.0723	2.33e-05	0.00516851	0.010333
ENSG00000137699	11	119981983	120009161	393	51	456036	3.4402	0.00029061	0.0642	0.12845		ENSG00000265745	13	60608601	60608896	13	5	496834	4.0722	2.33e-05	0.00516851	0.010333
ENSG00000273142	7	66367844	66371284	23	5	481874	3.4375	0.00029359	0.0642	0.12845		ENSG00000214283	3	136617918	136618918	5	2	459166	4.0702	2.35e-05	0.00519115	0.0103783
ENSG00000273301	2	226563230	226568370	8	4	460582	3.4371	0.00029394	0.0642	0.12845		ENSG00000207036	8	71269582	71269683	21	7	495326	4.0675	2.38e-05	0.0052356	0.0104672
ENSG00000258536	14	42211842	42212166	14	2	481895	3.4368	0.00029432	0.0642	0.12845		ENSG00000034971	1	171604557	171621823	11	5	495355	4.0605	2.45e-05	0.00536732	0.0107305
ENSG00000236529	7	65305199	65305583	25	5	454427	3.4366	0.00029449	0.0642	0.12845		ENSG00000228512	9	120545726	120630349	57	17	469090	4.0527	2.53e-05	0.00551977	0.0110353
ENSG00000149295	11	113280337	113346111	28	9	471156	3.4342	0.00029718	0.0643345	0.128719		ENSG00000239576	3	49795916	49796089	21	3	496748	4.0511	2.55e-05	0.00554061	0.0110769
ENSG00000186665	17	65987217	65992547	12	3	464785	3.4328	0.00029871	0.0643345	0.128719		ENSG00000271581	6	31324424	31325414	97	20	428579	4.0477	2.59e-05	0.00560455	0.0112048
ENSG00000163939	3	52579368	52719852	269	11	478174	3.4328	0.00029875	0.0643345	0.128719		ENSG00000120306	5	139554227	139623374	10	5	477397	4.0449	2.62e-05	0.00564642	0.0112885
ENSG00000148842	10	104678050	104849978	234	24	468231	3.4295	0.0003023	0.0645953	0.129241		ENSG00000224361	2	23729913	23747214	85	21	482104	4.0417	2.65e-05	0.00568795	0.0113715
ENSG00000267028	18	53119764	53150171	14	9	459113	3.4295	0.0003024	0.0645953	0.129241		ENSG00000223802	19	18979354	19007536	12	5	478462	4.0356	2.72e-05	0.00578935	0.0115742
ENSG00000198064	16	30234258	30257122	71	10	463319	3.4242	0.0003083	0.0654707	0.130992		ENSG00000217646	6	27831840	27832179	5	2	497198	4.035	2.73e-05	0.00578935	0.0115742
ENSG00000223429	1	52627858	52628698	3	1	481930	3.4236	0.00030897	0.0654707	0.130992		ENSG00000187049	11	61159159	61166335	8	4	496156	4.0346	2.73e-05	0.00578935	0.0115742
ENSG00000216629	6	27944928	27945853	6	3	482528	3.4202	0.00031286	0.0658746	0.1318		ENSG00000248843	4	3325704	3326489	3	2	494313	4.0319	2.77e-05	0.00585077	0.011697
ENSG00000105963	7	937538	995043	617	59	437443	3.4189	0.00031442	0.0658746	0.1318		ENSG00000255406	11	133896882	133898013	133	24	459448	4.0251	2.85e-05	0.00599586	0.0119871
ENSG00000013583	12	13127798	13153207	61	21	472815	3.418	0.00031545	0.0658746	0.1318		ENSG00000236082	11	131416556	131443494	12	1	494222	4.0201	2.91e-05	0.00607388	0.0121431
ENSG00000270449	11	104553111	104553309	7	3	456543	3.4176	0.00031585	0.0658746	0.1318		ENSG00000135090	12	118587606	118810750	164	18	484782	4.02	2.91e-05	0.00607388	0.0121431
ENSG00000112812	6	27215480	27224250	42	11	467835	3.4155	0.00031832	0.0660491	0.132149		ENSG00000005007	19	18942747	18979045	310	35	483580	4.018	2.93e-05	0.00609164	0.0121786
ENSG00000168477	6	32008931	32077151	120	35	451565	3.4148	0.00031918	0.0660491	0.132149		ENSG00000251983	5	61442492	61442773	5	2	496460	4.0161	2.96e-05	0.00612998	0.0122552
ENSG00000232173	6	29541686	29542613	23	7	375155	3.4132	0.00032101	0.0661693	0.13239		ENSG00000202515	5	140105743	140105831	47	8	495860	4.0137	2.99e-05	0.00616801	0.0123312
ENSG00000269345	19	22357568	22357993	58	10	466221	3.4112	0.00032336	0.0662328	0.132517		ENSG00000131508	5	138906016	139008018	265	49	458048	4.0064	3.08e-05	0.00632904	0.0126532
ENSG00000249215	5	138873841	138875701	2	1	480444	3.4087	0.00032635	0.0662328	0.132517		ENSG00000272468	6	27090436	27091000	7	4	496967	3.9941	3.25e-05	0.00664739	0.0132896
ENSG00000179021	3	88198893	88207118	7	1	482561	3.4078	0.00032748	0.0662328	0.132517		ENSG00000204701	6	29079668	29080603	6	3	351729	3.9929	3.26e-05	0.00664739	0.0132896
ENSG00000267872	19	22426056	22428149	80	16	466306	3.4075	0.00032776	0.0662328	0.132517		ENSG00000183396	3	48658192	48659288	37	7	488478	3.989	3.32e-05	0.0067438	0.0134824
ENSG00000251776	9	85815855	85816143	122	14	462878	3.4074	0.00032787	0.0662328	0.132517		ENSG00000170476	5	138723257	138725603	24	4	493955	3.9842	3.39e-05	0.0068597	0.0137141
ENSG00000243305	3	152175548	152214602	8	3	479224	3.4057	0.00032994	0.0662328	0.132517		ENSG00000259062	14	69446399	69454180	10	3	495066	3.9765	3.5e-05	0.00705536	0.0141053
ENSG00000149476	11	61100682	61116714	6	3	299378	3.4056	0.00033007	0.0662328	0.132517		ENSG00000236081	7	1778266	1781927	105	18	451644	3.9698	3.6e-05	0.00720217	0.0143988
ENSG00000235816	10	65187057	65187699	10	5	446931	3.4032	0.00033295	0.0665586	0.133169		ENSG00000196589	19	7018980	7021461	60	10	425532	3.9695	3.6e-05	0.00720217	0.0143988
ENSG00000168237	3	52321105	52327492	26	9	458546	3.3974	0.00034012	0.067689	0.13543		ENSG00000236545	21	43290742	43292163	14	5	469955	3.9676	3.63e-05	0.00723489	0.0144642
ENSG00000137872	15	47476298	48066420	139	35	416452	3.3966	0.00034116	0.067689	0.13543		ENSG00000233822	6	27805538	27833576	9	5	496837	3.9664	3.65e-05	0.00724751	0.0144894
ENSG00000252509	8	73269963	73270050	265	39	460149	3.3939	0.00034459	0.0681144	0.136281		ENSG00000241549	6	26839263	26924333	621	45	485510	3.965	3.67e-05	0.00725275	0.0144999
ENSG00000229943	1	75428998	75430802	6	3	481338	3.3887	0.00035106	0.0691353	0.138324		ENSG00000275074	8	21964383	21966932	14	2	496487	3.9641	3.68e-05	0.00725275	0.0144999
ENSG00000109991	11	57105949	57138073	143	26	458811	3.3856	0.00035506	0.0693257	0.138705		ENSG00000125730	19	6677715	6720693	71	18	478792	3.9596	3.75e-05	0.00736333	0.014721
ENSG00000186369	14	62581071	62597680	320	38	448269	3.385	0.00035592	0.0693257	0.138705		ENSG00000278946	5	140247098	140247544	3	2	494023	3.9563	3.81e-05	0.00745354	0.0149013
ENSG00000271064	7	66213825	66214064	10	3	447436	3.3835	0.0003578	0.0693257	0.138705		ENSG00000226723	1	192215838	192216617	39	11	488288	3.9546	3.83e-05	0.00746512	0.0149245
ENSG00000126522	7	65540785	65558545	164	25	467000	3.3833	0.00035814	0.0693257	0.138705		ENSG00000252509	8	73269963	73270050	263	40	485425	3.9538	3.85e-05	0.00746868	0.0149316
ENSG00000241861	3	89096592	89097584	280	35	469253	3.3829	0.00035857	0.0693257	0.138705		ENSG00000150681	1	192127587	192154945	43	5	489402	3.9527	3.86e-05	0.00746868	0.0149316
ENSG00000103496	16	31044416	31051489	10	2	444871	3.3772	0.0003661	0.0703038	0.140662		ENSG00000279632	11	61193920	61194797	4	2	418694	3.9493	3.92e-05	0.00752981	0.0150538
ENSG00000163938	3	52719936	52728508	10	2	482400	3.3761	0.00036755	0.0703038	0.140662		ENSG00000134028	8	24241798	24263526	110	32	475330	3.9491	3.92e-05	0.00752981	0.0150538
ENSG00000079819	6	131160487	131384462	609	59	459499	3.3761	0.00036761	0.0703038	0.140662		ENSG00000225075	1	113236310	113239243	13	4	472787	3.9473	3.95e-05	0.00756004	0.0151142
ENSG00000253371	8	93512811	93522044	90	25	464123	3.3734	0.00037122	0.0706441	0.141343		ENSG00000105963	7	937538	995043	617	59	452311	3.9455	3.98e-05	0.00759006	0.0151743
ENSG00000162241	11	65142663	65150142	50	17	475422	3.3728	0.0003721	0.0706441	0.141343		ENSG00000280537	2	219940695	220034709	7	2	496920	3.9432	4.02e-05	0.00763052	0.0152551
ENSG00000173517	15	77392998	77712486	875	66	464470	3.3718	0.00037339	0.0706441	0.141343		ENSG00000217862	6	27774853	27775117	9	2	497099	3.9429	4.03e-05	0.00763052	0.0152551
ENSG00000131484	17	43611329	43612076	125	19	464701	3.3685	0.00037787	0.0710071	0.142069		ENSG00000149292	11	113185251	113254266	393	51	482535	3.9386	4.1e-05	0.00773543	0.0154649
ENSG00000279047	5	140425845	140475986	125	14	457660	3.3679	0.00037877	0.0710071	0.142069		ENSG00000204970	5	140165721	140391932	192	36	484729	3.936	4.14e-05	0.00776572	0.0155254
ENSG00000255554	11	67741757	67742714	50	11	383420	3.3675	0.00037933	0.0710071	0.142069		ENSG00000158092	3	136581050	136668665	101	18	479573	3.9357	4.15e-05	0.00776572	0.0155254
ENSG00000226276	2	216804031	216806442	13	4	481347	3.3648	0.000383	0.0714416	0.142939		ENSG00000272900	11	58059298	58060237	60	16	480529	3.9348	4.16e-05	0.00776572	0.0155254
ENSG00000204970	5	140165721	140391932	191	36	470911	3.3627	0.00038587	0.0717244	0.143504		ENSG00000202601	5	58999432	58999529	4	2	497025	3.9338	4.18e-05	0.00777568	0.0155453
ENSG00000279196	16	30995951	30999591	9	2	482258	3.3594	0.0003905	0.0721403	0.144337		ENSG00000138604	15	69452973	69564556	86	16	478707	3.9319	4.21e-05	0.0078041	0.0156022
ENSG00000252533	5	138557447	138557526	4	2	481348	3.3591	0.00039096	0.0721403	0.144337		ENSG00000260469	15	74044658	74062954	135	24	487957	3.9302	4.24e-05	0.00783233	0.0156586
ENSG00000267311	18	52546688	52548040	6	3	474897	3.3563	0.00039501	0.0721403	0.144337		ENSG00000261154	16	77624703	77644578	283	29	480814	3.9252	4.33e-05	0.00797081	0.0159355
ENSG00000231616	9	86446501	86483447	28	5	431662	3.3557	0.00039576	0.0721403	0.144337		ENSG00000251152	4	11470874	11479820	226	54	489095	3.9243	4.35e-05	0.00797992	0.0159537
ENSG00000267361	17	67090430	67091640	1	1	189141	3.3554	0.0003963	0.0721403	0.144337		ENSG00000241774	15	69542866	69543134	1	1	496926	3.922	4.39e-05	0.00802553	0.0160448
ENSG00000275956	3	52766563	52767883	11	3	482550	3.355	0.00039688	0.0721403	0.144337		ENSG00000241204	8	71336360	71336811	9	3	495216	3.9156	4.51e-05	0.00818524	0.0163642
ENSG00000132613	16	70695107	70719969	54	16	411936	3.3544	0.00039764	0.0721403	0.144337		ENSG00000173960	2	24150182	24227779	148	31	487861	3.9145	4.53e-05	0.00818524	0.0163642
ENSG00000197386	4	3076408	3245686	1789	159	440699	3.3525	0.00040046	0.072404	0.144864		ENSG00000225767	1	50927141	50936822	4	2	497083	3.9143	4.53e-05	0.00818524	0.0163642
ENSG00000175105	3	88108424	88193815	17	4	444976	3.3501	0.00040393	0.072783	0.145622		ENSG00000265829	4	61788337	61788402	7	3	496352	3.9139	4.54e-05	0.00818524	0.0163642
ENSG00000255152	6	31707797	31732627	14	6	482611	3.3486	0.00040615	0.0729349	0.145926		ENSG00000100994	20	25228705	25278650	104	22	468625	3.9127	4.56e-05	0.00818524	0.0163642
ENSG00000251152	4	11470874	11479820	227	54	471578	3.3464	0.00040939	0.0732464	0.14655		ENSG00000113108	5	139937854	139944274	20	7	496215	3.9126	4.57e-05	0.00818524	0.0163642
ENSG00000137509	11	82534544	82611639	239	46	463125	3.3455	0.00041065	0.0732464	0.14655		ENSG00000240518	5	139988670	139988985	9	4	461072	3.9115	4.59e-05	0.00819338	0.0163804
ENSG00000113068	5	139624624	139682706	185	22	469186	3.3429	0.00041446	0.0736779	0.147413		ENSG00000120314	5	140044261	140051930	11	3	496881	3.9095	4.62e-05	0.00819817	0.01639
ENSG00000169919	7	65425671	65447301	54	12	462407	3.3371	0.00042328	0.0749942	0.150046		ENSG00000113119	5	140019012	140024993	39	12	471611	3.9091	4.63e-05	0.00819817	0.01639
ENSG00000224600	1	171793750	171794099	10	2	446994	3.336	0.00042492	0.0750338	0.150126		ENSG00000084710	2	25264999	25382006	185	22	486958	3.9088	4.64e-05	0.00819817	0.01639
ENSG00000268105	19	23308467	23311345	8	3	481009	3.334	0.0004281	0.0751999	0.150458		ENSG00000146007	5	140079919	140086261	5	1	497007	3.9078	4.66e-05	0.00819817	0.01639
ENSG00000168268	3	52558403	52569070	17	5	464329	3.3336	0.0004287	0.0751999	0.150458		ENSG00000114378	3	50337320	50349812	13	6	472389	3.9073	4.67e-05	0.00819817	0.01639
ENSG00000251964	17	47403202	47403263	9	3	480638	3.3318	0.00043135	0.0754151	0.150889		ENSG00000113070	5	139712428	139726216	69	8	487772	3.9058	4.7e-05	0.0082236	0.0164408
ENSG00000232546	7	66313483	66323123	62	9	453528	3.3277	0.00043787	0.0759194	0.151897		ENSG00000258851	14	104019758	104028214	6	2	493644	3.8995	4.82e-05	0.00839565	0.0167848
ENSG00000231378	1	174818805	174819306	8	2	482301	3.3267	0.00043935	0.0759194	0.151897		ENSG00000200917	4	106328154	106328249	7	3	496978	3.8988	4.83e-05	0.00839565	0.0167848
ENSG00000099256	10	25137536	25241533	335	33	462268	3.3258	0.0004409	0.0759194	0.151897		ENSG00000262074	17	18966659	18967449	1	1	484121	3.8982	4.85e-05	0.00840286	0.0167992
ENSG00000223828	1	174725988	174726257	7	2	479681	3.3257	0.00044102	0.0759194	0.151897		ENSG00000249416	4	132689388	132689733	355	46	449548	3.8953	4.9e-05	0.00846184	0.0169171
ENSG00000130309	19	17666403	17693968	142	30	456476	3.3254	0.0004414	0.0759194	0.151897		ENSG00000213585	5	133307606	133340824	80	17	489814	3.8945	4.92e-05	0.00846879	0.016931
ENSG00000003756	3	50126341	50156454	45	11	455678	3.3232	0.00044498	0.0762874	0.152634		ENSG00000224165	2	25194259	25262563	76	7	485905	3.8929	4.95e-05	0.00849285	0.0169791
ENSG00000217169	6	87709763	87710009	9	3	402124	3.3172	0.00045468	0.0776989	0.155458		ENSG00000269694	19	18992489	18994185	6	3	444305	3.8831	5.16e-05	0.0088246	0.0176424
ENSG00000279815	16	70802259	70802688	5	2	446605	3.3126	0.00046208	0.0783295	0.15672		ENSG00000113141	5	140027355	140042063	15	4	463187	3.8819	5.18e-05	0.00883032	0.0176538
ENSG00000282977	12	53858252	53858841	1	1	480230	3.3122	0.0004629	0.0783295	0.15672		ENSG00000118007	3	136055075	136471245	101	15	474640	3.8796	5.23e-05	0.00888698	0.0177671
ENSG00000252997	7	65521221	65521305	131	22	461521	3.3118	0.00046352	0.0783295	0.15672		ENSG00000196912	2	98109127	98206428	453	48	483093	3.8771	5.29e-05	0.00896021	0.0179135
ENSG00000170209	11	113258513	113271140	45	8	469500	3.3107	0.00046529	0.0783295	0.15672		ENSG00000260285	14	103991347	103995409	14	4	472442	3.8753	5.32e-05	0.00898233	0.0179577
ENSG00000255266	11	57637794	57638043	6	3	450288	3.3099	0.00046659	0.0783295	0.15672		ENSG00000283010	6	99277843	99280384	180	28	480583	3.8712	5.42e-05	0.00912212	0.0182372
ENSG00000221518	3	52594586	52594723	6	2	482312	3.3095	0.00046726	0.0783295	0.15672		ENSG00000273063	2	58468484	58468821	5	3	495789	3.8668	5.51e-05	0.00924425	0.0184813
ENSG00000256091	11	113582442	113583120	56	16	459450	3.3087	0.00046872	0.0783295	0.15672		ENSG00000255946	12	121178273	121199395	75	14	489277	3.8661	5.53e-05	0.00924853	0.0184899
ENSG00000261026	8	22536526	22541522	35	12	418899	3.3061	0.00047299	0.0787945	0.15765		ENSG00000176697	11	27676440	27743605	179	33	479070	3.8642	5.57e-05	0.00928614	0.0185651
ENSG00000116288	1	8021723	8045565	358	38	460135	3.3052	0.00047455	0.0788065	0.157674		ENSG00000175213	11	46722368	46727462	19	7	496696	3.8631	5.6e-05	0.00930688	0.0186066
ENSG00000206785	7	65225039	65225173	5	2	357569	3.2996	0.00048408	0.0801379	0.160338		ENSG00000230725	20	25121425	25129894	81	12	482737	3.8519	5.86e-05	0.00970856	0.0194096
ENSG00000172663	11	67229181	67236721	44	11	440757	3.2985	0.000486	0.0802051	0.160472		ENSG00000239213	3	136560568	136580896	7	2	495526	3.8442	6.05e-05	0.00999211	0.0199765
ENSG00000105173	19	30302805	30315215	13	3	480797	3.2913	0.00049868	0.0817074	0.163478		ENSG00000207069	2	25231714	25231815	55	5	479619	3.8417	6.11e-05	0.0100599	0.020112
ENSG00000259207	17	45331212	45389182	40	9	460439	3.291	0.0004992	0.0817074	0.163478		ENSG00000282199	17	41991801	42000369	24	4	495301	3.8386	6.19e-05	0.0101301	0.0202524
ENSG00000239474	2	170366212	170382772	8	5	460610	3.2907	0.00049973	0.0817074	0.163478		ENSG00000212413	10	105072193	105072325	1	1	496531	3.838	6.2e-05	0.0101301	0.0202524
ENSG00000170445	5	140052758	140071609	19	3	482552	3.2897	0.00050139	0.0817266	0.163516		ENSG00000204387	6	31802385	31807543	4	2	497186	3.8377	6.21e-05	0.0101301	0.0202524
ENSG00000136643	1	213224575	213448116	363	51	430694	3.2883	0.00050404	0.0819065	0.163876		ENSG00000198561	11	57520715	57587018	24	8	496408	3.8363	6.24e-05	0.0101478	0.0202878
ENSG00000251676	4	132694457	132712637	392	55	472777	3.2842	0.00051141	0.08285	0.165764		ENSG00000258735	14	104314058	104324386	12	4	494834	3.8343	6.3e-05	0.0102141	0.0204203
ENSG00000273030	10	102172691	102173178	33	10	470380	3.2793	0.00052041	0.0834586	0.166982		ENSG00000274267	6	26031878	26032288	120	24	485742	3.833	6.33e-05	0.0102314	0.020455
ENSG00000223092	2	201713761	201713867	6	2	478185	3.2782	0.00052245	0.0834586	0.166982		ENSG00000204963	5	140213969	140391929	15	4	484370	3.8323	6.35e-05	0.0102326	0.0204572
ENSG00000179915	2	50145643	51259699	668	87	467629	3.2781	0.00052263	0.0834586	0.166982		ENSG00000279691	5	132388461	132388663	11	3	496422	3.8309	6.39e-05	0.0102658	0.0205237
ENSG00000240224	2	234621638	234681945	26	3	429563	3.2765	0.00052544	0.0834586	0.166982		ENSG00000220695	6	100978152	100978928	5	2	496147	3.824	6.57e-05	0.0104914	0.0209747
ENSG00000067560	3	49396578	49449635	42	9	458256	3.2758	0.00052688	0.0834586	0.166982		ENSG00000279856	16	77138157	77139194	21	5	493745	3.8238	6.57e-05	0.0104914	0.0209747
ENSG00000270948	7	64402521	64403304	29	11	441066	3.2753	0.0005277	0.0834586	0.166982		ENSG00000213672	3	48711277	48723360	48	13	486236	3.8199	6.67e-05	0.0106191	0.02123
ENSG00000236158	3	36211259	36211940	19	2	481871	3.2748	0.00052869	0.0834586	0.166982		ENSG00000221767	10	105154010	105154158	1	1	497213	3.8185	6.71e-05	0.0106349	0.0212615
ENSG00000213967	19	24097678	24127961	56	13	472085	3.2741	0.00053005	0.0834586	0.166982		ENSG00000236596	2	104110699	104112300	40	4	487960	3.8182	6.72e-05	0.0106349	0.0212615
ENSG00000196787	6	27100821	27103070	6	3	482390	3.273	0.00053207	0.0834586	0.166982		ENSG00000224136	7	117522913	117523729	48	11	490696	3.8135	6.85e-05	0.0108083	0.0216083
ENSG00000113108	5	139937854	139944274	20	7	472894	3.2724	0.0005332	0.0834586	0.166982		ENSG00000213901	2	220026187	220034817	9	3	496240	3.8092	6.97e-05	0.010965	0.0219216
ENSG00000131503	5	139781399	139919441	137	24	467507	3.2721	0.00053379	0.0834586	0.166982		ENSG00000252083	5	23972297	23972403	9	4	460726	3.808	7e-05	0.0109796	0.0219508
ENSG00000214283	3	136617918	136618918	5	2	409110	3.2711	0.00053558	0.0834586	0.166982		ENSG00000248383	5	140305954	140391929	54	13	467761	3.8043	7.11e-05	0.0111022	0.0221958
ENSG00000112855	5	140071011	140078876	7	2	482449	3.2698	0.00053817	0.0834586	0.166982		ENSG00000231616	9	86446501	86483447	28	5	452042	3.8039	7.12e-05	0.0111022	0.0221958
ENSG00000198283	11	58274648	58275578	92	15	459286	3.2682	0.00054124	0.0834586	0.166982		ENSG00000263581	13	66540462	66540561	8	1	495605	3.8012	7.2e-05	0.011194	0.0223793
ENSG00000121964	2	144695635	145090101	125	35	452135	3.2679	0.00054168	0.0834586	0.166982		ENSG00000204967	5	140186659	140391929	99	12	487016	3.8003	7.23e-05	0.0112078	0.0224069
ENSG00000228022	6	30734602	30760027	13	4	411608	3.2676	0.00054228	0.0834586	0.166982		ENSG00000175970	12	121148238	121161443	85	14	487131	3.7981	7.29e-05	0.0112678	0.022527
ENSG00000221237	16	71365092	71365202	23	7	438266	3.267	0.0005435	0.0834586	0.166982		ENSG00000206734	17	45634779	45634880	13	6	480580	3.7972	7.32e-05	0.0112813	0.0225539
ENSG00000175787	9	97021593	97063736	348	54	461129	3.2663	0.00054476	0.0834586	0.166982		ENSG00000168477	6	32008931	32077151	120	35	464271	3.7955	7.37e-05	0.0113254	0.0226421
ENSG00000234500	7	65976543	66010053	12	6	451445	3.2661	0.0005451	0.0834586	0.166982		ENSG00000234826	7	117638912	117644099	48	14	474819	3.7923	7.46e-05	0.0114259	0.0228429
ENSG00000188626	15	28947100	28957469	338	34	456087	3.2643	0.00054877	0.0837784	0.167622		ENSG00000215979	6	26365704	26365780	2	1	495851	3.7914	7.49e-05	0.0114259	0.0228429
ENSG00000204681	6	29523406	29600962	13	6	418392	3.2631	0.00055097	0.0838725	0.16781		ENSG00000200235	5	139959252	139959377	5	2	371497	3.7912	7.5e-05	0.0114259	0.0228429
ENSG00000224316	7	65238607	65267054	219	18	466963	3.2622	0.00055277	0.0839054	0.167876		ENSG00000253173	8	71016033	71016414	4	2	495596	3.7891	7.56e-05	0.0114843	0.0229597
ENSG00000204963	5	140213969	140391929	15	4	446108	3.2611	0.00055496	0.0839972	0.168059		ENSG00000275221	6	27805725	27806117	5	3	497200	3.7851	7.68e-05	0.0116332	0.0232575
ENSG00000055955	3	52846991	52864755	48	7	471499	3.2593	0.0005585	0.0840307	0.168126		ENSG00000124571	6	43490068	43543812	205	40	474265	3.7828	7.75e-05	0.0117058	0.0234026
ENSG00000174564	3	136676707	136729927	171	28	449540	3.2585	0.00055992	0.0840307	0.168126		ENSG00000100997	20	25275379	25371619	201	30	473523	3.7818	7.79e-05	0.0117328	0.0234565
ENSG00000197061	6	26104104	26104538	14	4	482363	3.2585	0.00055994	0.0840307	0.168126		ENSG00000204965	5	140201189	140391929	11	3	496762	3.7788	7.88e-05	0.0118347	0.0236603
ENSG00000233397	2	162949939	162951364	2	1	478134	3.2553	0.00056641	0.0843531	0.168771		ENSG00000152192	13	79172497	79177695	15	5	475117	3.7767	7.94e-05	0.0118912	0.0237731
ENSG00000213341	10	101948055	101989376	55	13	460509	3.2552	0.00056658	0.0843531	0.168771		ENSG00000177679	7	75831218	75916603	236	40	464604	3.7755	7.98e-05	0.0119174	0.0238256
ENSG00000244657	7	65950082	65951519	9	3	482301	3.2542	0.00056858	0.0843531	0.168771		ENSG00000250555	5	87988468	87988676	5	2	493966	3.7655	8.31e-05	0.0123754	0.0247412
ENSG00000065833	6	83920108	84140790	256	40	450714	3.2538	0.00056934	0.0843531	0.168771		ENSG00000255408	5	140180613	140391929	21	3	482185	3.7616	8.44e-05	0.0125338	0.0250578
ENSG00000163320	3	88101094	88199035	41	8	481261	3.2535	0.00057005	0.0843531	0.168771		ENSG00000073969	17	44668035	44834830	204	33	470784	3.7592	8.52e-05	0.0125657	0.0251216
ENSG00000161583	17	34745936	34808103	116	22	473568	3.251	0.00057494	0.0846228	0.169311		ENSG00000114349	3	50229045	50233949	10	4	476347	3.7589	8.53e-05	0.0125657	0.0251216
ENSG00000255815	9	102067458	102068893	37	11	472365	3.2504	0.00057616	0.0846228	0.169311		ENSG00000073711	3	135684515	135866733	629	45	453096	3.7586	8.54e-05	0.0125657	0.0251216
ENSG00000132963	13	29233241	29253062	251	12	478591	3.2493	0.00057837	0.0846228	0.169311		ENSG00000224595	7	114054299	114059930	7	4	449767	3.7577	8.57e-05	0.0125657	0.0251216
ENSG00000261693	8	143485013	143488389	32	5	475493	3.2491	0.00057885	0.0846228	0.169311		ENSG00000126215	14	104163946	104181841	7	3	495305	3.7576	8.58e-05	0.0125657	0.0251216
ENSG00000229679	7	36268889	36270716	4	2	479923	3.2486	0.00057986	0.0846228	0.169311		ENSG00000276903	6	27833133	27833525	4	2	497195	3.7558	8.64e-05	0.0126112	0.0252126
ENSG00000235016	3	50153455	50193518	15	6	457752	3.2477	0.00058162	0.0846465	0.169358		ENSG00000267262	19	6067964	6077130	9	4	475806	3.7546	8.68e-05	0.0126112	0.0252126
ENSG00000199398	5	159435452	159435553	1	1	481970	3.2461	0.0005849	0.0848906	0.169847		ENSG00000172053	3	49133365	49142568	6	3	496899	3.7533	8.73e-05	0.0126112	0.0252126
ENSG00000246876	4	130645326	130692636	153	26	454340	3.2453	0.00058669	0.0849178	0.169901		ENSG00000224447	6	26016607	26016829	11	5	496976	3.7532	8.73e-05	0.0126112	0.0252126
ENSG00000213592	11	57485516	57486002	2	1	481769	3.2434	0.00059053	0.0852407	0.170547		ENSG00000235120	3	49677916	49679202	6	2	496920	3.7531	8.73e-05	0.0126112	0.0252126
ENSG00000202601	5	58999432	58999529	4	2	482458	3.2419	0.00059366	0.0852984	0.170663		ENSG00000231682	2	235353234	235363239	435	62	481721	3.7517	8.78e-05	0.0126379	0.025266
ENSG00000167395	16	31085743	31095517	16	4	470715	3.2417	0.00059415	0.0852984	0.170663		ENSG00000223893	7	49981847	49984036	8	2	496655	3.7511	8.8e-05	0.0126379	0.025266
ENSG00000242547	5	63835331	63835621	25	8	476831	3.2408	0.00059588	0.0853155	0.170697		ENSG00000196812	6	28092338	28097860	153	19	480250	3.7506	8.82e-05	0.0126379	0.025266
ENSG00000268863	16	30996808	30997533	2	1	481463	3.2383	0.00060122	0.0858481	0.171763		ENSG00000145022	3	49449639	49453908	8	3	496903	3.747	8.95e-05	0.0127636	0.0255174
ENSG00000223525	1	174866095	174867133	7	3	481893	3.2332	0.00061211	0.0871681	0.174404		ENSG00000150672	11	83166055	85338314	673	93	475521	3.7464	8.97e-05	0.0127636	0.0255174
ENSG00000283064	6	26160993	26173030	6	2	482453	3.2319	0.00061476	0.0873108	0.174689		ENSG00000115163	2	27008865	27017461	68	10	474899	3.7461	8.98e-05	0.0127636	0.0255174
ENSG00000264761	7	66445107	66445395	32	7	476230	3.2275	0.00062445	0.0881904	0.176449		ENSG00000241956	5	163723702	164598649	632	94	486999	3.7443	9.04e-05	0.0128146	0.0256192
ENSG00000261470	16	52112534	52114401	5	3	445779	3.225	0.00062996	0.0881904	0.176449		ENSG00000226717	9	10613202	10620420	67	17	484067	3.7416	9.14e-05	0.0128813	0.0257527
ENSG00000231570	2	56977435	56977698	194	44	475725	3.2245	0.00063091	0.0881904	0.176449		ENSG00000238610	6	27865282	27865344	8	4	496057	3.7416	9.14e-05	0.0128813	0.0257527
ENSG00000148773	10	129894923	129924649	70	13	477440	3.223	0.00063417	0.0881904	0.176449		ENSG00000222457	1	154270126	154270224	5	2	493386	3.7412	9.16e-05	0.0128813	0.0257527
ENSG00000250300	4	100390755	100419855	13	4	468721	3.2222	0.00063613	0.0881904	0.176449		ENSG00000275379	6	27839683	27840093	4	2	495499	3.7401	9.2e-05	0.0129034	0.0257968
ENSG00000198756	1	183904971	184006863	87	21	472186	3.2218	0.00063686	0.0881904	0.176449		ENSG00000170209	11	113258513	113271140	46	9	484956	3.7369	9.32e-05	0.0130372	0.0260643
ENSG00000283071	14	103550547	103556364	17	4	459907	3.2212	0.00063828	0.0881904	0.176449		ENSG00000173157	12	43747669	43945724	176	40	485471	3.7355	9.37e-05	0.0130726	0.0261351
ENSG00000264623	3	114462292	114462372	2	1	481093	3.2202	0.00064049	0.0881904	0.176449		ENSG00000178035	3	49061758	49066823	26	7	491472	3.7347	9.4e-05	0.0130801	0.02615
ENSG00000186479	5	63802126	63908139	151	14	461880	3.2198	0.00064149	0.0881904	0.176449		ENSG00000234578	1	53733607	53734273	3	1	496783	3.7328	9.47e-05	0.0131297	0.0262493
ENSG00000156858	16	30662188	30667761	8	4	404491	3.2197	0.00064169	0.0881904	0.176449		ENSG00000267325	18	53443958	53448952	11	4	495679	3.732	9.5e-05	0.0131297	0.0262493
ENSG00000258038	14	29299450	29437606	20	6	481632	3.2195	0.00064207	0.0881904	0.176449		ENSG00000158815	8	21899909	21906320	63	12	456381	3.7316	9.51e-05	0.0131297	0.0262493
ENSG00000105866	7	21467652	21554440	13	5	477606	3.219	0.00064318	0.0881904	0.176449		ENSG00000155363	1	113217043	113243368	11	2	496784	3.7292	9.61e-05	0.013179	0.0263479
ENSG00000273079	12	13690271	14133297	261	59	468179	3.2189	0.00064345	0.0881904	0.176449		ENSG00000270604	6	30201816	30293911	2	1	497071	3.7286	9.63e-05	0.013179	0.0263479
ENSG00000206728	3	23315298	23315401	24	6	467168	3.2185	0.00064426	0.0881904	0.176449		ENSG00000135763	1	229761981	229795946	321	51	466794	3.7285	9.63e-05	0.013179	0.0263479
ENSG00000173540	3	49754277	49761384	17	5	461168	3.2144	0.00065358	0.08919	0.178449		ENSG00000263545	5	132961536	132961639	43	10	462177	3.7279	9.65e-05	0.013179	0.0263479
ENSG00000255408	5	140180613	140391929	21	3	467763	3.2138	0.00065493	0.08919	0.178449		ENSG00000264070	17	43663237	43664295	33	13	477215	3.7276	9.67e-05	0.013179	0.0263479
ENSG00000168126	6	27905243	27906181	6	4	431044	3.2112	0.00066086	0.0897668	0.179603		ENSG00000002822	7	1855430	2272878	601	66	463286	3.7217	9.9e-05	0.0134579	0.0269054
ENSG00000237729	7	93299138	93299389	4	2	482035	3.2103	0.00066289	0.0898123	0.179694		ENSG00000230604	1	52325450	52325807	7	4	407918	3.7206	9.94e-05	0.0134777	0.026945
ENSG00000204962	5	140220772	140391929	9	4	373017	3.2066	0.0006716	0.0905859	0.181242		ENSG00000138594	15	52121827	52207922	69	16	495571	3.7181	0.00010038	0.0135759	0.0271413
ENSG00000284461	7	66204962	66276446	12	4	427301	3.2058	0.00067349	0.0905859	0.181242		ENSG00000236068	5	63700339	63782442	30	8	495869	3.7145	0.0001018	0.0137052	0.0273997
ENSG00000187987	6	28400432	28411244	61	17	430101	3.2057	0.00067373	0.0905859	0.181242		ENSG00000168917	3	136537861	136574734	12	2	496415	3.7139	0.00010203	0.0137052	0.0273997
ENSG00000202515	5	140105743	140105831	47	8	481305	3.2043	0.00067701	0.0906782	0.181427		ENSG00000131495	5	140024870	140027370	4	1	496971	3.7134	0.00010225	0.0137052	0.0273997
ENSG00000235527	1	114466622	114472114	15	5	458269	3.2039	0.00067784	0.0906782	0.181427		ENSG00000156599	11	57435219	57468659	39	11	488616	3.7131	0.00010237	0.0137052	0.0273997
ENSG00000146250	6	84222257	84235423	196	19	464234	3.2015	0.00068347	0.0912011	0.182473		ENSG00000115657	2	220074490	220083712	93	28	459331	3.7123	0.0001027	0.0137147	0.0274188
ENSG00000176399	9	22446840	22455739	65	9	461819	3.2005	0.00068597	0.0913047	0.18268		ENSG00000229949	7	21440538	21441231	12	5	470359	3.7095	0.00010382	0.0138295	0.0276482
ENSG00000173402	3	49506136	49573051	147	20	466957	3.1993	0.00068876	0.091442	0.182955		ENSG00000230622	6	31578860	31579133	13	9	449029	3.7083	0.00010435	0.0138584	0.027706
ENSG00000232818	7	23530092	23530983	7	4	435951	3.1979	0.00069206	0.091442	0.182955		ENSG00000230882	7	75700787	75704281	69	10	473448	3.7077	0.00010456	0.0138584	0.027706
ENSG00000121057	17	55162551	55198710	702	107	463188	3.1979	0.00069218	0.091442	0.182955		ENSG00000101004	20	25433341	25566153	217	31	481517	3.7056	0.00010545	0.0139371	0.0278635
ENSG00000260911	16	31054471	31061189	6	2	482518	3.1969	0.00069467	0.0914969	0.183065		ENSG00000028116	2	58134786	58387055	98	34	461153	3.705	0.00010568	0.0139371	0.0278635
ENSG00000232120	6	65087688	65122672	51	14	434832	3.1963	0.00069605	0.0914969	0.183065		ENSG00000273125	3	107149777	107182759	30	10	495236	3.7032	0.00010644	0.0139758	0.0279407
ENSG00000162267	3	52828784	52843025	20	5	456936	3.1934	0.00070296	0.0919904	0.184052		ENSG00000253142	8	22752947	22755326	39	10	486814	3.7031	0.0001065	0.0139758	0.0279407
ENSG00000180336	17	42733840	42753167	28	10	460001	3.1931	0.00070378	0.0919904	0.184052		ENSG00000234894	13	19725694	19726447	18	7	478859	3.7019	0.00010698	0.0139869	0.0279629
ENSG00000277661	6	29003798	29044301	16	5	416505	3.192	0.00070636	0.0919904	0.184052		ENSG00000129518	14	34985135	35008917	8	3	496632	3.7016	0.00010713	0.0139869	0.0279629
ENSG00000250555	5	87988468	87988676	5	2	479441	3.1919	0.00070675	0.0919904	0.184052		ENSG00000169783	15	77905369	77988490	81	23	483254	3.7008	0.00010747	0.0139869	0.0279629
ENSG00000189367	6	127764392	127780536	11	4	449671	3.1886	0.00071474	0.0928023	0.185676		ENSG00000266690	4	7461755	7461845	165	38	479243	3.7004	0.00010764	0.0139869	0.0279629
ENSG00000118007	3	136055075	136471245	101	15	457786	3.1853	0.00072303	0.0936492	0.187371		ENSG00000199546	3	49307565	49307672	2	1	497072	3.6997	0.00010791	0.0139877	0.0279645
ENSG00000212168	2	57771670	57771734	54	8	473009	3.1833	0.0007281	0.0940758	0.188225		ENSG00000224464	2	24095138	24095884	8	3	497041	3.6981	0.00010863	0.0140396	0.0280684
ENSG00000237011	1	193653376	193657559	8	2	481680	3.1808	0.00073436	0.0946538	0.189381		ENSG00000157837	12	121200313	121342174	139	15	490396	3.6967	0.00010922	0.0140396	0.0280684
ENSG00000259362	15	77817882	77826452	65	8	470646	3.1753	0.00074834	0.0962216	0.192518		ENSG00000266707	17	64193811	64194356	115	32	479803	3.6964	0.00010936	0.0140396	0.0280684
ENSG00000237824	2	185766838	185767289	11	3	402037	3.1721	0.00075662	0.0968664	0.193808		ENSG00000265137	20	18451259	18451335	2	1	492658	3.6963	0.00010937	0.0140396	0.0280684
ENSG00000106636	7	44240567	44253893	14	4	481729	3.1718	0.00075757	0.0968664	0.193808		ENSG00000242073	7	75103973	75115385	404	56	481274	3.6946	0.00011011	0.0141005	0.02819
ENSG00000204965	5	140201189	140391929	11	3	482195	3.1713	0.00075884	0.0968664	0.193808		ENSG00000213735	1	52719293	52719848	61	20	389186	3.6934	0.00011063	0.0141329	0.0282549
ENSG00000252569	16	53477140	53477244	5	2	482221	3.1701	0.00076205	0.0970423	0.19416		ENSG00000242653	7	34793036	34793333	10	4	446953	3.6909	0.00011173	0.0142088	0.0284066
ENSG00000114353	3	50263724	50296787	21	10	443927	3.1683	0.00076669	0.097399	0.194873		ENSG00000202151	13	60761872	60761964	13	5	495560	3.6908	0.00011176	0.0142088	0.0284066
ENSG00000274267	6	26031878	26032288	120	24	468249	3.1667	0.00077093	0.0977034	0.195482		ENSG00000178467	3	49027319	49044587	11	7	496353	3.6865	0.00011367	0.0144171	0.028823
ENSG00000260083	16	30886543	30906541	5	3	481200	3.1651	0.00077514	0.0978217	0.195719		ENSG00000189077	7	75616155	75623977	7	3	495995	3.6812	0.00011606	0.0146851	0.0293587
ENSG00000261584	6	26686469	26688192	213	44	474739	3.1648	0.00077604	0.0978217	0.195719		ENSG00000269940	14	104160897	104161507	7	4	451836	3.6804	0.00011643	0.0146968	0.0293822
ENSG00000158373	6	26158374	26171577	9	4	462668	3.1638	0.00077868	0.0978217	0.195719		ENSG00000133687	12	29653773	29937692	796	69	488441	3.6784	0.00011737	0.0147803	0.0295491
ENSG00000135763	1	229761981	229795946	318	60	440808	3.1636	0.00077925	0.0978217	0.195719		ENSG00000206719	8	114963115	114963227	5	3	494633	3.6768	0.00011809	0.0148357	0.0296599
ENSG00000254944	11	122831035	122831794	16	3	480794	3.1629	0.00078113	0.0978259	0.195728		ENSG00000270547	9	13406379	13433052	768	137	465882	3.6717	0.00012047	0.0150989	0.0301861
ENSG00000267496	17	41994562	41995353	47	13	448014	3.1563	0.00079897	0.0992843	0.198645		ENSG00000158169	9	97861336	98079991	262	40	479778	3.667	0.00012269	0.0153247	0.0306376
ENSG00000002822	7	1855430	2272878	610	65	444570	3.1561	0.00079951	0.0992843	0.198645		ENSG00000278272	6	26045639	26046049	14	5	496971	3.6667	0.00012285	0.0153247	0.0306376
ENSG00000279726	5	140168042	140201778	20	3	482312	3.1558	0.00080017	0.0992843	0.198645		ENSG00000263360	16	82878060	82878358	26	5	495168	3.6644	0.00012397	0.0153845	0.0307572
ENSG00000277003	16	70009141	70009247	76	16	415552	3.1546	0.00080356	0.0992843	0.198645		ENSG00000231993	22	41570595	41593460	46	10	409984	3.6641	0.00012411	0.0153845	0.0307572
ENSG00000226913	3	49586739	49591799	15	4	470489	3.1545	0.00080391	0.0992843	0.198645		ENSG00000239524	19	5277745	5278144	15	5	494542	3.6639	0.0001242	0.0153845	0.0307572
ENSG00000123933	4	2249159	2264021	49	12	474679	3.1544	0.00080402	0.0992843	0.198645		ENSG00000232120	6	65087688	65122672	51	14	448730	3.6611	0.00012556	0.0154905	0.0309691
ENSG00000069482	11	68451943	68458643	10	2	430204	3.1534	0.00080695	0.0994144	0.198906		ENSG00000130584	20	62375019	62462597	176	41	471462	3.661	0.00012564	0.0154905	0.0309691
ENSG00000252881	5	104115989	104116090	16	5	477426	3.1521	0.00081048	0.0995439	0.199165		ENSG00000273483	1	113060421	113061063	2	1	495904	3.6596	0.00012633	0.0155395	0.0310669
ENSG00000004799	7	95212811	95225803	27	5	473966	3.1516	0.00081176	0.0995439	0.199165		ENSG00000136643	1	213224575	213448116	363	49	460693	3.6585	0.00012686	0.0155685	0.031125
ENSG00000114316	3	49315264	49377504	46	12	451323	3.1498	0.00081678	0.0998176	0.199712		ENSG00000184985	4	7194265	7744563	1896	227	458632	3.6568	0.00012769	0.015619	0.0312258
ENSG00000253273	8	74743378	74744182	3	2	442308	3.1495	0.00081776	0.0998176	0.199712		ENSG00000079819	6	131160487	131384462	610	67	481946	3.6565	0.00012786	0.015619	0.0312258
ENSG00000272693	7	65111924	65235797	92	11	461565	3.1478	0.00082265	0.0999997	0.200077		ENSG00000227379	20	25348911	25349402	29	7	483913	3.6545	0.00012884	0.0157025	0.0313928
ENSG00000182652	14	20215587	20216528	177	36	406025	3.1465	0.00082616	0.0999997	0.200077		ENSG00000166165	14	103985996	103989448	38	8	444023	3.6518	0.0001302	0.0157983	0.0315844
ENSG00000238419	17	45336724	45336786	10	2	481723	3.1462	0.00082704	0.0999997	0.200077		ENSG00000100711	14	104182067	104200005	115	23	481878	3.6517	0.00013028	0.0157983	0.0315844
ENSG00000252787	3	52722898	52722977	4	2	482549	3.1456	0.00082869	0.0999997	0.200077		ENSG00000174697	7	127881337	127897681	37	14	467889	3.6512	0.00013052	0.0157983	0.0315844
ENSG00000212493	3	52723264	52723331	4	2	482549	3.1456	0.00082869	0.0999997	0.200077		ENSG00000249413	4	66864564	67015730	90	27	481038	3.6496	0.00013134	0.0158613	0.0317104
ENSG00000236937	10	104605352	104605707	12	5	441549	3.1445	0.00083184	0.100152	0.200381		ENSG00000248874	5	23951457	24178372	14	4	496511	3.6449	0.00013375	0.0161157	0.0322189
ENSG00000261711	16	34711785	34714852	5	3	307406	3.1417	0.00083978	0.100536	0.201149		ENSG00000200888	17	43148810	43148911	20	9	480228	3.6424	0.00013508	0.016239	0.0324655
ENSG00000241438	3	135874391	135874838	7	3	479938	3.1416	0.00084025	0.100536	0.201149		ENSG00000240913	2	25280901	25281196	1	1	495297	3.638	0.0001374	0.0164805	0.0329483
ENSG00000229886	7	65490113	65496531	82	21	435719	3.1408	0.00084242	0.100536	0.201149		ENSG00000113583	5	133291193	133304478	131	37	485685	3.6363	0.00013831	0.0164898	0.0329668
ENSG00000264070	17	43663237	43664295	32	12	471832	3.1407	0.00084262	0.100536	0.201149		ENSG00000263510	12	110271153	110271241	49	12	457214	3.6361	0.00013837	0.0164898	0.0329668
ENSG00000249637	5	139750476	139780952	1	1	482362	3.1398	0.0008452	0.100617	0.201311		ENSG00000279726	5	140168042	140201778	20	3	496878	3.6361	0.00013841	0.0164898	0.0329668
ENSG00000214203	12	100402830	100403616	10	4	464248	3.1378	0.00085117	0.100995	0.202068		ENSG00000278376	11	118661963	118663846	9	2	496671	3.6343	0.00013938	0.0165681	0.0331234
ENSG00000283314	4	26072376	26105880	220	43	437655	3.1374	0.00085219	0.100995	0.202068		ENSG00000062716	17	57784826	57918453	100	15	472161	3.6301	0.00014164	0.016762	0.0335111
ENSG00000164088	3	52279809	52284613	14	4	480315	3.1365	0.00085487	0.101037	0.202152		ENSG00000276166	16	57793270	57793936	9	3	495389	3.6297	0.00014186	0.016762	0.0335111
ENSG00000248334	15	28982729	29004350	251	49	452102	3.136	0.00085636	0.101037	0.202152		ENSG00000010256	3	48636436	48647470	51	11	480803	3.6296	0.00014196	0.016762	0.0335111
ENSG00000259926	16	53482660	53483502	9	1	482147	3.1341	0.00086198	0.101474	0.203027		ENSG00000082516	5	154266976	154317769	33	12	477753	3.6273	0.00014318	0.0168685	0.033724
ENSG00000158169	9	97861336	98079991	260	40	467948	3.1325	0.00086652	0.101645	0.203369		ENSG00000134802	11	57174427	57195053	65	12	495835	3.6264	0.00014372	0.0168946	0.0337761
ENSG00000089199	20	5892076	5906007	91	12	469884	3.1321	0.00086789	0.101645	0.203369		ENSG00000146555	7	3341080	4308632	1302	112	481531	3.6174	0.00014879	0.0174519	0.0348903
ENSG00000227348	2	202077006	202077804	4	2	481749	3.1316	0.00086919	0.101645	0.203369		ENSG00000137571	8	70579282	70747299	176	45	485293	3.6164	0.00014936	0.0174603	0.0349071
ENSG00000113119	5	140019012	140024993	39	12	457288	3.1299	0.00087431	0.101662	0.203403		ENSG00000225790	3	177652611	177655450	6	2	495247	3.6159	0.00014966	0.0174603	0.0349071
ENSG00000223101	11	90057944	90058052	1	1	480548	3.1298	0.0008747	0.101662	0.203403		ENSG00000173517	15	77392998	77712486	874	68	479046	3.6156	0.00014985	0.0174603	0.0349071
ENSG00000205155	19	36236015	36238420	12	5	482181	3.1292	0.00087632	0.101662	0.203403		ENSG00000251964	17	47403202	47403263	9	3	495185	3.6137	0.00015093	0.0175476	0.0350816
ENSG00000248714	17	47438527	47447360	6	2	480846	3.129	0.00087701	0.101662	0.203403		ENSG00000264261	10	2495329	2495418	23	6	491006	3.6096	0.00015336	0.0177656	0.0355174
ENSG00000221598	22	45596835	45596900	8	4	479480	3.1246	0.00089023	0.102728	0.205535		ENSG00000246876	4	130645326	130692636	158	27	463007	3.6092	0.00015358	0.0177656	0.0355174
ENSG00000257120	14	30122015	30127122	5	2	417041	3.1245	0.00089045	0.102728	0.205535		ENSG00000213857	22	41470184	41471243	23	8	486205	3.6088	0.00015381	0.0177656	0.0355174
ENSG00000221083	1	8571854	8571978	41	8	472749	3.124	0.00089202	0.102728	0.205535		ENSG00000103111	16	77224816	77236302	40	7	481501	3.6068	0.00015499	0.0178629	0.0357121
ENSG00000241852	8	22457114	22461663	9	2	479064	3.1233	0.00089427	0.102763	0.205606		ENSG00000214263	13	67840977	67841838	6	3	440690	3.6059	0.00015552	0.0178851	0.0357564
ENSG00000213593	11	57480075	57508445	6	2	395042	3.1215	0.00089954	0.103145	0.20637		ENSG00000139428	12	109991542	110011679	28	6	486041	3.6016	0.00015815	0.0181482	0.0362824
ENSG00000073969	17	44668035	44834830	201	32	456752	3.1198	0.00090483	0.103528	0.207136		ENSG00000261801	15	74200412	74220589	114	35	474029	3.6002	0.00015898	0.0182041	0.0363941
ENSG00000221085	2	63922527	63922669	42	11	472966	3.1183	0.00090959	0.103713	0.207505		ENSG00000146250	6	84222257	84235423	195	19	479871	3.5972	0.00016086	0.0183796	0.0367451
ENSG00000267328	19	36245467	36246391	4	2	482136	3.118	0.00091036	0.103713	0.207505		ENSG00000080189	20	44974619	44993097	211	36	479691	3.5939	0.00016286	0.0185545	0.0370946
ENSG00000152910	16	76311176	76593135	282	37	462725	3.1158	0.00091724	0.104272	0.208625		ENSG00000158955	17	44928952	44964096	44	11	491436	3.5936	0.00016309	0.0185545	0.0370946
ENSG00000265991	16	30886587	30886644	5	3	481363	3.1146	0.00092101	0.104476	0.209034		ENSG00000137509	11	82534544	82611639	239	46	481080	3.5921	0.00016401	0.0186192	0.0372239
ENSG00000163638	3	64501330	64673676	1546	134	453875	3.1135	0.00092436	0.104632	0.209346		ENSG00000230040	13	67946519	67954108	15	5	434048	3.5883	0.0001664	0.0188501	0.0376857
ENSG00000270091	17	19799903	19800600	15	6	438312	3.1092	0.00093809	0.105581	0.211243		ENSG00000156411	14	104378625	104394606	90	10	492407	3.5868	0.00016738	0.0189207	0.0378268
ENSG00000257823	12	75699232	75700137	7	2	437550	3.1091	0.00093815	0.105581	0.211243		ENSG00000119689	14	75348596	75370448	14	4	496667	3.5847	0.00016875	0.019035	0.0380553
ENSG00000224814	2	234602080	234617345	10	3	450073	3.1084	0.00094063	0.105581	0.211243		ENSG00000187837	6	26056015	26056656	73	16	489881	3.5827	0.00017002	0.0191375	0.0382603
ENSG00000278133	16	31133556	31135385	11	3	481244	3.1083	0.00094071	0.105581	0.211243		ENSG00000154222	1	52816265	52831865	6	3	465783	3.582	0.0001705	0.0191509	0.038287
ENSG00000253038	18	36613971	36614074	3	1	480014	3.1074	0.00094373	0.105696	0.211473		ENSG00000249959	5	107035536	107052542	24	5	495810	3.5788	0.00017258	0.0192314	0.0384478
ENSG00000156587	11	57319129	57335757	31	9	470297	3.1059	0.00094837	0.105991	0.212065		ENSG00000248530	3	131245291	131246023	7	4	447337	3.5786	0.00017274	0.0192314	0.0384478
ENSG00000270479	19	23305990	23306890	5	2	480963	3.1052	0.00095077	0.106036	0.212154		ENSG00000145835	2	27050037	27050388	180	14	483776	3.5785	0.00017281	0.0192314	0.0384478
ENSG00000103507	16	31117428	31124112	19	5	465753	3.1043	0.00095365	0.106134	0.212349		ENSG00000272391	7	75046069	75115548	307	63	469087	3.5784	0.00017286	0.0192314	0.0384478
ENSG00000183549	16	20420856	20452658	228	44	445213	3.1001	0.00096739	0.107305	0.214693		ENSG00000157851	2	27070969	27173219	296	21	487814	3.5781	0.00017303	0.0192314	0.0384478
ENSG00000259725	16	54971698	54972583	70	18	454934	3.0995	0.0009692	0.107305	0.214693		ENSG00000200756	5	139097570	139097675	2	1	496144	3.5771	0.00017371	0.0192628	0.0385108
ENSG00000141279	17	45600323	45700642	135	33	469412	3.0992	0.00097035	0.107305	0.214693		ENSG00000204422	6	31654739	31681849	23	8	483615	3.5766	0.00017404	0.0192628	0.0385108
ENSG00000182963	17	42875816	42908181	47	10	468679	3.0981	0.00097369	0.107305	0.214693		ENSG00000248891	5	50723830	50724261	29	9	484146	3.5758	0.0001746	0.0192661	0.0385174
ENSG00000153832	2	230787018	230877825	8	3	480240	3.097	0.00097737	0.107305	0.214693		ENSG00000221720	1	77473429	77473500	51	10	485867	3.5754	0.00017486	0.0192661	0.0385174
ENSG00000278869	22	50326846	50327722	13	2	433903	3.0964	0.00097929	0.107305	0.214693		ENSG00000265055	17	66092187	66097615	16	4	455851	3.5749	0.00017516	0.0192661	0.0385174
ENSG00000154229	17	64298944	64806861	635	75	466549	3.096	0.0009807	0.107305	0.214693		ENSG00000173531	3	49721380	49726486	9	4	393224	3.5714	0.00017752	0.0194516	0.0388882
ENSG00000223128	20	21405396	21405679	32	11	456869	3.0952	0.00098344	0.107305	0.214693		ENSG00000026036	20	62290756	62330037	127	19	465484	3.5713	0.00017758	0.0194516	0.0388882
ENSG00000120306	5	139554227	139623374	10	5	463996	3.0946	0.00098554	0.107305	0.214693		ENSG00000281706	6	27661814	27678001	71	18	481739	3.5706	0.00017806	0.019464	0.0389129
ENSG00000243297	19	37392644	37393019	10	2	412298	3.094	0.00098751	0.107305	0.214693		ENSG00000275846	6	26602961	26606889	19	5	464503	3.5678	0.00017996	0.0196312	0.0392472
ENSG00000176095	3	49761727	49823975	73	17	463416	3.0937	0.00098828	0.107305	0.214693		ENSG00000202281	7	82647214	82647327	43	9	475917	3.565	0.00018193	0.0198053	0.0395954
ENSG00000248927	5	120116913	120126473	13	3	480873	3.0936	0.00098878	0.107305	0.214693		ENSG00000228970	2	98253243	98254266	31	7	476394	3.5638	0.00018278	0.0198139	0.0396125
ENSG00000264901	20	45795609	45795700	20	3	481868	3.0926	0.00099208	0.107305	0.214693		ENSG00000145029	3	49460379	49466759	8	4	496485	3.5635	0.00018299	0.0198139	0.0396125
ENSG00000055957	3	52811608	52826084	62	9	471210	3.092	0.00099422	0.107305	0.214693		ENSG00000156398	10	104474297	104503249	83	12	496808	3.5633	0.00018313	0.0198139	0.0396125
ENSG00000244730	3	49812718	49813047	8	3	460660	3.0919	0.00099456	0.107305	0.214693		ENSG00000272167	1	214202234	214204244	11	3	478738	3.5604	0.00018516	0.0199928	0.03997
ENSG00000201869	5	63869396	63869497	18	8	461178	3.0905	0.00099917	0.107583	0.21525		ENSG00000260332	16	62842126	62842610	3	1	495499	3.5586	0.00018643	0.020089	0.0401624
ENSG00000113924	3	120347020	120401418	61	15	471700	3.0891	0.001004	0.107827	0.215737		ENSG00000264074	2	165280035	165280116	80	17	486800	3.5565	0.00018794	0.0202106	0.0404056
ENSG00000238791	8	95918245	95918347	29	10	409570	3.0886	0.0010055	0.107827	0.215737		ENSG00000198315	6	28109716	28127250	65	10	491356	3.5535	0.00019007	0.0203571	0.0406984
ENSG00000200131	9	109442258	109442610	21	6	414678	3.0851	0.0010173	0.108647	0.217378		ENSG00000197506	9	86890372	86955598	119	20	484250	3.5535	0.00019007	0.0203571	0.0406984
ENSG00000154222	1	52816265	52831865	6	3	453140	3.0848	0.0010186	0.108647	0.217378		ENSG00000205639	2	24232951	24249645	13	5	495294	3.5526	0.00019073	0.0203866	0.0407574
ENSG00000213061	10	104597768	104605230	67	15	468726	3.0846	0.0010193	0.108647	0.217378		ENSG00000157184	1	53662101	53679869	8	2	472526	3.5509	0.00019194	0.0204708	0.0409257
ENSG00000016864	3	52728504	52739807	34	7	481419	3.0836	0.0010225	0.108769	0.217622		ENSG00000092068	14	23594504	23652850	175	43	470644	3.5504	0.00019229	0.0204708	0.0409257
ENSG00000251574	5	103718999	104728671	97	24	472024	3.0826	0.0010261	0.108933	0.217951		ENSG00000213137	12	121282913	121283450	63	11	496267	3.5492	0.0001932	0.0205045	0.0409931
ENSG00000240518	5	139988670	139988985	9	4	446854	3.0811	0.0010311	0.109245	0.218575		ENSG00000230186	1	149400063	149429348	8	2	471240	3.549	0.00019338	0.0205045	0.0409931
ENSG00000228423	1	8865919	8867110	3	1	479379	3.0772	0.0010449	0.110372	0.220829		ENSG00000139144	12	18400548	18801350	602	47	474552	3.5473	0.00019461	0.0205803	0.0411447
ENSG00000072062	19	14202500	14228556	19	7	319593	3.0769	0.0010459	0.110372	0.220829		ENSG00000112812	6	27215480	27224250	42	11	482259	3.5468	0.00019497	0.0205803	0.0411447
ENSG00000279691	5	132388461	132388663	11	3	481862	3.0757	0.0010502	0.110605	0.221296		ENSG00000244203	3	71338920	71355004	18	5	495726	3.5464	0.00019526	0.0205803	0.0411447
ENSG00000259690	15	29665806	29669160	13	3	433481	3.0748	0.0010531	0.11069	0.221467		ENSG00000242976	5	153134942	153135238	10	4	496927	3.545	0.00019631	0.0206241	0.0412322
ENSG00000001617	3	50192524	50226508	17	7	462772	3.0736	0.0010574	0.110922	0.22193		ENSG00000231162	6	28414750	28415584	8	3	458332	3.5447	0.00019654	0.0206241	0.0412322
ENSG00000263545	5	132961536	132961639	43	10	445442	3.0693	0.0010729	0.112177	0.224442		ENSG00000250922	4	106453632	106453787	13	4	482506	3.544	0.00019703	0.0206241	0.0412322
ENSG00000207069	2	25231714	25231815	55	5	465230	3.0691	0.0010736	0.112177	0.224442		ENSG00000281120	7	78769145	78806526	302	36	477526	3.5435	0.00019742	0.0206241	0.0412322
ENSG00000212568	7	66356175	66356278	6	2	482534	3.0685	0.0010758	0.112186	0.224459		ENSG00000183117	8	2792876	4852494	1719	219	477652	3.5432	0.00019762	0.0206241	0.0412322
ENSG00000278192	20	6046612	6048543	21	5	478622	3.0673	0.0010801	0.11238	0.224846		ENSG00000223421	9	31165616	31166978	6	2	444734	3.5397	0.00020027	0.0208596	0.041703
ENSG00000284540	15	47425693	47426320	29	9	468930	3.0668	0.0010819	0.11238	0.224846		ENSG00000234627	13	24902349	24903210	184	24	464573	3.5383	0.00020133	0.0209288	0.0418415
ENSG00000250374	4	165980300	165981706	44	11	370981	3.0646	0.0010897	0.112968	0.226024		ENSG00000227016	1	73230714	73256965	15	3	454757	3.5364	0.00020281	0.0209966	0.041977
ENSG00000199545	5	138635541	138635657	1	1	482644	3.0635	0.001094	0.113193	0.226473		ENSG00000199318	1	87918923	87919056	81	18	477781	3.5362	0.00020294	0.0209966	0.041977
ENSG00000251698	17	64635387	64635501	13	3	481127	3.0594	0.001109	0.114463	0.229015		ENSG00000136235	7	23286182	23314727	93	25	490842	3.5359	0.00020317	0.0209966	0.041977
ENSG00000067191	17	37329709	37353956	40	12	472830	3.059	0.0011106	0.114463	0.229015		ENSG00000251279	5	60457897	60527867	30	11	496518	3.533	0.00020543	0.0211889	0.0423613
ENSG00000236545	21	43290742	43292163	14	5	455620	3.0583	0.0011128	0.114467	0.229023		ENSG00000215993	12	43685298	43685383	104	23	461722	3.5323	0.00020601	0.0211951	0.0423738
ENSG00000265784	17	37075054	37078022	3	1	479300	3.0562	0.0011207	0.115056	0.230202		ENSG00000130517	19	18451397	18480760	148	47	443225	3.5319	0.00020629	0.0211951	0.0423738
ENSG00000267327	18	53560269	53690753	30	7	481820	3.0544	0.0011276	0.115348	0.230786		ENSG00000238648	6	27599188	27599311	32	7	496583	3.5282	0.00020922	0.0214546	0.0428925
ENSG00000267534	19	10332111	10341948	8	3	356107	3.0543	0.0011279	0.115348	0.230786		ENSG00000119820	2	32502979	32541663	53	14	485397	3.5248	0.0002119	0.0216874	0.0433581
ENSG00000221783	7	21510676	21510764	8	3	459754	3.0526	0.0011344	0.11579	0.231669		ENSG00000252500	15	47249731	47249815	49	9	474859	3.5238	0.0002127	0.0217274	0.0434379
ENSG00000276475	7	64050977	64051511	9	5	372143	3.0465	0.0011575	0.11792	0.235932		ENSG00000182963	17	42875816	42908181	47	10	483108	3.5209	0.00021502	0.0219221	0.0438273
ENSG00000149292	11	113185251	113254266	383	47	474472	3.0458	0.0011602	0.117969	0.236028		ENSG00000273030	10	102172691	102173178	33	10	484829	3.5199	0.00021585	0.0219521	0.0438872
ENSG00000117280	1	205737114	205744587	75	22	409272	3.0423	0.0011738	0.118906	0.237904		ENSG00000115020	2	209130991	209223475	224	23	491464	3.519	0.00021657	0.0219521	0.0438872
ENSG00000260573	16	50441577	50556549	9	3	481635	3.0418	0.0011759	0.118906	0.237904		ENSG00000145147	4	20254883	20622182	172	38	487703	3.5187	0.00021687	0.0219521	0.0438872
ENSG00000148795	10	104590288	104597290	121	24	467295	3.0416	0.0011765	0.118906	0.237904		ENSG00000149654	20	44802372	44937137	345	57	468997	3.5185	0.00021697	0.0219521	0.0438872
ENSG00000231170	7	95225994	95243031	24	4	465564	3.0411	0.0011784	0.118906	0.237904		ENSG00000283031	2	23890078	23908323	65	24	487640	3.5177	0.00021768	0.0219819	0.0439469
ENSG00000173157	12	43747669	43945724	176	40	457198	3.0405	0.001181	0.118942	0.237976		ENSG00000200090	11	47748446	47748544	6	3	495249	3.5153	0.0002196	0.0220957	0.0441743
ENSG00000254639	11	46259933	46260818	17	8	440800	3.0389	0.0011872	0.119274	0.23864		ENSG00000228022	6	30734602	30760027	13	4	425473	3.5153	0.00021964	0.0220957	0.0441743
ENSG00000197506	9	86890372	86955598	116	19	461449	3.0385	0.0011888	0.119274	0.23864		ENSG00000228486	2	98286206	98319487	76	11	485095	3.514	0.0002207	0.0221435	0.0442698
ENSG00000264660	17	20867035	20883551	10	4	478856	3.0364	0.0011971	0.11988	0.239852		ENSG00000260520	16	71547766	71551752	24	8	456503	3.5137	0.00022095	0.0221435	0.0442698
ENSG00000198218	3	49067140	49131796	70	15	456081	3.035	0.0012028	0.120014	0.240122		ENSG00000238367	6	98472407	98472497	12	7	496201	3.5099	0.00022415	0.0224218	0.0448262
ENSG00000103479	16	53468332	53525561	11	2	481805	3.0339	0.0012072	0.120014	0.240122		ENSG00000258520	14	69705883	69727284	13	4	447027	3.5084	0.00022544	0.0225083	0.0449993
ENSG00000261170	16	74456018	74469152	4	2	403450	3.0338	0.0012074	0.120014	0.240122		ENSG00000221783	7	21510676	21510764	10	4	434308	3.5045	0.00022875	0.0227909	0.0455642
ENSG00000142186	11	65292548	65306175	21	8	473709	3.0329	0.0012111	0.120014	0.240122		ENSG00000235579	2	202027207	202027403	7	3	496786	3.504	0.0002292	0.0227909	0.0455642
ENSG00000278445	13	103555689	103556350	15	6	455707	3.0324	0.0012132	0.120014	0.240122		ENSG00000249215	5	138873841	138875701	2	1	495004	3.5035	0.00022956	0.0227909	0.0455642
ENSG00000249602	1	151735860	151741977	15	2	480662	3.0318	0.0012155	0.120014	0.240122		ENSG00000230356	7	34789865	34791665	16	5	446383	3.5015	0.0002313	0.0228829	0.0457482
ENSG00000084710	2	25264999	25382006	185	22	467788	3.0315	0.0012167	0.120014	0.240122		ENSG00000224997	14	104177607	104179149	2	1	494732	3.5015	0.00023135	0.0228829	0.0457482
ENSG00000236004	1	52655588	52655981	8	3	482013	3.0312	0.0012177	0.120014	0.240122		ENSG00000260887	16	52292476	52314550	11	4	495377	3.5004	0.0002323	0.0229341	0.0458505
ENSG00000166741	11	114128553	114184007	212	31	467743	3.0307	0.00122	0.120014	0.240122		ENSG00000264901	20	45795609	45795700	20	3	496425	3.4994	0.00023317	0.0229552	0.0458927
ENSG00000227267	3	135774026	135774606	66	10	397767	3.0304	0.0012211	0.120014	0.240122		ENSG00000128833	15	52484519	52587995	286	50	469947	3.4991	0.00023338	0.0229552	0.0458927
ENSG00000263961	1	206238872	206288647	38	13	431661	3.0276	0.0012324	0.120865	0.241824		ENSG00000259926	16	53482660	53483502	9	1	496708	3.4969	0.00023533	0.0231042	0.0461905
ENSG00000224794	22	39688993	39691568	57	13	472135	3.0269	0.0012352	0.120865	0.241824		ENSG00000075651	3	171318195	171528284	456	61	479693	3.4958	0.00023636	0.0231624	0.0463069
ENSG00000173588	12	94701472	94853728	73	23	476247	3.0266	0.0012366	0.120865	0.241824		ENSG00000218016	6	28155828	28157210	24	8	416383	3.4946	0.0002374	0.0232208	0.0464237
ENSG00000128789	18	12658737	12725739	275	57	459531	3.0236	0.0012489	0.121474	0.243042		ENSG00000137310	6	31126319	31131992	28	8	477778	3.4937	0.00023823	0.0232208	0.0464237
ENSG00000224165	2	25194259	25262563	76	7	471579	3.0234	0.00125	0.121474	0.243042		ENSG00000200478	15	25490625	25490706	25	11	438478	3.4936	0.00023827	0.0232208	0.0464237
ENSG00000258685	14	59602206	59603139	10	5	479614	3.0232	0.0012505	0.121474	0.243042		ENSG00000187626	6	28212401	28220002	40	8	497100	3.4926	0.00023918	0.0232406	0.0464633
ENSG00000206989	5	137896732	137896799	7	3	481394	3.0228	0.001252	0.121474	0.243042		ENSG00000059378	7	139723544	139763521	27	9	495692	3.4924	0.00023935	0.0232406	0.0464633
ENSG00000204713	6	28870779	28891766	16	5	419548	3.0193	0.0012669	0.12249	0.245075		ENSG00000216045	1	5875931	5876019	42	7	436527	3.4917	0.00023997	0.0232582	0.0464985
ENSG00000255234	11	82997171	83134559	44	12	465076	3.0192	0.0012671	0.12249	0.245075		ENSG00000165410	14	35175975	35183896	102	20	492130	3.49	0.00024147	0.0233193	0.0466206
ENSG00000204599	6	30294621	30311506	4	2	482258	3.0177	0.0012734	0.122777	0.245649		ENSG00000213341	10	101948055	101989376	56	14	472874	3.49	0.00024148	0.0233193	0.0466206
ENSG00000241913	17	57989558	57989727	5	2	447604	3.0174	0.0012747	0.122777	0.245649		ENSG00000255650	12	110171971	110211313	118	19	483415	3.4892	0.0002422	0.0233463	0.0466746
ENSG00000125629	2	118846050	118867604	17	7	479248	3.016	0.0012805	0.123112	0.246318		ENSG00000166275	10	104613980	104624718	124	27	494610	3.4886	0.00024281	0.0233626	0.0467072
ENSG00000217646	6	27831840	27832179	5	2	482628	3.0124	0.001296	0.124376	0.248848		ENSG00000237824	2	185766838	185767289	11	3	479249	3.4868	0.00024439	0.0234411	0.0468641
ENSG00000255650	12	110171971	110211313	120	20	464500	3.0102	0.0013054	0.125052	0.2502		ENSG00000114302	3	48784012	48885279	131	18	485839	3.4867	0.00024451	0.0234411	0.0468641
ENSG00000275263	16	30968193	30968520	4	2	481791	3.0079	0.0013153	0.125773	0.251643		ENSG00000261170	16	74456018	74469152	5	3	371119	3.484	0.00024703	0.02364	0.0472617
ENSG00000168779	3	157813800	157824292	91	14	477136	3.0058	0.0013242	0.126206	0.25251		ENSG00000243056	5	139927251	139929163	7	4	496840	3.4833	0.00024767	0.0236585	0.0472987
ENSG00000264582	1	41270518	41270811	64	13	478983	3.0058	0.0013246	0.126206	0.25251		ENSG00000181847	3	114009906	114029135	18	7	494488	3.4812	0.00024957	0.0237971	0.0475759
ENSG00000267439	19	36237958	36244316	15	5	482265	3.0048	0.001329	0.126398	0.252894		ENSG00000126214	14	104095514	104180586	149	22	479988	3.4803	0.00025047	0.0238401	0.0476617
ENSG00000242703	7	140697752	140699600	4	2	482321	3.0038	0.001333	0.126467	0.253032		ENSG00000277270	20	60009681	60012603	56	11	489347	3.4788	0.00025186	0.0239169	0.0478154
ENSG00000188512	8	33827085	33827397	88	16	373365	3.0035	0.0013345	0.126467	0.253032		ENSG00000241913	17	57989558	57989727	5	2	497207	3.4784	0.00025218	0.0239169	0.0478154
ENSG00000233714	2	23570525	23574735	75	19	473659	3.002	0.0013412	0.126734	0.253566		ENSG00000113273	5	78073032	78281910	226	26	478032	3.4773	0.00025326	0.0239765	0.0479344
ENSG00000224680	1	52834349	52834916	3	2	482193	3.0018	0.0013421	0.126734	0.253566		ENSG00000266018	11	57127196	57127295	17	7	493619	3.4767	0.00025384	0.0239886	0.0479586
ENSG00000231839	7	145280290	145281910	135	19	465086	3.0012	0.0013445	0.126735	0.253567		ENSG00000262048	6	80115957	80116491	11	5	495401	3.4739	0.00025651	0.0241595	0.0483003
ENSG00000261124	16	31076816	31080567	3	1	482358	2.9998	0.0013506	0.127084	0.254265		ENSG00000226276	2	216804031	216806442	13	4	495905	3.4738	0.00025656	0.0241595	0.0483003
ENSG00000232525	10	35164138	35164350	11	3	480336	2.9987	0.0013556	0.127328	0.254754		ENSG00000214894	6	30766431	30798436	51	20	474919	3.4718	0.00025851	0.0242171	0.0484155
ENSG00000232337	2	161905117	161907057	31	11	481473	2.9978	0.0013598	0.127496	0.255091		ENSG00000270172	1	53708036	53710212	2	1	495781	3.4717	0.00025854	0.0242171	0.0484155
ENSG00000252692	1	206261008	206261093	7	2	412815	2.9955	0.00137	0.128226	0.256551		ENSG00000251664	5	140254887	140391929	11	5	496548	3.4715	0.0002588	0.0242171	0.0484155
ENSG00000096080	6	43639040	43655528	303	68	440902	2.9943	0.0013754	0.128504	0.257108		ENSG00000105393	19	17378159	17390146	10	4	495415	3.4705	0.00025972	0.0242171	0.0484155
ENSG00000034971	1	171604557	171621823	11	5	480811	2.9937	0.0013781	0.12853	0.257159		ENSG00000091164	18	54264439	54318359	49	10	486302	3.4699	0.00026031	0.0242171	0.0484155
ENSG00000279979	5	10675429	10675687	15	3	480812	2.9924	0.0013839	0.128844	0.257787		ENSG00000221083	1	8571854	8571978	41	8	491287	3.4697	0.00026049	0.0242171	0.0484155
ENSG00000252685	17	64634389	64634492	16	2	481158	2.9914	0.0013884	0.128912	0.257924		ENSG00000105880	7	96649704	96654409	44	11	488787	3.4694	0.0002608	0.0242171	0.0484155
ENSG00000027075	14	61788435	62017694	453	56	463685	2.9912	0.0013895	0.128912	0.257924		ENSG00000134574	11	47236493	47260791	27	10	481127	3.4691	0.00026108	0.0242171	0.0484155
ENSG00000264690	12	130263853	130264126	56	11	459866	2.9876	0.0014057	0.129442	0.258984		ENSG00000225851	6	31349851	31350065	4	2	341896	3.4688	0.00026141	0.0242171	0.0484155
ENSG00000171984	20	5731039	5844558	307	34	433758	2.9869	0.001409	0.129442	0.258984		ENSG00000253595	8	142350648	142354720	136	24	485327	3.4684	0.00026174	0.0242171	0.0484155
ENSG00000260194	16	54032225	54033881	38	11	465640	2.9869	0.0014093	0.129442	0.258984		ENSG00000142227	19	48828582	48833810	16	6	495770	3.4678	0.0002624	0.0242359	0.048453
ENSG00000241082	11	62703456	62703706	20	8	471050	2.9861	0.0014127	0.129442	0.258984		ENSG00000174579	3	135867764	135914688	54	11	467080	3.4667	0.00026342	0.0242521	0.0484854
ENSG00000213170	10	127961387	127961980	9	3	448047	2.986	0.0014133	0.129442	0.258984		ENSG00000231081	20	25989427	25991167	59	8	483747	3.4667	0.00026349	0.0242521	0.0484854
ENSG00000163053	2	230899690	230933715	77	17	461979	2.9856	0.001415	0.129442	0.258984		ENSG00000148358	9	132815705	132902448	505	93	476250	3.4657	0.00026447	0.0242773	0.0485358
ENSG00000125454	17	73269062	73285530	22	5	444040	2.9854	0.0014162	0.129442	0.258984		ENSG00000237162	2	63167051	63167417	5	2	496764	3.4654	0.00026468	0.0242773	0.0485358
ENSG00000208009	11	57408671	57408759	14	6	481123	2.9852	0.0014171	0.129442	0.258984		ENSG00000201113	2	32439525	32439631	7	3	452024	3.4634	0.00026668	0.0244185	0.0488181
ENSG00000204287	6	32407619	32412823	661	15	418570	2.9851	0.0014172	0.129442	0.258984		ENSG00000085840	1	52838501	52870131	80	21	480636	3.4614	0.00026868	0.0245592	0.0490994
ENSG00000248383	5	140305954	140391929	55	13	448418	2.9827	0.0014285	0.129825	0.259751		ENSG00000186479	5	63802126	63908139	151	14	480543	3.4606	0.00026949	0.0245908	0.0491627
ENSG00000188223	19	36236579	36245420	11	5	482287	2.9826	0.001429	0.129825	0.259751		ENSG00000105671	19	19030484	19039442	6	3	492891	3.4591	0.00027099	0.0246852	0.0493514
ENSG00000184486	6	99282468	99287346	219	44	463903	2.9825	0.0014295	0.129825	0.259751		ENSG00000189306	22	42905974	42915808	140	33	451038	3.4563	0.0002738	0.0248957	0.0497722
ENSG00000090060	14	96968710	97033448	136	24	465593	2.9821	0.0014312	0.129825	0.259751		ENSG00000266992	17	58053370	58079745	188	38	471860	3.4559	0.00027424	0.0248957	0.0497722
ENSG00000253200	8	22471421	22474170	21	4	481813	2.9806	0.0014383	0.130246	0.260593		ENSG00000183549	16	20420856	20452658	229	44	466592	3.4541	0.00027602	0.0250145	0.0500096
ENSG00000234488	2	63911439	63911844	55	16	449518	2.9795	0.0014435	0.130423	0.260947		ENSG00000011347	11	61282785	61348620	136	27	437167	3.4511	0.00027919	0.0252586	0.0504977
ENSG00000233445	2	234630168	234630711	9	3	425556	2.9786	0.0014479	0.130423	0.260947		ENSG00000199279	5	61739003	61739109	8	3	496723	3.4496	0.00028069	0.0253242	0.0506287
ENSG00000181358	13	50464727	50467134	19	7	416153	2.9783	0.0014492	0.130423	0.260947		ENSG00000256167	11	113659953	113662088	12	4	495510	3.4494	0.00028087	0.0253242	0.0506287
ENSG00000225851	6	31349851	31350065	4	2	328852	2.9781	0.0014501	0.130423	0.260947		ENSG00000167139	15	74165949	74181555	109	22	489542	3.4483	0.00028204	0.0253865	0.0507533
ENSG00000262533	17	1946194	1946719	6	3	306167	2.9761	0.0014597	0.131064	0.262229		ENSG00000252465	2	161253340	161253479	1	1	495825	3.447	0.0002834	0.0254657	0.0509116
ENSG00000230622	6	31578860	31579133	12	8	456581	2.9738	0.0014705	0.131766	0.263635		ENSG00000255814	12	119256609	119271341	26	9	495933	3.4463	0.00028418	0.0254916	0.0509634
ENSG00000272542	13	103541208	103542184	9	4	443198	2.9734	0.0014725	0.131766	0.263635		ENSG00000172159	9	85857905	86153461	326	61	483173	3.4458	0.00028465	0.0254916	0.0509634
ENSG00000161265	19	36233430	36236346	9	4	482508	2.9726	0.0014763	0.131834	0.26377		ENSG00000252874	11	47841755	47841844	6	3	496695	3.4441	0.0002865	0.025614	0.0512081
ENSG00000138175	10	104433488	104474164	45	11	469529	2.9721	0.0014786	0.131834	0.26377		ENSG00000146722	7	75021229	75024708	14	4	494866	3.4432	0.00028748	0.0256583	0.0512968
ENSG00000233828	5	86501225	86535962	35	12	481565	2.9713	0.0014826	0.131834	0.26377		ENSG00000130283	19	18979354	19006905	26	7	485417	3.4413	0.00028949	0.0257724	0.0515248
ENSG00000227096	10	118198980	118199556	3	2	423339	2.9708	0.0014851	0.131834	0.26377		ENSG00000253200	8	22471421	22474170	21	4	496375	3.4411	0.00028973	0.0257724	0.0515248
ENSG00000170464	5	138745892	138775215	211	48	445122	2.9707	0.0014857	0.131834	0.26377		ENSG00000264384	1	154138723	154139025	3	1	496940	3.4365	0.00029463	0.0261643	0.0523084
ENSG00000258956	14	62298579	62299087	26	9	457743	2.9699	0.0014895	0.131864	0.263829		ENSG00000279423	14	35010250	35010920	4	2	496880	3.4347	0.00029655	0.0262908	0.0525613
ENSG00000280392	16	54024924	54028366	18	4	474251	2.9695	0.0014915	0.131864	0.263829		ENSG00000232451	2	23240997	23421927	45	17	482100	3.4333	0.00029812	0.0263859	0.0527513
ENSG00000237154	6	27375476	27375775	6	3	482349	2.9691	0.0014935	0.131864	0.263829		ENSG00000228877	9	137419028	137437090	276	51	472236	3.4323	0.00029928	0.0264444	0.0528683
ENSG00000266024	4	190739823	190739892	109	17	452859	2.9679	0.001499	0.13191	0.263921		ENSG00000267496	17	41994562	41995353	47	13	488585	3.4318	0.00029982	0.026448	0.0528756
ENSG00000101489	18	34823010	35146000	20	9	479941	2.9679	0.001499	0.13191	0.263921		ENSG00000255216	11	119879313	119882867	57	11	477866	3.4299	0.00030194	0.0265625	0.0531045
ENSG00000206552	3	42975744	42978277	82	22	464756	2.9674	0.0015016	0.131919	0.26394		ENSG00000101210	20	62119366	62130668	212	30	482547	3.4297	0.00030212	0.0265625	0.0531045
ENSG00000169554	2	145141648	145277965	125	33	452558	2.9656	0.0015105	0.132315	0.264733		ENSG00000258587	14	75340387	75340957	9	3	495903	3.4276	0.00030446	0.0267239	0.0534272
ENSG00000267120	19	36230153	36236333	13	5	482539	2.9652	0.0015124	0.132315	0.264733		ENSG00000237827	10	104884774	104885173	7	3	470264	3.4247	0.00030771	0.0269446	0.0538683
ENSG00000202193	16	53371365	53371483	26	8	480298	2.965	0.0015136	0.132315	0.264733		ENSG00000166170	14	104022881	104029151	134	21	475898	3.4245	0.00030799	0.0269446	0.0538683
ENSG00000263510	12	110271153	110271241	51	13	432588	2.9621	0.0015279	0.133046	0.266196		ENSG00000128573	7	113727802	114333827	217	42	441610	3.424	0.00030858	0.0269517	0.0538825
ENSG00000120071	17	44107282	44302755	69	19	445238	2.962	0.001528	0.133046	0.266196		ENSG00000267284	18	53388294	53455992	3	2	494046	3.4224	0.0003104	0.0270303	0.0540397
ENSG00000200475	12	13836476	13836820	13	4	456204	2.9617	0.0015295	0.133046	0.266196		ENSG00000252213	5	138611869	138612009	1	1	497194	3.4223	0.0003105	0.0270303	0.0540397
ENSG00000026036	20	62290756	62330037	125	19	435238	2.9608	0.0015342	0.133236	0.266576		ENSG00000214783	7	43980494	44058774	591	84	474967	3.4207	0.00031228	0.0271407	0.0542604
ENSG00000251330	5	147809722	147810370	4	1	481339	2.9585	0.0015455	0.13395	0.268003		ENSG00000274002	14	24088410	24089221	145	32	467076	3.4196	0.00031355	0.0272065	0.0543919
ENSG00000237897	1	106433315	106434052	7	3	437166	2.9579	0.0015485	0.13395	0.268003		ENSG00000124177	20	40030741	40247133	33	9	486039	3.4148	0.00031918	0.0275744	0.0551274
ENSG00000250613	4	10412620	10413268	9	4	479256	2.9576	0.00155	0.13395	0.268003		ENSG00000226197	9	13446490	13487510	319	61	472392	3.4147	0.00031927	0.0275744	0.0551274
ENSG00000207062	7	64530916	64531050	114	15	451572	2.9564	0.0015562	0.134267	0.268637		ENSG00000276368	6	27782132	27782518	11	3	423459	3.4146	0.00031935	0.0275744	0.0551274
ENSG00000253605	8	142469175	142470131	169	42	446924	2.9542	0.0015674	0.135013	0.270131		ENSG00000271776	13	79170264	79173754	10	5	475057	3.4139	0.00032024	0.0275933	0.0551652
ENSG00000250813	4	138222155	138222341	12	4	481550	2.9528	0.0015746	0.135322	0.270749		ENSG00000106633	7	44183870	44229022	35	16	471802	3.4136	0.00032061	0.0275933	0.0551652
ENSG00000240286	2	210043528	210046742	12	5	480706	2.9525	0.0015761	0.135322	0.270749		ENSG00000178057	3	49057892	49060928	27	7	496269	3.4098	0.00032502	0.0279175	0.0558134
ENSG00000241774	15	69542866	69543134	1	1	482359	2.9519	0.001579	0.135352	0.270809		ENSG00000144649	3	43021040	43099176	140	35	477865	3.4095	0.00032543	0.0279175	0.0558134
ENSG00000224127	1	75593515	75598743	7	3	454766	2.9507	0.0015854	0.135599	0.271303		ENSG00000182179	3	49842640	49851379	2	1	496755	3.4077	0.00032755	0.0280539	0.0560862
ENSG00000262488	16	10934241	10935401	5	3	260544	2.9504	0.001587	0.135599	0.271303		ENSG00000216676	6	27620381	27620604	44	16	460686	3.406	0.00032958	0.0281823	0.0563428
ENSG00000226824	7	66119525	66134842	68	14	472940	2.9497	0.0015906	0.135688	0.27148		ENSG00000165966	12	41582250	41968384	60	18	479631	3.402	0.00033443	0.0285461	0.0570701
ENSG00000164076	3	49895422	49907655	12	4	426744	2.9484	0.0015972	0.135862	0.271829		ENSG00000265052	17	65973814	65974084	4	2	418896	3.4016	0.00033501	0.0285461	0.0570701
ENSG00000176681	17	44370099	44415160	120	23	414609	2.9475	0.001602	0.135862	0.271829		ENSG00000283839	2	185458304	185463735	10	3	492480	3.4012	0.00033545	0.0285461	0.0570701
ENSG00000251914	1	21167734	21167795	8	4	394382	2.9474	0.0016025	0.135862	0.271829		ENSG00000115421	2	60983365	61026098	13	4	472244	3.3987	0.00033857	0.0287406	0.057459
ENSG00000271032	19	35505865	35516239	6	2	481830	2.9473	0.0016029	0.135862	0.271829		ENSG00000198740	17	47371927	47439835	27	8	483361	3.3985	0.00033882	0.0287406	0.057459
ENSG00000164061	3	49591922	49708978	89	17	455682	2.9449	0.0016151	0.136255	0.272616		ENSG00000004948	7	93053799	93204042	19	7	479499	3.3979	0.00033956	0.0287574	0.0574925
ENSG00000108641	17	19240867	19281495	24	8	444915	2.9445	0.0016174	0.136255	0.272616		ENSG00000118946	13	58205946	58303445	5	3	496621	3.3955	0.00034257	0.02893	0.0578377
ENSG00000263882	17	4267463	4267748	4	2	306342	2.9441	0.0016192	0.136255	0.272616		ENSG00000105058	19	16296191	16302857	167	24	489891	3.3954	0.00034269	0.02893	0.0578377
ENSG00000230641	13	27746396	27757135	39	12	474208	2.944	0.0016198	0.136255	0.272616		ENSG00000075884	2	143848931	144525921	125	48	480248	3.3921	0.0003468	0.029137	0.0582514
ENSG00000270166	9	86693499	86693772	20	7	455265	2.9439	0.0016204	0.136255	0.272616		ENSG00000134627	11	94300474	94354587	147	21	482283	3.3918	0.00034716	0.029137	0.0582514
ENSG00000266018	11	57127196	57127295	17	7	479083	2.9426	0.0016274	0.136627	0.273359		ENSG00000242352	1	149261186	149263729	8	2	457548	3.3918	0.00034722	0.029137	0.0582514
ENSG00000252869	14	59866741	59866869	65	19	455974	2.9409	0.0016361	0.13714	0.274386		ENSG00000239900	22	40742504	40783480	12	3	495944	3.3917	0.00034734	0.029137	0.0582514
ENSG00000260759	18	11666455	11670164	105	12	468494	2.9398	0.001642	0.137417	0.27494		ENSG00000142539	19	50919056	50931666	7	3	494250	3.3889	0.00035089	0.0293883	0.0587538
ENSG00000130332	19	2321516	2328619	7	3	482192	2.9378	0.0016526	0.138035	0.276177		ENSG00000273486	3	136556180	136557863	6	3	465435	3.3878	0.00035227	0.0294573	0.0588919
ENSG00000114904	3	52742465	52804965	111	20	463329	2.937	0.0016568	0.138035	0.276177		ENSG00000201080	10	104628178	104628276	1	1	497062	3.387	0.0003533	0.0294969	0.0589711
ENSG00000085840	1	52838501	52870131	80	21	462217	2.937	0.0016572	0.138035	0.276177		ENSG00000103479	16	53468332	53525561	11	2	496359	3.3859	0.00035476	0.0295502	0.0590775
ENSG00000231815	2	59662348	59669396	9	3	480307	2.936	0.0016623	0.138072	0.27625		ENSG00000276517	2	32751571	32754574	9	4	495939	3.3855	0.00035526	0.0295502	0.0590775
ENSG00000230459	15	77570807	77571116	46	12	466992	2.935	0.0016675	0.138072	0.27625		ENSG00000224039	3	16734252	16735709	12	5	464369	3.3852	0.00035561	0.0295502	0.0590775
ENSG00000105655	19	18545198	18549111	12	3	480679	2.935	0.0016677	0.138072	0.27625		ENSG00000109991	11	57105949	57138073	143	26	476443	3.383	0.00035855	0.0297479	0.0594727
ENSG00000252456	17	3960050	3960170	8	3	306798	2.9344	0.0016708	0.138072	0.27625		ENSG00000271314	9	98257206	98257661	10	6	475624	3.3824	0.00035926	0.0297602	0.0594974
ENSG00000276445	19	40303612	40304195	7	3	279876	2.9339	0.0016735	0.138072	0.27625		ENSG00000197503	12	24719898	24737102	502	89	481486	3.3818	0.00036008	0.0297816	0.0595402
ENSG00000207922	3	50210759	50210852	8	3	442661	2.9334	0.0016765	0.138072	0.27625		ENSG00000166446	16	80631803	80838226	24	10	492610	3.3808	0.00036134	0.0298393	0.0596554
ENSG00000120318	5	141032968	141061788	511	71	454784	2.933	0.0016786	0.138072	0.27625		ENSG00000105173	19	30302805	30315215	13	3	495352	3.3795	0.00036313	0.0299404	0.0598577
ENSG00000249362	5	86957859	86974964	23	10	417051	2.9327	0.0016803	0.138072	0.27625		ENSG00000232832	3	197765192	197766105	8	3	457691	3.3786	0.00036432	0.0299919	0.0599606
ENSG00000267134	18	61771325	62090836	56	11	474464	2.9325	0.0016811	0.138072	0.27625		ENSG00000279897	2	32782587	32799885	9	4	461674	3.3775	0.00036572	0.0300283	0.0600333
ENSG00000234444	7	63773186	63815238	179	25	458153	2.9309	0.0016899	0.13858	0.277267		ENSG00000262633	17	45000499	45124520	212	45	480945	3.3772	0.0003662	0.0300283	0.0600333
ENSG00000250522	4	106461347	106473512	9	4	482546	2.9304	0.0016927	0.138595	0.277297		ENSG00000176933	6	28185421	28186412	8	3	497140	3.3763	0.00036736	0.0300283	0.0600333
ENSG00000188177	2	113033171	113097640	41	10	473040	2.9279	0.0017062	0.139484	0.279077		ENSG00000199803	20	15002199	15002305	5	1	494068	3.376	0.00036769	0.0300283	0.0600333
ENSG00000238083	17	44588877	44633016	52	9	462630	2.9251	0.0017216	0.140117	0.280343		ENSG00000201180	20	15003498	15003604	5	1	494068	3.376	0.00036769	0.0300283	0.0600333
ENSG00000230040	13	67946519	67954108	15	5	420100	2.9242	0.0017265	0.140117	0.280343		ENSG00000252569	16	53477140	53477244	5	2	496776	3.3757	0.00036816	0.0300283	0.0600333
ENSG00000221477	3	95885661	95885746	168	16	478625	2.9242	0.0017268	0.140117	0.280343		ENSG00000154608	4	119388745	119475255	1786	77	483013	3.375	0.00036913	0.0300611	0.060099
ENSG00000279344	16	53512869	53515462	12	2	482207	2.9242	0.0017268	0.140117	0.280343		ENSG00000227006	1	230394440	230404229	7	3	468785	3.3712	0.00037414	0.0303758	0.0607281
ENSG00000254194	8	33831219	33867113	5	3	481855	2.9236	0.0017302	0.140117	0.280343		ENSG00000176020	3	49754267	49757128	2	1	497133	3.3713	0.00037414	0.0303758	0.0607281
ENSG00000241956	5	163723702	164598649	632	94	464740	2.9231	0.0017329	0.140117	0.280343		ENSG00000153071	5	39371777	39425335	45	11	493121	3.3704	0.00037534	0.0304266	0.0608298
ENSG00000118242	2	216807528	216878346	9	4	480863	2.9229	0.0017341	0.140117	0.280343		ENSG00000249637	5	139750476	139780952	1	1	496918	3.3694	0.0003766	0.0304822	0.0609408
ENSG00000226663	1	235703353	235704715	12	2	480471	2.9227	0.0017351	0.140117	0.280343		ENSG00000280388	7	75673295	75675281	10	3	465353	3.3678	0.00037883	0.0305855	0.0611473
ENSG00000172159	9	85857905	86153461	327	61	461474	2.9207	0.001746	0.140308	0.280724		ENSG00000115129	2	24300303	24308085	29	9	475553	3.3677	0.00037903	0.0305855	0.0611473
ENSG00000259062	14	69446399	69454180	10	3	480506	2.9206	0.001747	0.140308	0.280724		ENSG00000242767	3	114819270	114821908	234	54	486458	3.3654	0.0003821	0.0307863	0.0615489
ENSG00000235869	1	174891244	174891577	8	2	480513	2.9202	0.0017488	0.140308	0.280724		ENSG00000278869	22	50326846	50327722	13	2	447988	3.3628	0.0003858	0.0310336	0.0620433
ENSG00000004534	3	49977440	50114685	93	18	447935	2.9201	0.0017493	0.140308	0.280724		ENSG00000010818	6	143072604	143267502	257	51	475393	3.3624	0.00038634	0.0310336	0.0620433
ENSG00000152926	7	64432154	64451414	111	15	464609	2.9199	0.0017507	0.140308	0.280724		ENSG00000040933	2	99061317	99210853	42	6	484552	3.3615	0.00038754	0.0310829	0.0621418
ENSG00000178177	4	17842822	18023499	120	27	462924	2.9184	0.0017589	0.140635	0.28138		ENSG00000164483	6	130465460	130686570	416	59	479452	3.3601	0.00038964	0.0312042	0.0623842
ENSG00000214263	13	67840977	67841838	6	3	426685	2.9182	0.0017601	0.140635	0.28138		ENSG00000144583	2	217122588	217236750	262	26	485749	3.3579	0.00039272	0.0313909	0.0627575
ENSG00000189068	19	54544079	54567207	89	20	385040	2.9175	0.0017642	0.140751	0.28161		ENSG00000230286	2	27173176	27232675	7	2	495663	3.3571	0.00039388	0.0313909	0.0627575
ENSG00000251759	3	166387817	166387910	104	29	459350	2.9162	0.0017714	0.141113	0.282335		ENSG00000228174	9	100274988	100280118	11	4	493203	3.3567	0.00039432	0.0313909	0.0627575
ENSG00000178537	3	48894364	48936426	101	17	467495	2.9147	0.0017802	0.141601	0.283311		ENSG00000249228	4	29048213	29050387	74	22	486995	3.3567	0.00039434	0.0313909	0.0627575
ENSG00000253207	8	114612539	114629187	16	6	426255	2.9126	0.0017923	0.141973	0.284056		ENSG00000257904	14	30409951	30449418	79	20	491758	3.3555	0.00039616	0.0314683	0.0629123
ENSG00000164068	3	49726932	49758960	79	16	441412	2.9113	0.0017999	0.141973	0.284056		ENSG00000241991	5	61857686	61858043	5	2	496982	3.3552	0.0003965	0.0314683	0.0629123
ENSG00000242142	3	53098299	53099107	14	4	413505	2.911	0.0018015	0.141973	0.284056		ENSG00000215450	20	45789477	45790339	41	13	478393	3.3544	0.00039766	0.0314986	0.0629729
ENSG00000104904	19	2269519	2273489	71	16	454455	2.9109	0.0018021	0.141973	0.284056		ENSG00000144407	2	209224438	209359231	387	22	487608	3.3541	0.00039807	0.0314986	0.0629729
ENSG00000239900	22	40742504	40783480	12	3	481388	2.9106	0.0018034	0.141973	0.284056		ENSG00000248714	17	47438527	47447360	6	2	495389	3.3532	0.00039948	0.0315631	0.0631018
ENSG00000233477	10	107445141	107445623	4	2	480843	2.9102	0.0018058	0.141973	0.284056		ENSG00000149476	11	61100682	61116714	5	3	372605	3.3521	0.00040107	0.0316119	0.0631993
ENSG00000279262	19	18559085	18559612	6	2	481968	2.9098	0.0018083	0.141973	0.284056		ENSG00000228005	7	50181136	50182419	8	4	456675	3.3519	0.00040129	0.0316119	0.0631993
ENSG00000126246	19	36229702	36233354	18	7	464858	2.9094	0.0018104	0.141973	0.284056		ENSG00000251453	5	139961089	139961920	67	9	469580	3.3514	0.000402	0.0316208	0.0632172
ENSG00000258520	14	69705883	69727284	13	4	432941	2.9088	0.0018138	0.141973	0.284056		ENSG00000241392	4	132641417	132641698	382	57	484128	3.3508	0.00040292	0.0316462	0.063268
ENSG00000168131	6	27878963	27880174	26	9	430366	2.9084	0.0018164	0.141973	0.284056		ENSG00000201687	11	113730068	113730171	24	6	457839	3.3494	0.00040489	0.0317539	0.0634833
ENSG00000232036	1	184535645	184536969	72	15	476964	2.9084	0.0018165	0.141973	0.284056		ENSG00000263426	6	28945252	28945547	17	7	423507	3.3486	0.00040609	0.031801	0.0635774
ENSG00000235202	1	117838142	117863958	8	2	482048	2.9078	0.0018199	0.141973	0.284056		ENSG00000249797	5	117260703	117601730	152	27	489356	3.3474	0.00040791	0.0318906	0.0637565
ENSG00000215417	13	92000074	92006833	42	5	473070	2.9077	0.0018206	0.141973	0.284056		ENSG00000251914	1	21167734	21167795	8	4	449856	3.347	0.00040853	0.0318906	0.0637565
ENSG00000164332	5	158690089	158713048	141	22	468244	2.9074	0.0018224	0.141973	0.284056		ENSG00000221931	11	123624196	123625253	5	3	497060	3.3463	0.00040945	0.0318906	0.0637565
ENSG00000170458	5	140011313	140013286	10	2	481744	2.9064	0.0018282	0.142216	0.284541		ENSG00000248574	4	176496019	176497291	568	84	479298	3.3462	0.00040964	0.0318906	0.0637565
ENSG00000278991	15	77355739	77357252	1	1	476213	2.9044	0.00184	0.142856	0.285823		ENSG00000276952	20	25265551	25266224	11	2	496874	3.3432	0.00041411	0.0321636	0.0643022
ENSG00000270072	11	47535157	47536441	2	1	482392	2.904	0.0018424	0.142856	0.285823		ENSG00000266703	11	90288942	90289025	2	1	495518	3.343	0.00041436	0.0321636	0.0643022
ENSG00000228008	3	49941278	49954370	5	2	447518	2.9033	0.001846	0.142856	0.285823		ENSG00000259207	17	45331212	45389182	39	9	495781	3.3412	0.0004171	0.0323289	0.0646328
ENSG00000255216	11	119879313	119882867	57	11	460408	2.9028	0.0018493	0.142856	0.285823		ENSG00000115073	2	98272426	98280570	29	7	485510	3.3406	0.00041801	0.0323521	0.0646793
ENSG00000187492	3	49828165	49837268	29	9	470243	2.9021	0.0018536	0.142856	0.285823		ENSG00000227195	20	26167556	26232162	78	11	491226	3.3397	0.0004194	0.0324124	0.0647997
ENSG00000254381	12	38595368	38597594	99	9	418937	2.9015	0.0018572	0.142856	0.285823		ENSG00000264458	17	30954757	31013502	34	10	449456	3.339	0.00042037	0.0324373	0.0648496
ENSG00000271557	11	47862876	47863234	7	4	455357	2.9012	0.0018585	0.142856	0.285823		ENSG00000119522	9	126141933	126692431	1010	86	478982	3.3379	0.00042214	0.0324373	0.0648496
ENSG00000242145	3	81257344	81258065	8	2	443171	2.9008	0.0018609	0.142856	0.285823		ENSG00000280359	15	78076952	78077412	9	2	490939	3.3379	0.00042214	0.0324373	0.0648496
ENSG00000226642	3	12111695	12112860	16	4	470399	2.9	0.0018657	0.142856	0.285823		ENSG00000226314	6	28129559	28137372	31	5	497094	3.3378	0.00042217	0.0324373	0.0648496
ENSG00000281691	3	50137036	50138421	1	1	482599	2.9	0.001866	0.142856	0.285823		ENSG00000239389	5	140261793	140391929	81	8	493010	3.3365	0.00042421	0.0324936	0.0649621
ENSG00000184357	6	27834627	27835307	12	3	482376	2.8999	0.0018661	0.142856	0.285823		ENSG00000224412	10	65249221	65249398	6	3	496682	3.3364	0.00042432	0.0324936	0.0649621
ENSG00000232748	16	31067781	31074124	11	3	480688	2.8989	0.0018723	0.142964	0.286038		ENSG00000100528	14	54890278	54908149	20	4	496346	3.3361	0.0004248	0.0324936	0.0649621
ENSG00000173421	3	49235861	49295537	30	9	466088	2.8988	0.0018731	0.142964	0.286038		ENSG00000279722	16	53521519	53523855	5	2	494753	3.3356	0.00042561	0.0324936	0.0649621
ENSG00000005007	19	18942747	18979045	311	35	463890	2.8984	0.0018756	0.142964	0.286038		ENSG00000078898	20	31595406	31611515	31	8	474991	3.3352	0.00042623	0.0324936	0.0649621
ENSG00000230604	1	52325450	52325807	7	4	369204	2.8967	0.0018853	0.143275	0.286662		ENSG00000240436	5	61871778	61872098	6	2	496206	3.3349	0.00042658	0.0324936	0.0649621
ENSG00000148358	9	132815705	132902448	503	92	453619	2.8965	0.0018867	0.143275	0.286662		ENSG00000272810	6	26013469	26013985	5	3	496757	3.3343	0.00042755	0.0325208	0.0650164
ENSG00000246662	8	94225531	94712661	92	24	453067	2.8963	0.0018878	0.143275	0.286662		ENSG00000252368	1	37730278	37730387	12	3	495575	3.3308	0.00043302	0.0328897	0.0657539
ENSG00000244101	3	136327892	136328444	6	2	481449	2.8926	0.0019101	0.14476	0.289633		ENSG00000284540	15	47425693	47426320	29	9	495554	3.3289	0.00043599	0.0330679	0.0661102
ENSG00000253104	5	22139356	22141577	409	55	466319	2.8912	0.0019191	0.145235	0.290582		ENSG00000101003	20	25388363	25429191	89	18	484362	3.3267	0.00043937	0.0332579	0.0664901
ENSG00000254873	11	118267810	118272610	12	5	481473	2.8896	0.0019288	0.145374	0.290861		ENSG00000267779	19	32516768	32547771	83	22	479185	3.3265	0.00043975	0.0332579	0.0664901
ENSG00000233335	2	46483999	46484316	16	4	306109	2.8895	0.0019294	0.145374	0.290861		ENSG00000202193	16	53371365	53371483	26	8	494848	3.3259	0.0004406	0.0332726	0.0665195
ENSG00000156049	9	80037995	80263223	45	12	462803	2.8893	0.0019306	0.145374	0.290861		ENSG00000202275	14	104263609	104263685	11	3	496451	3.3256	0.0004412	0.0332726	0.0665195
ENSG00000241745	1	52615777	52616089	3	1	482413	2.8891	0.001932	0.145374	0.290861		ENSG00000258753	14	54937427	54937936	14	3	495393	3.3249	0.00044227	0.0333059	0.0665861
ENSG00000253687	5	160040880	160066190	8	5	443378	2.8885	0.0019354	0.145374	0.290861		ENSG00000070404	19	676365	683399	53	15	455983	3.3245	0.00044294	0.0333091	0.0665924
ENSG00000224817	10	103464409	103468158	1	1	482644	2.8879	0.001939	0.145374	0.290861		ENSG00000243964	11	9627689	9628156	50	9	478641	3.3234	0.00044465	0.0333543	0.0666829
ENSG00000212324	10	85524114	85524220	5	2	481928	2.8874	0.0019419	0.145374	0.290861		ENSG00000167548	12	49412758	49449107	184	34	471444	3.3233	0.0004448	0.0333543	0.0666829
ENSG00000278915	5	140254931	140255507	5	3	481577	2.8873	0.0019429	0.145374	0.290861		ENSG00000268938	19	18642423	18643442	6	2	494319	3.3226	0.00044583	0.0333844	0.0667429
ENSG00000236082	11	131416556	131443494	12	1	479666	2.8861	0.0019502	0.145715	0.291543		ENSG00000004897	17	45195069	45266632	138	29	471414	3.3214	0.00044788	0.0334441	0.0668624
ENSG00000263843	17	73267450	73269976	12	3	479990	2.8855	0.0019539	0.145786	0.291684		ENSG00000236007	2	212642998	212644488	18	5	493663	3.3214	0.00044789	0.0334441	0.0668624
ENSG00000154608	4	119388745	119475255	1784	77	467811	2.8832	0.001968	0.145966	0.292044		ENSG00000104327	8	91070836	91095107	12	3	495571	3.3198	0.00045036	0.0335813	0.0671366
ENSG00000255330	6	127759551	127840146	34	7	454825	2.8829	0.0019701	0.145966	0.292044		ENSG00000171611	6	42883727	42893573	266	39	472847	3.3184	0.00045262	0.0337024	0.0673787
ENSG00000236768	3	48162159	48162705	35	15	463837	2.8825	0.0019727	0.145966	0.292044		ENSG00000231114	7	137003339	137011700	12	4	479118	3.3154	0.00045751	0.0340187	0.0680111
ENSG00000279015	2	226626275	226626828	5	2	482196	2.8824	0.0019732	0.145966	0.292044		ENSG00000284418	9	22703515	23438698	29	8	484095	3.3141	0.00045971	0.0341344	0.0682425
ENSG00000226875	20	21246492	21247103	7	3	411130	2.8822	0.0019748	0.145966	0.292044		ENSG00000284431	22	40742533	40806058	13	4	496091	3.3129	0.00046164	0.0342298	0.0684331
ENSG00000281706	6	27661814	27678001	71	18	461673	2.8821	0.0019749	0.145966	0.292044		ENSG00000163539	3	33537737	33759848	347	32	471199	3.3124	0.00046252	0.0342472	0.0684678
ENSG00000143669	1	235824341	236030224	313	27	467573	2.882	0.0019756	0.145966	0.292044		ENSG00000133477	22	40390953	40439533	216	37	466266	3.3093	0.00046764	0.034578	0.0691292
ENSG00000243696	3	52847298	52869745	20	5	465725	2.8816	0.0019786	0.145984	0.29208		ENSG00000186105	5	61874562	61877275	7	3	496686	3.3075	0.00047066	0.0347082	0.0693895
ENSG00000069275	1	205681947	205719404	21	9	449587	2.8805	0.001985	0.146252	0.292618		ENSG00000235601	9	96717879	96721422	27	10	460224	3.3075	0.00047071	0.0347082	0.0693895
ENSG00000227165	10	122521324	122610857	392	71	466915	2.8793	0.0019925	0.146601	0.293315		ENSG00000233430	1	149305910	149313076	9	3	424907	3.3068	0.00047185	0.0347439	0.0694609
ENSG00000214435	10	104629273	104661656	262	29	468582	2.8776	0.0020035	0.147009	0.294132		ENSG00000270316	10	104614029	104661656	15	5	495756	3.3057	0.00047378	0.0348376	0.0696483
ENSG00000277763	14	56584034	56584708	12	3	481042	2.8776	0.0020036	0.147009	0.294132		ENSG00000185920	9	98205262	98279339	100	31	475965	3.3042	0.00047617	0.0348494	0.0696719
ENSG00000231791	1	184298205	184301960	7	2	470269	2.8769	0.0020081	0.147015	0.294143		ENSG00000112852	5	140474163	140478287	26	6	496803	3.3042	0.00047621	0.0348494	0.0696719
ENSG00000267599	19	31956559	31957337	45	11	465161	2.8762	0.0020124	0.147015	0.294143		ENSG00000224794	22	39688993	39691568	57	13	492631	3.3042	0.00047628	0.0348494	0.0696719
ENSG00000138039	2	48913914	48982869	147	23	476902	2.8755	0.002017	0.147015	0.294143		ENSG00000118242	2	216807528	216878346	9	4	495416	3.304	0.00047657	0.0348494	0.0696719
ENSG00000109572	4	170541672	170644824	112	26	467419	2.8749	0.0020207	0.147015	0.294143		ENSG00000100380	22	41220539	41253026	3	2	494668	3.3026	0.00047894	0.0349745	0.0699219
ENSG00000120314	5	140044261	140051930	11	3	482314	2.8748	0.0020215	0.147015	0.294143		ENSG00000227681	6	147981839	148275073	52	11	496174	3.3006	0.00048234	0.0351413	0.0702554
ENSG00000271612	8	103463991	103464711	7	3	482108	2.8748	0.0020217	0.147015	0.294143		ENSG00000243455	19	18159447	18159900	32	10	492949	3.3005	0.00048255	0.0351413	0.0702554
ENSG00000224361	2	23729913	23747214	85	21	461610	2.8745	0.0020231	0.147015	0.294143		ENSG00000272100	1	52819159	52819549	5	3	496760	3.2997	0.00048402	0.0351537	0.0702803
ENSG00000253693	5	164776036	165205694	9	3	459927	2.8731	0.0020321	0.147466	0.295047		ENSG00000223525	1	174866095	174867133	7	3	496450	3.2994	0.00048447	0.0351537	0.0702803
ENSG00000100354	22	40440821	40731812	33	9	454705	2.8715	0.0020425	0.147992	0.296098		ENSG00000228020	1	191115155	191116091	7	3	451627	3.2993	0.00048471	0.0351537	0.0702803
ENSG00000279722	16	53521519	53523855	5	2	480214	2.8705	0.002049	0.147992	0.296098		ENSG00000242547	5	63835331	63835621	25	8	491058	3.2977	0.00048735	0.0352969	0.0705665
ENSG00000185869	19	37379026	37407193	15	4	423937	2.8705	0.002049	0.147992	0.296098		ENSG00000256915	12	66038114	66057079	8	3	496587	3.2967	0.00048912	0.0353768	0.0707262
ENSG00000226592	7	144966607	144967477	73	10	430611	2.8697	0.0020545	0.147992	0.296098		ENSG00000170458	5	140011313	140013286	10	2	496308	3.2956	0.00049099	0.0354601	0.0708928
ENSG00000113141	5	140027355	140042063	15	4	449598	2.8696	0.002055	0.147992	0.296098		ENSG00000176834	12	118501398	118541753	86	18	481086	3.2953	0.00049161	0.0354601	0.0708928
ENSG00000269781	7	6522922	6524873	5	3	444975	2.8694	0.0020561	0.147992	0.296098		ENSG00000273703	6	27782822	27783202	9	2	407077	3.2949	0.00049232	0.0354631	0.0708988
ENSG00000266969	18	12984693	12991172	5	2	481810	2.8686	0.0020615	0.148125	0.296366		ENSG00000279558	5	140457654	140464064	46	13	485765	3.2943	0.00049339	0.0354919	0.0709564
ENSG00000234185	7	65584590	65629998	237	30	457376	2.8669	0.0020729	0.148125	0.296366		ENSG00000171490	16	11927707	11945442	18	5	484037	3.2935	0.0004948	0.0355451	0.0710628
ENSG00000250503	4	131802182	131806796	41	12	476905	2.8668	0.0020733	0.148125	0.296366		ENSG00000237854	17	66098049	66111659	21	5	464961	3.2928	0.00049597	0.035581	0.0711344
ENSG00000265829	4	61788337	61788402	7	3	481796	2.866	0.0020784	0.148125	0.296366		ENSG00000136631	1	150039350	150117505	31	4	454196	3.2922	0.0004971	0.0356139	0.0712002
ENSG00000204967	5	140186659	140391929	99	12	469006	2.8657	0.0020802	0.148125	0.296366		ENSG00000172250	22	42896585	42908566	76	17	483194	3.2905	0.00050007	0.0357783	0.0715289
ENSG00000221923	19	52873170	52889048	28	6	479747	2.8651	0.0020842	0.148125	0.296366		ENSG00000135776	1	229652329	229694442	153	38	479815	3.2883	0.00050392	0.035976	0.0719241
ENSG00000167397	16	31102163	31107301	9	3	414229	2.8649	0.0020858	0.148125	0.296366		ENSG00000263766	17	45681226	45726786	10	4	496930	3.2882	0.00050419	0.035976	0.0719241
ENSG00000199023	7	1062569	1062662	39	7	476764	2.8647	0.0020868	0.148125	0.296366		ENSG00000143013	1	87794151	87814606	335	46	483560	3.2878	0.00050495	0.0359818	0.0719357
ENSG00000271952	2	11018395	11025244	60	15	455476	2.8647	0.002087	0.148125	0.296366		ENSG00000236668	9	126768556	126771675	475	44	482778	3.2873	0.00050577	0.0359918	0.0719558
ENSG00000112473	6	33168603	33172216	3	2	482285	2.8642	0.0020903	0.148125	0.296366		ENSG00000188883	7	139137436	139168458	80	23	432668	3.2838	0.00051204	0.0363892	0.0727502
ENSG00000151117	11	18720338	18726332	15	6	479732	2.8637	0.0020939	0.148125	0.296366		ENSG00000171988	10	64926981	65225641	807	42	486424	3.2815	0.00051628	0.0366414	0.0732544
ENSG00000260084	16	68607685	68623415	61	16	473415	2.8635	0.0020952	0.148125	0.296366		ENSG00000187068	3	184795838	184870802	55	11	483075	3.2811	0.00051701	0.0366441	0.0732599
ENSG00000207390	17	4096063	4096160	8	2	304996	2.8631	0.0020978	0.148125	0.296366		ENSG00000130299	19	17445729	17453544	18	4	496422	3.2795	0.00051996	0.036762	0.0734956
ENSG00000144460	2	226264426	226518734	767	55	474486	2.8629	0.002099	0.148125	0.296366		ENSG00000245573	11	27528385	27719721	116	24	489143	3.2794	0.00052006	0.036762	0.0734956
ENSG00000177489	1	247751662	247752615	11	6	478436	2.8627	0.0020999	0.148125	0.296366		ENSG00000270591	14	104229140	104229614	7	2	495941	3.278	0.00052279	0.0368567	0.0736848
ENSG00000206634	7	65220513	65220646	139	16	449930	2.8617	0.0021069	0.148422	0.296958		ENSG00000224318	3	237441	239024	17	7	420576	3.2778	0.00052311	0.0368567	0.0736848
ENSG00000284431	22	40742533	40806058	13	4	481534	2.861	0.0021117	0.148562	0.297239		ENSG00000200274	12	110005780	110005920	7	3	452414	3.2773	0.00052405	0.0368567	0.0736848
ENSG00000013725	11	60739152	60787849	90	19	472182	2.8605	0.0021149	0.14859	0.297295		ENSG00000205078	16	77233294	77246902	48	12	495271	3.2772	0.00052418	0.0368567	0.0736848
ENSG00000228007	17	73334908	73335228	7	2	394704	2.8599	0.0021187	0.14866	0.297435		ENSG00000213699	2	26987156	27004099	10	2	495334	3.2753	0.00052782	0.0370635	0.0740982
ENSG00000236980	3	49215065	49229291	50	12	435411	2.8592	0.0021233	0.148763	0.297641		ENSG00000213061	10	104597768	104605230	67	15	482717	3.2743	0.0005296	0.0371028	0.0741769
ENSG00000235945	7	116513508	116516430	3	2	478488	2.8583	0.0021297	0.148763	0.297641		ENSG00000243729	6	29323007	29399744	31	6	402637	3.2742	0.00052978	0.0371028	0.0741769
ENSG00000234667	3	49910780	49915413	13	3	440785	2.8583	0.0021298	0.148763	0.297641		ENSG00000140396	8	71021997	71316040	351	37	485668	3.2719	0.00053413	0.0373581	0.0746873
ENSG00000106012	7	2598606	2654368	334	43	434272	2.858	0.0021314	0.148763	0.297641		ENSG00000228666	6	28936907	28938237	65	13	467903	3.2701	0.00053747	0.0375422	0.0750553
ENSG00000280121	19	18559085	18559615	5	1	481804	2.8574	0.0021356	0.14886	0.297835		ENSG00000251387	5	139152113	139154991	78	20	469727	3.2697	0.0005383	0.0375507	0.0750723
ENSG00000170234	5	159502889	159546430	85	16	465404	2.8567	0.0021405	0.149005	0.298126		ENSG00000231815	2	59662348	59669396	9	3	494862	3.2691	0.00053944	0.0375808	0.0751324
ENSG00000258035	12	94561782	94579820	22	7	466596	2.8562	0.0021436	0.149025	0.298166		ENSG00000236311	10	102849078	102890883	26	12	482001	3.2664	0.00054469	0.037872	0.0757148
ENSG00000243353	11	113621838	113622008	10	4	451205	2.8548	0.0021533	0.149503	0.299122		ENSG00000253669	8	103817745	103822199	131	31	496015	3.2662	0.00054505	0.037872	0.0757148
ENSG00000252065	14	29451509	29451616	7	2	481565	2.8539	0.0021596	0.149613	0.299342		ENSG00000234865	5	23980696	23981047	12	5	471034	3.2645	0.00054837	0.0380529	0.0760763
ENSG00000226717	9	10613202	10620420	67	17	469737	2.8536	0.0021616	0.149613	0.299342		ENSG00000204700	6	29141080	29142351	11	4	367519	3.2603	0.00055649	0.0385658	0.0771019
ENSG00000107611	10	16865963	17171830	1115	85	454854	2.8529	0.0021659	0.149613	0.299342		ENSG00000279344	16	53512869	53515462	12	2	496771	3.259	0.0005591	0.0386961	0.0773624
ENSG00000182107	14	61744088	61748558	137	24	459731	2.8528	0.0021667	0.149613	0.299342		ENSG00000188338	3	50242679	50258918	4	2	450172	3.2568	0.00056346	0.0389471	0.077864
ENSG00000251922	10	6059017	6059157	15	5	480201	2.8525	0.002169	0.149613	0.299342		ENSG00000171604	5	139027877	139063467	118	19	474901	3.2564	0.00056427	0.0389523	0.0778744
ENSG00000283428	2	225568481	225581082	31	9	450183	2.851	0.0021793	0.149651	0.299418		ENSG00000254673	8	42873567	42932477	3	1	497202	3.2538	0.00056927	0.0392463	0.0784623
ENSG00000238872	1	174169267	174169368	60	11	461768	2.8507	0.0021814	0.149651	0.299418		ENSG00000116120	2	223435255	223521056	276	28	480512	3.2523	0.00057241	0.0393652	0.0787
ENSG00000265965	2	109930027	109930081	70	10	453515	2.8503	0.0021841	0.149651	0.299418		ENSG00000156587	11	57319129	57335757	31	9	484204	3.2522	0.00057248	0.0393652	0.0787
ENSG00000223358	3	184880659	184909743	117	18	458990	2.8502	0.0021843	0.149651	0.299418		ENSG00000159131	21	34876238	34915167	23	8	487660	3.2512	0.0005745	0.039453	0.0788754
ENSG00000233822	6	27805538	27833576	9	5	482269	2.8502	0.0021846	0.149651	0.299418		ENSG00000273712	6	28283390	28283660	8	3	474142	3.2426	0.00059224	0.0404944	0.0809575
ENSG00000173465	11	65337901	65340363	46	11	468157	2.8499	0.0021865	0.149651	0.299418		ENSG00000232810	6	31543344	31546113	10	5	497151	3.2426	0.00059224	0.0404944	0.0809575
ENSG00000255346	15	69222864	69355083	282	22	446335	2.8484	0.002197	0.149987	0.30009		ENSG00000256364	12	121134927	121137344	10	4	497131	3.2425	0.00059238	0.0404944	0.0809575
ENSG00000229999	22	40768668	40784294	16	4	458616	2.8483	0.0021978	0.149987	0.30009		ENSG00000183558	1	149813505	149814478	24	3	473930	3.2424	0.00059272	0.0404944	0.0809575
ENSG00000248574	4	176496019	176497291	567	84	458656	2.848	0.0021999	0.149987	0.30009		ENSG00000264623	3	114462292	114462372	2	1	495673	3.2401	0.00059744	0.0407643	0.0814971
ENSG00000229949	7	21440538	21441231	12	5	456059	2.8466	0.0022092	0.150427	0.300971		ENSG00000265645	3	23521988	23522069	1	1	496700	3.238	0.0006019	0.0409632	0.0818947
ENSG00000242348	20	1647006	1647284	10	3	446260	2.8457	0.0022155	0.150598	0.301313		ENSG00000109684	4	10488019	10686489	874	106	483406	3.238	0.0006019	0.0409632	0.0818947
ENSG00000249057	5	65958159	65958816	10	3	482029	2.8455	0.0022174	0.150598	0.301313		ENSG00000144460	2	226264426	226518734	767	55	489120	3.2362	0.00060567	0.0411264	0.0822211
ENSG00000070404	19	676365	683399	51	15	449036	2.8447	0.0022225	0.150619	0.301355		ENSG00000234431	2	202031688	202032269	10	2	496042	3.2361	0.00060585	0.0411264	0.0822211
ENSG00000257725	12	90341470	90343503	7	4	482067	2.8445	0.0022244	0.150619	0.301355		ENSG00000232102	13	24340073	24340243	74	8	479976	3.2355	0.0006072	0.0411473	0.0822628
ENSG00000265645	3	23521988	23522069	1	1	482141	2.8437	0.00223	0.150619	0.301355		ENSG00000258758	14	57507603	57509222	54	16	489516	3.2352	0.00060771	0.0411473	0.0822628
ENSG00000257497	12	75877234	75883600	11	4	480348	2.8436	0.0022302	0.150619	0.301355		ENSG00000270842	4	83696614	83697254	8	2	495901	3.2334	0.00061172	0.041366	0.0827
ENSG00000235949	2	155552974	155554329	3	2	482062	2.843	0.0022344	0.150619	0.301355		ENSG00000255231	11	112079324	112079621	6	2	495950	3.2309	0.0006169	0.041627	0.0832218
ENSG00000174521	19	40721965	40724306	6	2	304479	2.8422	0.00224	0.150619	0.301355		ENSG00000234881	9	126605315	126605965	5	3	496893	3.2308	0.00061715	0.041627	0.0832218
ENSG00000205726	21	35014706	35272165	246	62	455816	2.8419	0.002242	0.150619	0.301355		ENSG00000252437	18	52813777	52813876	11	6	495198	3.2299	0.00061906	0.0417028	0.0833733
ENSG00000260156	16	70780960	70781829	6	2	374300	2.8414	0.0022456	0.150619	0.301355		ENSG00000224127	1	75593515	75598743	7	3	467647	3.2288	0.0006216	0.0417327	0.0834331
ENSG00000164078	3	49924435	49941306	7	3	407527	2.8414	0.0022461	0.150619	0.301355		ENSG00000277539	3	71325238	71338767	15	4	495735	3.2284	0.0006225	0.0417327	0.0834331
ENSG00000223148	19	31105127	31105227	159	45	440132	2.8399	0.0022567	0.150619	0.301355		ENSG00000245522	11	9776317	9781080	92	16	478269	3.2283	0.00062265	0.0417327	0.0834331
ENSG00000250317	4	25915528	25931496	135	32	461855	2.8398	0.0022574	0.150619	0.301355		ENSG00000236723	1	53675455	53679447	10	4	478170	3.228	0.00062328	0.0417327	0.0834331
ENSG00000177098	11	118004092	118023603	93	25	461180	2.8388	0.0022638	0.150619	0.301355		ENSG00000222107	5	124686561	124686824	17	4	496664	3.2279	0.00062344	0.0417327	0.0834331
ENSG00000275221	6	27805725	27806117	5	3	482631	2.8386	0.0022654	0.150619	0.301355		ENSG00000165476	10	65281123	65384883	148	22	490793	3.2259	0.00062779	0.0419709	0.0839093
ENSG00000259242	19	19717159	19719469	9	3	482112	2.8384	0.0022669	0.150619	0.301355		ENSG00000237551	7	95912669	95913116	4	1	495573	3.2253	0.00062921	0.0420007	0.0839689
ENSG00000222760	9	36267780	36267919	14	4	482299	2.8376	0.0022727	0.150619	0.301355		ENSG00000253642	8	33462374	33896526	38	8	482840	3.225	0.00062982	0.0420007	0.0839689
ENSG00000125445	17	73257755	73262454	69	9	459767	2.8374	0.0022743	0.150619	0.301355		ENSG00000271860	6	97731179	98847748	485	75	482337	3.223	0.0006343	0.0421474	0.0842622
ENSG00000172365	11	58189738	58190786	65	19	463106	2.8371	0.0022764	0.150619	0.301355		ENSG00000277586	8	24808468	24814624	22	5	496528	3.2229	0.0006345	0.0421474	0.0842622
ENSG00000252330	18	56133495	56133559	16	6	420890	2.837	0.0022773	0.150619	0.301355		ENSG00000132664	20	18447771	18465287	15	5	475579	3.2228	0.00063483	0.0421474	0.0842622
ENSG00000115163	2	27008865	27017461	68	10	460701	2.8367	0.0022792	0.150619	0.301355		ENSG00000100836	14	23790498	23795394	36	14	475052	3.2225	0.00063548	0.0421474	0.0842622
ENSG00000254447	11	67503079	67504030	168	45	452786	2.8365	0.0022808	0.150619	0.301355		ENSG00000249362	5	86957859	86974964	23	10	461308	3.2219	0.00063681	0.0421474	0.0842622
ENSG00000259556	15	52211270	52222824	9	1	481882	2.8363	0.0022822	0.150619	0.301355		ENSG00000149294	11	112831969	113149158	633	59	483001	3.2216	0.0006374	0.0421474	0.0842622
ENSG00000125816	20	21376005	21378666	4	2	481793	2.8363	0.0022823	0.150619	0.301355		ENSG00000157423	16	70841281	71264625	524	44	473696	3.2212	0.00063832	0.0421474	0.0842622
ENSG00000101210	20	62119366	62130668	213	30	461813	2.8361	0.0022831	0.150619	0.301355		ENSG00000274414	20	25219643	25225865	18	7	485332	3.2212	0.00063838	0.0421474	0.0842622
ENSG00000204540	6	31082608	31107869	104	22	454210	2.8354	0.0022887	0.150758	0.301633		ENSG00000265218	17	62888847	62906298	119	35	467663	3.2207	0.00063943	0.0421642	0.0842958
ENSG00000044524	3	89156674	89531284	330	57	459313	2.8351	0.0022909	0.150758	0.301633		ENSG00000148498	10	34398488	35104253	395	64	485291	3.2201	0.00064062	0.0421902	0.0843478
ENSG00000271287	13	68364539	68364926	15	4	481516	2.8342	0.0022973	0.150989	0.302094		ENSG00000274641	6	27861241	27861621	5	2	496803	3.2198	0.00064142	0.0421905	0.0843483
ENSG00000273542	6	27798994	27799305	6	3	430106	2.8332	0.0023042	0.150989	0.302094		ENSG00000026950	6	26402465	26415444	145	24	480197	3.2189	0.00064343	0.0422702	0.0845078
ENSG00000252437	18	52813777	52813876	11	6	480654	2.8331	0.0023051	0.150989	0.302094		ENSG00000278192	20	6046612	6048543	21	5	493159	3.2182	0.00064505	0.042302	0.0845714
ENSG00000253142	8	22752947	22755326	38	10	480163	2.833	0.0023058	0.150989	0.302094		ENSG00000279078	7	127637650	127640130	15	5	496471	3.218	0.00064551	0.042302	0.0845714
ENSG00000228176	1	30181698	30182394	102	33	411273	2.8325	0.002309	0.151011	0.30214		ENSG00000198870	9	136243238	136271220	103	21	479842	3.2168	0.0006482	0.0424213	0.0848097
ENSG00000204701	6	29079668	29080603	6	3	343433	2.8319	0.0023133	0.151106	0.302329		ENSG00000197085	7	34386124	34911194	177	44	472184	3.2164	0.00064904	0.0424213	0.0848097
ENSG00000245146	5	139452442	139488215	42	9	466936	2.8304	0.0023242	0.151631	0.30338		ENSG00000251266	4	59850000	59912677	105	24	483607	3.2159	0.00065018	0.0424213	0.0848097
ENSG00000252333	2	230802530	230802598	5	3	479415	2.8286	0.0023374	0.152243	0.304604		ENSG00000267057	18	53709366	53763550	46	12	468163	3.2156	0.0006509	0.0424213	0.0848097
ENSG00000137868	15	74471807	74504608	65	18	450839	2.8281	0.0023411	0.152243	0.304604		ENSG00000252309	6	84077425	84077510	19	4	453510	3.2154	0.00065133	0.0424213	0.0848097
ENSG00000274863	20	18981353	19037440	56	17	480998	2.828	0.0023422	0.152243	0.304604		ENSG00000270807	12	33870788	33871152	5	2	496093	3.2137	0.0006551	0.0425674	0.0851019
ENSG00000267734	1	87397882	87400574	13	3	434861	2.8267	0.0023512	0.152403	0.304924		ENSG00000214200	20	32500129	32501142	9	2	494000	3.2137	0.00065518	0.0425674	0.0851019
ENSG00000250361	4	144917259	144940492	302	40	461033	2.8259	0.0023576	0.152403	0.304924		ENSG00000102445	13	46916135	47012325	95	18	484628	3.2131	0.0006566	0.0426075	0.085182
ENSG00000121380	12	12202778	12252629	300	51	424483	2.8257	0.0023591	0.152403	0.304924		ENSG00000162998	2	183698002	183731890	15	6	433954	3.2119	0.00065938	0.0427356	0.0854381
ENSG00000185339	22	31002825	31023265	63	22	461078	2.8253	0.0023618	0.152403	0.304924		ENSG00000252264	8	14176964	14177025	13	5	398427	3.2109	0.00066167	0.042755	0.085477
ENSG00000235266	10	104647631	104647945	87	15	448603	2.8253	0.0023619	0.152403	0.304924		ENSG00000217539	6	27978501	27980133	8	3	497181	3.2107	0.00066209	0.042755	0.085477
ENSG00000223273	12	76709531	76709828	88	7	481317	2.8251	0.0023634	0.152403	0.304924		ENSG00000245468	4	7096298	7105112	725	144	468711	3.2107	0.0006621	0.042755	0.085477
ENSG00000131495	5	140024870	140027370	4	1	482405	2.8249	0.0023648	0.152403	0.304924		ENSG00000204556	20	25999468	26001320	68	9	464734	3.2091	0.0006657	0.0429352	0.0858372
ENSG00000232714	1	235705059	235705397	17	4	479752	2.8243	0.0023689	0.152482	0.305082		ENSG00000207045	7	95959950	95960056	2	1	494319	3.2084	0.00066748	0.0429977	0.0859622
ENSG00000224263	3	11920304	11920603	96	24	442005	2.8227	0.0023812	0.153087	0.306293		ENSG00000014641	2	63815743	63834331	47	14	491962	3.207	0.00067066	0.0431501	0.0862669
ENSG00000240913	2	25280901	25281196	1	1	480746	2.8211	0.002393	0.153359	0.306838		ENSG00000214325	16	75728367	75734089	27	6	489208	3.2052	0.00067483	0.0433146	0.0865957
ENSG00000023839	10	101542489	101611949	275	31	466640	2.8209	0.0023944	0.153359	0.306838		ENSG00000223774	1	201862970	201869106	11	5	495247	3.2052	0.00067485	0.0433146	0.0865957
ENSG00000139364	12	125811162	126146923	47	15	481626	2.8205	0.0023971	0.153359	0.306838		ENSG00000219626	2	24299752	24392507	130	19	488867	3.2045	0.00067649	0.0433673	0.0867012
ENSG00000185485	3	195686619	195717189	631	111	427365	2.82	0.0024009	0.153359	0.306838		ENSG00000253853	8	2584858	2680004	182	51	453807	3.2038	0.00067811	0.0434079	0.0867822
ENSG00000157368	16	70613798	70694585	43	8	470824	2.8199	0.0024021	0.153359	0.306838		ENSG00000221849	2	104144078	104145719	17	4	497009	3.2035	0.00067876	0.0434079	0.0867822
ENSG00000175315	11	65779312	65780976	11	2	477079	2.8198	0.0024028	0.153359	0.306838		ENSG00000237503	1	149340659	149341066	12	3	469824	3.203	0.00067995	0.0434316	0.0868296
ENSG00000234369	10	64981915	64982805	3	1	482572	2.8182	0.0024144	0.153898	0.307915		ENSG00000201680	6	31464466	31464567	76	21	469933	3.1994	0.00068862	0.0439325	0.087831
ENSG00000240571	7	129813558	129845201	8	4	481450	2.8174	0.002421	0.153898	0.307915		ENSG00000201869	5	63869396	63869497	18	8	485752	3.1979	0.00069215	0.0440783	0.0881225
ENSG00000259185	15	52201099	52201839	4	1	482541	2.8169	0.0024244	0.153898	0.307915		ENSG00000115267	2	163123589	163175213	87	18	473702	3.1975	0.00069315	0.0440783	0.0881225
ENSG00000274002	14	24088410	24089221	145	32	448165	2.8163	0.0024288	0.153898	0.307915		ENSG00000253207	8	114612539	114629187	16	6	495535	3.1974	0.0006934	0.0440783	0.0881225
ENSG00000151465	10	12237965	12292587	1127	117	458315	2.8162	0.0024298	0.153898	0.307915		ENSG00000276807	15	74022389	74024052	30	7	485641	3.1969	0.00069451	0.0440832	0.0881323
ENSG00000272912	10	104674342	104675161	5	2	420900	2.8161	0.0024302	0.153898	0.307915		ENSG00000223945	1	150025846	150027020	20	5	480924	3.1967	0.00069514	0.0440832	0.0881323
ENSG00000234946	2	24166716	24167221	13	3	482562	2.8151	0.002438	0.153898	0.307915		ENSG00000212215	5	60959972	60960066	59	24	476357	3.1962	0.00069622	0.0440887	0.0881433
ENSG00000109944	11	122753236	122830506	22	7	464825	2.8144	0.0024436	0.153898	0.307915		ENSG00000253273	8	74743378	74744182	3	2	454138	3.1959	0.00069689	0.0440887	0.0881433
ENSG00000252309	6	84077425	84077510	19	4	449100	2.8143	0.0024442	0.153898	0.307915		ENSG00000277149	7	72023729	72298777	859	89	478630	3.1943	0.00070087	0.0442876	0.088541
ENSG00000250359	5	85383344	85383665	12	5	481771	2.814	0.0024466	0.153898	0.307915		ENSG00000175787	9	97021593	97063736	346	49	487752	3.1916	0.00070737	0.0446452	0.0892558
ENSG00000279033	15	77776617	77777948	6	2	481897	2.8139	0.0024475	0.153898	0.307915		ENSG00000154654	21	22370633	22915650	27	15	449824	3.1907	0.00070958	0.0446917	0.0893489
ENSG00000168116	6	56911330	56920037	38	11	443387	2.8137	0.0024487	0.153898	0.307915		ENSG00000274973	20	25826133	25826498	3	2	493617	3.1906	0.00070982	0.0446917	0.0893489
ENSG00000266707	17	64193811	64194356	115	32	465580	2.8137	0.002449	0.153898	0.307915		ENSG00000280594	21	18984062	19005517	7	3	418057	3.19	0.00071136	0.0446917	0.0893489
ENSG00000172772	11	58034264	58035732	45	12	468278	2.8127	0.0024561	0.154161	0.308441		ENSG00000251798	7	75716762	75716865	5	2	496953	3.19	0.00071148	0.0446917	0.0893489
ENSG00000180901	17	73028707	73061979	85	18	449660	2.8117	0.002464	0.154474	0.309067		ENSG00000280107	6	28138623	28140299	11	3	497208	3.1896	0.00071246	0.0447003	0.0893661
ENSG00000090238	16	30103635	30108236	24	4	455253	2.811	0.0024697	0.15463	0.309379		ENSG00000225765	2	105028685	105030466	168	35	474551	3.1873	0.00071813	0.0449541	0.0898734
ENSG00000204091	6	40302693	40347626	207	34	459566	2.8099	0.0024776	0.15463	0.309379		ENSG00000171435	12	117890817	118406788	371	55	466959	3.1872	0.0007182	0.0449541	0.0898734
ENSG00000236668	9	126768556	126771675	474	42	464051	2.8096	0.0024799	0.15463	0.309379		ENSG00000119638	14	75546056	75593783	435	73	474923	3.1868	0.00071929	0.0449692	0.0899036
ENSG00000200397	7	86847927	86848028	7	3	480882	2.8096	0.0024802	0.15463	0.309379		ENSG00000170921	17	61086917	61505060	140	31	480722	3.1851	0.00072356	0.0451829	0.0903308
ENSG00000277149	7	72023729	72298777	855	85	445905	2.8093	0.0024825	0.15463	0.309379		ENSG00000138175	10	104433488	104474164	46	12	480920	3.184	0.0007264	0.0452472	0.0904593
ENSG00000114378	3	50337320	50349812	13	6	458059	2.8091	0.002484	0.15463	0.309379		ENSG00000226468	7	32496575	32497370	41	9	461003	3.1837	0.00072704	0.0452472	0.0904593
ENSG00000148120	9	97488983	97849500	59	15	460830	2.8077	0.0024947	0.155114	0.310347		ENSG00000256757	11	113276043	113282839	10	3	495365	3.1837	0.00072715	0.0452472	0.0904593
ENSG00000162377	1	53150123	53164038	61	14	457895	2.8062	0.0025065	0.155606	0.311333		ENSG00000255652	12	34344214	34371788	468	22	472128	3.1825	0.00072996	0.045333	0.090631
ENSG00000102870	16	30789770	30798523	2	1	481740	2.8059	0.0025085	0.155606	0.311333		ENSG00000202175	3	33533475	33533590	10	3	496139	3.1824	0.00073024	0.045333	0.090631
ENSG00000214783	7	43980494	44058774	591	84	452772	2.8048	0.002517	0.155946	0.312012		ENSG00000086189	5	61683081	61699760	16	4	495898	3.1818	0.00073188	0.0453578	0.0906805
ENSG00000232952	1	106434361	106436139	9	3	427446	2.8043	0.0025212	0.155946	0.312012		ENSG00000269404	19	50922195	50934570	16	9	454321	3.1816	0.00073235	0.0453578	0.0906805
ENSG00000135776	1	229652329	229694442	152	38	451886	2.8041	0.0025228	0.155946	0.312012		ENSG00000258358	12	84842404	84843657	60	9	462929	3.1799	0.00073653	0.0454734	0.0909117
ENSG00000267318	17	58018269	58050462	6	3	481582	2.803	0.0025318	0.156273	0.312667		ENSG00000230046	2	32602699	32604667	4	2	495686	3.1799	0.00073676	0.0454734	0.0909117
ENSG00000250878	13	103532449	103548383	14	4	469667	2.8027	0.002534	0.156273	0.312667		ENSG00000110975	12	33527173	33592754	241	24	486191	3.1798	0.00073679	0.0454734	0.0909117
ENSG00000251285	4	89141721	89144989	3	1	477176	2.8018	0.0025405	0.156273	0.312667		ENSG00000278677	6	27860535	27860927	2	1	496508	3.1787	0.00073959	0.0455931	0.091151
ENSG00000114054	3	135969148	136056738	141	17	468674	2.8016	0.0025428	0.156273	0.312667		ENSG00000114270	3	48601506	48632700	63	17	482832	3.1759	0.00074691	0.0459702	0.0919048
ENSG00000224090	2	219866937	219880443	8	2	481523	2.8014	0.0025439	0.156273	0.312667		ENSG00000233723	2	58654934	59290901	222	57	488272	3.1757	0.00074744	0.0459702	0.0919048
ENSG00000213954	9	14068931	14069416	12	4	478822	2.8012	0.0025458	0.156273	0.312667		ENSG00000250300	4	100390755	100419855	13	4	496760	3.174	0.00075188	0.0461897	0.0923436
ENSG00000245573	11	27528385	27719721	115	24	463549	2.8005	0.002551	0.156411	0.312943		ENSG00000118193	1	200520625	200589862	85	20	474318	3.1733	0.00075354	0.0461932	0.0923506
ENSG00000254996	5	139781493	139929154	2	1	482503	2.7998	0.0025564	0.156561	0.313243		ENSG00000265428	17	37152576	37152877	22	6	468068	3.1733	0.00075368	0.0461932	0.0923506
ENSG00000227863	7	89073288	89123576	65	13	476379	2.7987	0.0025653	0.156805	0.313731		ENSG00000185630	1	164528437	164821068	422	80	475108	3.1724	0.00075603	0.0462837	0.0925316
ENSG00000104419	8	134249414	134309829	16	8	460282	2.7986	0.0025663	0.156805	0.313731		ENSG00000224981	7	126508821	126510586	7	3	452280	3.1706	0.00076069	0.0465153	0.0929946
ENSG00000189316	7	64348905	64350478	32	8	446374	2.7979	0.002572	0.156816	0.313753		ENSG00000246792	8	91658669	91668826	19	5	495605	3.1696	0.0007632	0.046615	0.0931939
ENSG00000103111	16	77224816	77236302	40	7	467317	2.7978	0.0025724	0.156816	0.313753		ENSG00000196712	17	29421945	29704695	92	12	470367	3.1688	0.00076539	0.0466699	0.0933038
ENSG00000169783	15	77905369	77988490	82	23	465358	2.7971	0.0025782	0.156888	0.313896		ENSG00000256538	12	34190373	34209675	263	31	490693	3.1686	0.00076586	0.0466699	0.0933038
ENSG00000279558	5	140457654	140464064	46	13	471519	2.7969	0.0025795	0.156888	0.313896		ENSG00000257316	12	33138772	33140004	249	30	486222	3.1681	0.00076725	0.0467009	0.0933658
ENSG00000239995	2	48859995	48860492	9	3	481891	2.7964	0.0025834	0.156937	0.313995		ENSG00000273253	22	50637519	50639266	15	3	413067	3.1676	0.00076855	0.0467212	0.0934064
ENSG00000183763	3	49866032	49894007	28	8	419913	2.7959	0.0025877	0.156937	0.313995		ENSG00000207407	11	19612703	19612838	16	4	475809	3.1669	0.00077027	0.0467212	0.0934064
ENSG00000245526	5	87803363	87986858	311	32	463748	2.7957	0.0025892	0.156937	0.313995		ENSG00000230454	3	50297735	50300790	1	1	493973	3.1667	0.000771	0.0467212	0.0934064
ENSG00000139508	13	29274217	29293107	104	27	453940	2.7953	0.0025929	0.156982	0.314085		ENSG00000185737	10	83635070	84746935	40	15	487083	3.166	0.00077282	0.0467212	0.0934064
ENSG00000260082	16	30832389	30833431	76	15	456807	2.794	0.0026028	0.1573	0.314722		ENSG00000236478	2	217039619	217040755	34	8	495321	3.1657	0.00077362	0.0467212	0.0934064
ENSG00000231208	20	62439429	62447874	32	3	470710	2.7939	0.0026041	0.1573	0.314722		ENSG00000154229	17	64298944	64806861	634	75	484805	3.1652	0.00077482	0.0467212	0.0934064
ENSG00000233817	9	116381508	116384914	22	5	481239	2.7934	0.002608	0.157356	0.314834		ENSG00000135925	2	219745085	219758653	41	5	487362	3.1647	0.00077631	0.0467212	0.0934064
ENSG00000199321	10	128468271	128468343	232	53	449758	2.7914	0.0026241	0.157803	0.315728		ENSG00000232337	2	161905117	161907057	31	11	496029	3.1646	0.00077641	0.0467212	0.0934064
ENSG00000201830	9	100677972	100678078	9	3	481853	2.7914	0.0026243	0.157803	0.315728		ENSG00000260478	16	52271994	52303352	6	2	496071	3.1646	0.00077643	0.0467212	0.0934064
ENSG00000163959	3	195943375	195960301	11	6	462245	2.791	0.0026273	0.157803	0.315728		ENSG00000266772	7	72138047	72138146	116	22	466021	3.1645	0.00077669	0.0467212	0.0934064
ENSG00000212428	15	25404368	25404426	4	2	403090	2.7908	0.0026291	0.157803	0.315728		ENSG00000238853	14	103255828	103255928	16	4	494113	3.1643	0.00077733	0.0467212	0.0934064
ENSG00000231114	7	137003339	137011700	12	4	465525	2.7906	0.0026303	0.157803	0.315728		ENSG00000199677	5	132328791	132328892	30	7	479181	3.1636	0.00077904	0.0467212	0.0934064
ENSG00000170962	11	103777914	104035107	60	13	477947	2.7892	0.0026421	0.158332	0.316786		ENSG00000256149	12	119287159	119346735	175	20	474107	3.1636	0.00077904	0.0467212	0.0934064
ENSG00000248546	4	165118159	165118863	111	30	432882	2.7884	0.0026487	0.158548	0.317218		ENSG00000228903	7	44066550	44081491	425	88	483062	3.1631	0.00078057	0.0467601	0.0934841
ENSG00000260469	15	74044658	74062954	134	23	473085	2.7877	0.0026539	0.15868	0.317483		ENSG00000232075	10	65394077	65394587	36	8	490876	3.1607	0.00078704	0.0470945	0.0941525
ENSG00000220694	6	127756781	127757334	4	1	482471	2.787	0.0026597	0.158788	0.317698		ENSG00000173011	4	7045118	7059679	251	60	491845	3.16	0.00078872	0.0471144	0.0941923
ENSG00000238099	6	139790132	139795733	6	2	482155	2.7868	0.0026617	0.158788	0.317698		ENSG00000114439	3	107241783	107530171	163	33	483248	3.1599	0.00078915	0.0471144	0.0941923
ENSG00000231582	1	235704712	235705006	15	3	480325	2.7863	0.0026658	0.158853	0.31783		ENSG00000279739	5	167555861	167557427	8	3	496178	3.1593	0.00079071	0.0471544	0.0942724
ENSG00000236311	10	102849078	102890883	26	12	447369	2.7857	0.0026707	0.158967	0.318056		ENSG00000271192	3	44038388	44038935	54	23	423419	3.1582	0.00079375	0.047239	0.0944414
ENSG00000201560	7	65324647	65324753	207	19	465065	2.7852	0.0026751	0.158972	0.318068		ENSG00000090060	14	96968710	97033448	137	24	485647	3.1581	0.00079391	0.047239	0.0944414
ENSG00000146007	5	140079919	140086261	5	1	482440	2.7849	0.002677	0.158972	0.318068		ENSG00000279821	5	176903632	176906657	5	2	248104	3.1563	0.00079905	0.0474864	0.0949361
ENSG00000236790	2	8147901	8523751	297	61	462557	2.7846	0.0026798	0.158972	0.318068		ENSG00000267318	17	58018269	58050462	6	3	496142	3.156	0.00079986	0.0474864	0.0949361
ENSG00000227373	1	174084438	174129142	52	9	478092	2.7836	0.0026876	0.159257	0.318637		ENSG00000104883	19	7541761	7562335	26	9	410521	3.1545	0.0008039	0.0476729	0.0953089
ENSG00000100578	14	58894103	59018007	815	62	472112	2.7825	0.0026967	0.159371	0.318866		ENSG00000255426	11	45755545	45757317	10	4	496465	3.153	0.00080804	0.0477268	0.0954166
ENSG00000248891	5	50723830	50724261	29	9	452153	2.7821	0.0027006	0.159371	0.318866		ENSG00000137338	6	28249349	28270326	44	9	492956	3.1528	0.00080866	0.0477268	0.0954166
ENSG00000074842	19	4657557	4670382	19	4	433843	2.7815	0.0027055	0.159371	0.318866		ENSG00000248827	5	107060662	107062818	17	6	492983	3.1524	0.00080955	0.0477268	0.0954166
ENSG00000186105	5	61874562	61877275	7	3	482125	2.7814	0.0027066	0.159371	0.318866		ENSG00000256091	11	113582442	113583120	56	16	473786	3.1523	0.00081006	0.0477268	0.0954166
ENSG00000249411	4	175938167	175940365	73	5	478926	2.7812	0.002708	0.159371	0.318866		ENSG00000244101	3	136327892	136328444	6	2	496002	3.1523	0.00081007	0.0477268	0.0954166
ENSG00000233724	10	67007790	67008550	14	4	482161	2.7807	0.0027119	0.159371	0.318866		ENSG00000201622	3	197721472	197721580	2	1	341941	3.1522	0.00081021	0.0477268	0.0954166
ENSG00000205867	11	1618407	1619524	188	36	446375	2.7806	0.0027129	0.159371	0.318866		ENSG00000243232	5	140345820	140391929	8	4	457979	3.1494	0.00081811	0.0481386	0.0962401
ENSG00000176349	7	1878222	1889567	149	25	472604	2.7805	0.0027136	0.159371	0.318866		ENSG00000279382	17	74086389	74087750	10	1	496131	3.1489	0.00081939	0.0481605	0.0962838
ENSG00000251365	5	6766004	6772066	120	29	453944	2.7777	0.0027375	0.160466	0.321057		ENSG00000256500	14	104029299	104152261	3	2	496671	3.1481	0.0008218	0.0482363	0.0964354
ENSG00000226405	20	21468882	21469263	141	28	470019	2.7776	0.0027383	0.160466	0.321057		ENSG00000273542	6	27798994	27799305	6	3	444151	3.1478	0.0008225	0.0482363	0.0964354
ENSG00000264853	17	73367028	73369817	72	7	473415	2.7769	0.0027439	0.160514	0.321152		ENSG00000242759	3	106555658	106959488	208	52	469054	3.1473	0.00082398	0.0482697	0.0965022
ENSG00000159479	1	43849588	43855479	12	4	481929	2.7765	0.0027476	0.160514	0.321152		ENSG00000253371	8	93512811	93522044	90	25	480447	3.146	0.00082758	0.0484271	0.0968168
ENSG00000185728	8	64081112	64125344	7	4	481194	2.7764	0.0027482	0.160514	0.321152		ENSG00000255258	11	133653566	133680271	497	108	462316	3.1452	0.00082989	0.0484991	0.0969608
ENSG00000075651	3	171318195	171528284	456	61	459705	2.7756	0.0027551	0.160739	0.321603		ENSG00000188315	3	49306219	49315342	8	4	497032	3.1449	0.00083064	0.0484991	0.0969608
ENSG00000183604	16	30278874	30346695	150	33	429486	2.7734	0.0027738	0.161652	0.32343		ENSG00000231208	20	62439429	62447874	32	3	496218	3.1439	0.00083352	0.0485691	0.0971006
ENSG00000128944	15	40674922	40686447	15	3	482079	2.7726	0.0027802	0.161847	0.32382		ENSG00000139636	12	49490334	49504681	19	5	495380	3.1439	0.00083367	0.0485691	0.0971006
ENSG00000250326	4	143854348	144106014	272	29	460306	2.7717	0.0027879	0.162117	0.32436		ENSG00000251709	19	39540545	39540607	16	6	476300	3.1427	0.00083704	0.0486846	0.0973316
ENSG00000122696	9	37887601	37904130	404	66	459898	2.7703	0.0027999	0.162522	0.325171		ENSG00000178127	18	9102628	9134343	232	32	481692	3.1425	0.00083749	0.0486846	0.0973316
ENSG00000184349	5	106712590	107006596	20	8	439500	2.7702	0.002801	0.162522	0.325171		ENSG00000253413	8	60672606	60672822	21	9	478726	3.1422	0.00083849	0.0486894	0.0973411
ENSG00000222344	2	230759062	230759169	13	6	481934	2.7698	0.0028049	0.162571	0.325267		ENSG00000134283	12	42632249	42853517	140	30	477358	3.1409	0.0008421	0.0488455	0.0976532
ENSG00000177369	17	47325601	47336024	58	13	453549	2.7686	0.0028146	0.162955	0.326035		ENSG00000069206	8	24298443	24384483	392	40	488237	3.1403	0.00084376	0.0488883	0.0977388
ENSG00000242103	3	121075838	121076787	176	26	478277	2.768	0.0028201	0.163095	0.326316		ENSG00000228124	6	90383188	90385502	5	3	496281	3.1389	0.00084786	0.0490722	0.0981065
ENSG00000266772	7	72138047	72138146	116	22	438587	2.765	0.0028457	0.164292	0.328711		ENSG00000221923	19	52873170	52889048	28	6	494288	3.138	0.00085066	0.0491806	0.0983231
ENSG00000132589	17	27206353	27224697	24	9	459343	2.7649	0.002847	0.164292	0.328711		ENSG00000204709	6	28911654	28912314	38	8	364439	3.1374	0.00085214	0.0492125	0.0983869
ENSG00000229716	1	8891066	8891434	4	2	472981	2.7642	0.0028533	0.16443	0.328987		ENSG00000114054	3	135969148	136056738	140	17	484878	3.1365	0.00085491	0.0493187	0.0985993
ENSG00000005844	16	30483979	30534506	50	19	405567	2.7639	0.0028556	0.16443	0.328987		ENSG00000108946	17	66508173	66547460	72	23	491524	3.136	0.00085636	0.0493487	0.0986592
ENSG00000132334	10	129705325	129884119	468	81	447770	2.7625	0.0028677	0.164571	0.32927		ENSG00000103855	15	73976554	74006859	121	28	491739	3.134	0.00086211	0.0495915	0.0991446
ENSG00000148798	10	105036920	105050108	16	6	470862	2.7624	0.0028687	0.164571	0.32927		ENSG00000204304	6	32152518	32157963	1	1	492369	3.1337	0.000863	0.0495915	0.0991446
ENSG00000198920	17	6481471	6544247	27	5	462954	2.7622	0.0028705	0.164571	0.32927		ENSG00000197217	8	23243296	23315208	46	15	495530	3.1336	0.00086338	0.0495915	0.0991446
ENSG00000120332	1	175036994	175117202	348	48	445233	2.7619	0.0028735	0.164571	0.32927		ENSG00000068615	2	86441116	86565206	318	28	474842	3.1315	0.00086952	0.0498901	0.0997417
ENSG00000062038	16	68678739	68734198	34	11	462264	2.7616	0.0028756	0.164571	0.32927		ENSG00000258429	16	69362524	69364498	8	3	457443	3.1307	0.00087204	0.0499661	0.0998937
ENSG00000215450	20	45789477	45790339	41	13	468406	2.7615	0.0028767	0.164571	0.32927		ENSG00000228176	1	30181698	30182394	102	33	444116	3.1304	0.00087273	0.0499661	0.0998937
ENSG00000235058	3	50378537	50383128	4	2	437392	2.7599	0.0028909	0.164895	0.329917		ENSG00000235112	1	21487968	21488574	230	32	480570	3.13	0.00087406	0.0499883	0.099938
ENSG00000252153	9	97572244	97572339	8	2	482054	2.7598	0.0028917	0.164895	0.329917		ENSG00000243742	11	61382508	61406921	112	22	468212	3.1289	0.00087732	0.0500976	0.100156
ENSG00000221070	5	153719592	153719686	1	1	481499	2.7598	0.002892	0.164895	0.329917		ENSG00000157782	12	121078355	121105127	213	41	456363	3.1287	0.00087786	0.0500976	0.100156
ENSG00000233430	1	149305910	149313076	9	3	411035	2.7595	0.0028948	0.164895	0.329917		ENSG00000234579	2	31209805	31214292	62	19	452971	3.1283	0.00087925	0.0501229	0.100207
ENSG00000251709	19	39540545	39540607	16	6	461928	2.758	0.0029076	0.165446	0.33102		ENSG00000224935	9	12098660	12159147	91	19	480369	3.1279	0.00088023	0.0501249	0.100211
ENSG00000226807	8	142443929	142517330	1234	126	449417	2.7572	0.0029153	0.165561	0.33125		ENSG00000223148	19	31105127	31105227	159	45	458606	3.1264	0.00088481	0.0503192	0.100599
ENSG00000265946	18	69332384	69332761	66	18	471837	2.7569	0.0029175	0.165561	0.33125		ENSG00000099256	10	25137536	25241533	336	35	479912	3.1262	0.00088554	0.0503192	0.100599
ENSG00000227338	10	3308195	3309207	58	13	462229	2.7567	0.002919	0.165561	0.33125		ENSG00000271155	9	98268517	98269918	8	4	425970	3.1255	0.00088743	0.0503726	0.100706
ENSG00000137054	9	37485932	37503694	17	5	459921	2.7557	0.002928	0.165894	0.331916		ENSG00000252014	4	132689295	132689404	5	2	495905	3.1242	0.00089149	0.0505489	0.101059
ENSG00000243491	2	9897625	9910470	73	18	471507	2.7543	0.0029412	0.166297	0.332724		ENSG00000111801	6	26440700	26453643	196	19	492779	3.1227	0.00089601	0.0506447	0.10125
ENSG00000262048	6	80115957	80116491	11	5	464941	2.7542	0.0029414	0.166297	0.332724		ENSG00000279322	20	25207084	25207371	11	3	496746	3.1227	0.00089613	0.0506447	0.10125
ENSG00000162869	2	48667908	48742530	15	6	461059	2.7527	0.0029554	0.166651	0.333431		ENSG00000226754	1	53704282	53708455	8	4	433681	3.1225	0.00089672	0.0506447	0.10125
ENSG00000227313	10	36185802	36187891	6	2	479948	2.7524	0.0029576	0.166651	0.333431		ENSG00000213916	6	28829193	28829824	17	5	336378	3.1224	0.000897	0.0506447	0.10125
ENSG00000276903	6	27833133	27833525	4	2	482624	2.7522	0.0029596	0.166651	0.333431		ENSG00000170396	2	185463093	185804219	103	20	494616	3.1209	0.00090136	0.0508367	0.101634
ENSG00000026950	6	26402465	26415444	145	24	464654	2.7518	0.0029639	0.166651	0.333431		ENSG00000231313	12	121352203	121352926	77	14	496442	3.1157	0.00091742	0.0516774	0.103315
ENSG00000251451	7	65872275	65874226	7	2	457587	2.7509	0.0029716	0.166651	0.333431		ENSG00000240571	7	129813558	129845201	8	4	496006	3.1153	0.00091878	0.0516774	0.103315
ENSG00000132388	17	4172554	4269923	151	16	306498	2.7503	0.0029775	0.166651	0.333431		ENSG00000257243	12	49988931	49989471	5	2	496718	3.1152	0.00091919	0.0516774	0.103315
ENSG00000189184	4	138440072	138453648	49	13	469554	2.7501	0.002979	0.166651	0.333431		ENSG00000257056	14	29252697	29254993	4	2	492251	3.1141	0.00092242	0.0517733	0.103507
ENSG00000196150	8	146102336	146126846	8	3	458946	2.7501	0.002979	0.166651	0.333431		ENSG00000238283	17	58085798	58094859	7	3	451395	3.114	0.00092285	0.0517733	0.103507
ENSG00000201622	3	197721472	197721580	2	1	328895	2.7497	0.0029829	0.166651	0.333431		ENSG00000238581	21	39559551	39559656	1	1	497021	3.1125	0.0009275	0.0519792	0.103918
ENSG00000196372	10	5680831	5708541	42	9	480394	2.7493	0.0029858	0.166651	0.333431		ENSG00000217455	7	3179868	3214287	316	69	475363	3.1121	0.00092891	0.0520033	0.103966
ENSG00000133958	14	93799565	94174222	666	93	457039	2.7493	0.0029865	0.166651	0.333431		ENSG00000174989	12	117348761	117468953	256	45	449468	3.1104	0.00093418	0.0522431	0.104446
ENSG00000214457	6	87680184	87680911	7	1	482555	2.7491	0.0029883	0.166651	0.333431		ENSG00000146223	6	42847373	42857663	63	19	487904	3.1099	0.00093572	0.0522741	0.104508
ENSG00000072134	17	19140654	19240028	27	9	431253	2.7488	0.0029908	0.166651	0.333431		ENSG00000228577	2	207471221	207474536	2	1	402606	3.1087	0.00093947	0.0524284	0.104816
ENSG00000177479	3	48956254	49023815	108	16	462659	2.7487	0.0029917	0.166651	0.333431		ENSG00000266865	17	29335515	29358964	66	20	440185	3.1082	0.00094125	0.0524385	0.104836
ENSG00000161692	17	42785976	42829632	42	14	459930	2.748	0.0029982	0.166774	0.333677		ENSG00000213954	9	14068931	14069416	12	4	493335	3.108	0.00094163	0.0524385	0.104836
ENSG00000230027	1	76507376	76531913	14	3	479059	2.7474	0.0030031	0.166774	0.333677		ENSG00000283189	3	49454227	49466743	8	3	496470	3.106	0.00094834	0.0527568	0.105473
ENSG00000169764	2	64068074	64118696	67	15	460122	2.7471	0.0030064	0.166774	0.333677		ENSG00000150540	2	138721590	138773934	15	4	496246	3.1055	0.00094992	0.0527893	0.105538
ENSG00000100575	14	58875212	58894332	47	9	452830	2.7471	0.0030065	0.166774	0.333677		ENSG00000221809	16	5313224	5313372	251	41	476114	3.1026	0.00095922	0.0532356	0.10643
ENSG00000234431	2	202031688	202032269	10	2	463970	2.7467	0.0030103	0.16681	0.33375		ENSG00000254968	11	112263841	112492452	90	22	482195	3.1023	0.00095996	0.0532356	0.10643
ENSG00000164588	5	45255052	45696600	145	27	438312	2.7459	0.0030173	0.167012	0.334153		ENSG00000250244	5	132592184	132611669	83	21	477794	3.1009	0.00096455	0.0534343	0.106827
ENSG00000240724	8	103515981	103516365	19	3	471828	2.7455	0.0030212	0.167012	0.334153		ENSG00000206912	5	23299264	23299371	35	8	478673	3.0998	0.00096811	0.0535439	0.107046
ENSG00000114395	3	50388126	50391510	23	3	445207	2.7451	0.0030245	0.167012	0.334153		ENSG00000212044	1	149323331	149323422	12	4	470327	3.0997	0.00096855	0.0535439	0.107046
ENSG00000248827	5	107060662	107062818	17	6	478446	2.7449	0.0030267	0.167012	0.334153		ENSG00000264238	6	25203481	25203568	133	30	482042	3.0974	0.00097606	0.0539029	0.107764
ENSG00000013374	7	151038785	151075535	203	50	434501	2.7446	0.0030297	0.167012	0.334153		ENSG00000165215	7	73183327	73184600	143	42	447151	3.096	0.00098087	0.0541122	0.108183
ENSG00000180481	12	75784850	75826468	38	11	468015	2.7441	0.0030338	0.167064	0.334257		ENSG00000228525	1	227145770	227145968	5	3	466910	3.0951	0.00098385	0.0542202	0.108398
ENSG00000252800	14	63945990	63946131	13	2	481710	2.7419	0.0030543	0.167834	0.335799		ENSG00000259956	3	51428699	51435339	10	5	477814	3.0936	0.00098863	0.0543818	0.108722
ENSG00000280420	5	133858304	133858787	4	2	438618	2.7417	0.0030565	0.167834	0.335799		ENSG00000127483	1	21069154	21113181	57	10	495713	3.0934	0.00098932	0.0543818	0.108722
ENSG00000201687	11	113730068	113730171	21	5	482010	2.741	0.0030627	0.167834	0.335799		ENSG00000212389	2	148634991	148635097	3	2	393263	3.0933	0.00098986	0.0543818	0.108722
ENSG00000146038	6	24171984	24358280	374	54	452569	2.7409	0.0030633	0.167834	0.335799		ENSG00000248468	3	131236675	131239724	12	6	493350	3.0922	0.00099325	0.0545115	0.108981
ENSG00000215227	10	13912797	13913175	66	13	470054	2.7408	0.0030647	0.167834	0.335799		ENSG00000204386	6	31826829	31830683	3	1	497206	3.0905	0.00099902	0.0547715	0.109501
ENSG00000268565	19	4654976	4655536	22	6	439903	2.7406	0.0030668	0.167834	0.335799		ENSG00000163501	2	219919142	219925189	21	7	496375	3.0896	0.0010021	0.0548798	0.109717
ENSG00000187323	18	49866542	51062273	498	81	391371	2.7394	0.0030772	0.16823	0.33659		ENSG00000272163	8	24769678	24772230	5	3	432049	3.0893	0.0010031	0.0548798	0.109717
ENSG00000125457	17	73262309	73267308	10	2	479984	2.7384	0.0030874	0.168613	0.337357		ENSG00000236333	12	72647288	72668687	38	4	479121	3.089	0.0010041	0.0548798	0.109717
ENSG00000264706	3	49900819	49901093	7	3	432044	2.7377	0.0030937	0.168783	0.337698		ENSG00000188771	11	112119202	112131583	146	36	487170	3.088	0.0010076	0.0550143	0.109986
ENSG00000259565	15	77271586	77272792	12	4	481015	2.7362	0.0031075	0.169302	0.338735		ENSG00000131323	14	103243813	103377837	272	27	482162	3.0864	0.0010128	0.0552414	0.11044
ENSG00000172197	6	20102376	20212630	86	24	468598	2.736	0.0031096	0.169302	0.338735		ENSG00000172116	2	87042462	87089047	65	16	471614	3.0845	0.0010193	0.0555388	0.111035
ENSG00000134802	11	57174427	57195053	65	12	481281	2.7348	0.003121	0.169694	0.339519		ENSG00000274863	20	18981353	19037440	56	17	495546	3.0835	0.0010228	0.0556722	0.111301
ENSG00000266955	18	11993987	11994937	16	4	458509	2.7346	0.0031232	0.169694	0.339519		ENSG00000229999	22	40768668	40784294	16	4	483378	3.0828	0.0010252	0.0557456	0.111448
ENSG00000120029	10	103605356	103815950	204	36	456907	2.7341	0.0031277	0.169764	0.33966		ENSG00000234306	10	10407143	10408450	49	11	479853	3.0822	0.0010275	0.0558135	0.111584
ENSG00000265055	17	66092187	66097615	16	4	419795	2.7331	0.0031369	0.170089	0.34031		ENSG00000254629	11	83501020	83502621	40	10	483682	3.0798	0.0010356	0.0561384	0.112233
ENSG00000206768	14	69610569	69610670	8	3	481896	2.7318	0.0031492	0.170418	0.340968		ENSG00000253096	14	104192065	104192162	6	3	490605	3.0798	0.0010356	0.0561384	0.112233
ENSG00000239576	3	49795916	49796089	21	3	482184	2.7318	0.0031494	0.170418	0.340968		ENSG00000251247	19	37341263	37383936	10	4	477913	3.0786	0.0010398	0.0562673	0.112491
ENSG00000196715	7	65338254	65424550	60	11	479312	2.7314	0.003153	0.170427	0.340986		ENSG00000261707	16	77775365	77776897	12	3	494619	3.0785	0.0010401	0.0562673	0.112491
ENSG00000149716	11	69467844	69490184	234	53	469981	2.7311	0.003156	0.170427	0.340986		ENSG00000189184	4	138440072	138453648	49	13	482518	3.0776	0.0010432	0.0563775	0.112711
ENSG00000260305	15	88795961	88814297	15	5	440751	2.7302	0.0031647	0.170587	0.341306		ENSG00000133105	13	32313679	32377525	335	32	468511	3.0768	0.001046	0.0564712	0.112899
ENSG00000143499	1	214454576	214510474	286	52	474546	2.7301	0.0031654	0.170587	0.341306		ENSG00000170340	2	62423248	62451866	67	20	472613	3.0764	0.0010476	0.0564911	0.112939
ENSG00000250159	5	137150022	137225025	53	18	460670	2.7295	0.0031714	0.170606	0.341345		ENSG00000281664	1	214098092	214099997	7	3	449270	3.0761	0.0010485	0.0564911	0.112939
ENSG00000232409	2	209381633	209381955	62	6	481860	2.7294	0.0031722	0.170606	0.341345		ENSG00000212404	2	183692851	183692948	4	1	494600	3.0756	0.0010504	0.056536	0.113028
ENSG00000119508	9	102584137	102629173	367	27	468070	2.7283	0.0031828	0.170945	0.342022		ENSG00000197724	9	96338689	96441869	204	47	486683	3.0726	0.0010611	0.057054	0.114064
ENSG00000211670	22	23161507	23162253	4	1	473149	2.7281	0.0031854	0.170945	0.342022		ENSG00000189410	1	21046225	21059133	20	8	476433	3.0718	0.001064	0.057121	0.114198
ENSG00000062716	17	57784826	57918453	100	15	458610	2.7275	0.0031906	0.170945	0.342022		ENSG00000118200	1	200708686	200829832	284	28	489004	3.0716	0.0010645	0.057121	0.114198
ENSG00000165379	14	42076773	42373752	75	13	414667	2.7274	0.0031914	0.170945	0.342022		ENSG00000067167	8	71485677	71520604	272	34	487739	3.0698	0.0010711	0.0573912	0.114738
ENSG00000258278	12	38475848	38481194	119	13	380201	2.7271	0.0031947	0.170949	0.34203		ENSG00000255346	15	69222864	69355083	289	23	479502	3.0696	0.0010717	0.0573912	0.114738
ENSG00000182827	1	226332380	226374431	8	4	403378	2.7267	0.003199	0.171006	0.342145		ENSG00000199335	4	3045828	3045934	10	3	494953	3.0691	0.0010735	0.0574295	0.114815
ENSG00000256966	9	37541337	37592466	5	2	481874	2.7263	0.0032026	0.171026	0.342184		ENSG00000250788	12	34317708	34319889	268	21	463607	3.0681	0.0010771	0.057564	0.115084
ENSG00000227432	2	220346795	220381599	3	2	477922	2.7256	0.003209	0.171075	0.342282		ENSG00000164975	9	15422702	15465830	62	22	431831	3.0673	0.0010801	0.0576111	0.115178
ENSG00000238165	2	51056580	51056816	11	5	478616	2.7252	0.0032129	0.171075	0.342282		ENSG00000109686	4	152041431	152246784	186	19	486400	3.0668	0.0010818	0.0576111	0.115178
ENSG00000137601	4	170314426	170533780	466	90	455970	2.7252	0.0032132	0.171075	0.342282		ENSG00000121964	2	144695635	145090101	126	35	468009	3.0665	0.0010829	0.0576111	0.115178
ENSG00000059588	1	234527059	234614849	261	48	462081	2.7235	0.00323	0.171597	0.343326		ENSG00000243801	14	57291092	57291374	4	2	415389	3.0662	0.0010839	0.0576111	0.115178
ENSG00000076685	10	104847774	104953063	88	13	472324	2.7234	0.0032303	0.171597	0.343326		ENSG00000176390	17	29109702	29151794	44	8	483508	3.0662	0.0010842	0.0576111	0.115178
ENSG00000252914	3	136440236	136440337	27	7	475089	2.7227	0.0032378	0.171597	0.343326		ENSG00000229115	9	126521499	126522054	4	2	497073	3.0661	0.0010845	0.0576111	0.115178
ENSG00000276931	16	1018375	1019012	23	7	445683	2.7226	0.0032389	0.171597	0.343326		ENSG00000265730	18	26675539	26675643	126	14	488832	3.0655	0.0010866	0.0576649	0.115285
ENSG00000240738	8	33716998	33717741	6	2	482254	2.7225	0.0032392	0.171597	0.343326		ENSG00000148842	10	104678050	104849978	234	24	482196	3.0649	0.0010887	0.0577185	0.115392
ENSG00000254629	11	83501020	83502621	40	10	469488	2.7221	0.0032436	0.171658	0.343449		ENSG00000264755	2	219923410	219923472	6	2	465335	3.0644	0.0010906	0.0577615	0.115478
ENSG00000236081	7	1778266	1781927	105	18	437456	2.721	0.003254	0.171981	0.344096		ENSG00000101213	20	62159354	62168723	195	44	458472	3.0638	0.0010927	0.057815	0.115585
ENSG00000139278	12	75874460	75897633	23	5	468200	2.7208	0.0032562	0.171981	0.344096		ENSG00000170191	20	25593571	25604811	39	8	491854	3.0623	0.0010982	0.0579965	0.115948
ENSG00000249071	5	38345449	38346653	11	3	476945	2.7201	0.0032634	0.172166	0.344465		ENSG00000223573	19	5558178	5568045	466	79	473807	3.0621	0.001099	0.0579965	0.115948
ENSG00000150672	11	83166055	85338314	674	94	459522	2.7194	0.0032697	0.172166	0.344465		ENSG00000251339	4	59646791	59849870	43	9	496426	3.0618	0.0011002	0.0579965	0.115948
ENSG00000257173	12	38472331	38472801	190	17	362274	2.7192	0.0032723	0.172166	0.344465		ENSG00000237877	2	186897618	186947960	16	5	495644	3.0615	0.001101	0.0579965	0.115948
ENSG00000113583	5	133291193	133304478	131	37	464542	2.7191	0.0032727	0.172166	0.344465		ENSG00000067191	17	37329709	37353956	40	12	496144	3.0614	0.0011016	0.0579965	0.115948
ENSG00000258828	14	44010086	44011029	40	11	459110	2.7182	0.0032818	0.17235	0.344833		ENSG00000272981	11	126989221	127009630	16	5	475373	3.0596	0.0011083	0.0582913	0.116538
ENSG00000199080	6	52013721	52013839	7	3	431348	2.7181	0.0032827	0.17235	0.344833		ENSG00000198053	20	1874813	1921238	107	13	457442	3.0585	0.0011121	0.0584015	0.116758
ENSG00000232975	7	67562724	67563237	45	17	419307	2.7164	0.0033002	0.173097	0.346328		ENSG00000270482	12	118813155	118814080	9	4	461569	3.0583	0.0011131	0.0584015	0.116758
ENSG00000269944	11	118286692	118287236	6	3	481981	2.7146	0.0033177	0.173755	0.347644		ENSG00000201524	17	57924799	57924905	23	6	474643	3.0581	0.0011137	0.0584015	0.116758
ENSG00000201499	2	201746438	201746544	13	4	445036	2.7144	0.0033193	0.173755	0.347644		ENSG00000257548	12	107487076	107517092	117	24	487180	3.0576	0.0011158	0.0584538	0.116862
ENSG00000130517	19	18451397	18480760	147	46	428694	2.7125	0.0033385	0.174587	0.34931		ENSG00000200731	8	42928617	42928761	11	2	496837	3.056	0.0011214	0.0586714	0.117297
ENSG00000223573	19	5558178	5568045	454	71	464305	2.7114	0.0033503	0.175032	0.350199		ENSG00000182827	1	226332380	226374431	8	4	417160	3.0555	0.0011235	0.0586714	0.117297
ENSG00000283839	2	185458304	185463735	10	3	477928	2.7107	0.003357	0.175109	0.350355		ENSG00000185565	3	115521210	116164378	82	32	473335	3.0554	0.0011237	0.0586714	0.117297
ENSG00000267589	19	6072834	6073538	7	2	482016	2.7106	0.0033584	0.175109	0.350355		ENSG00000115649	2	220036619	220042828	64	15	396835	3.0551	0.0011249	0.0586714	0.117297
ENSG00000213640	7	64323377	64324748	89	16	459413	2.7101	0.0033633	0.175193	0.350521		ENSG00000234544	10	110055857	110056290	8	3	495293	3.0548	0.0011261	0.0586714	0.117297
ENSG00000273619	20	60961359	60962026	13	5	481382	2.7096	0.0033677	0.175249	0.350634		ENSG00000212475	12	33729030	33729135	448	46	479453	3.0546	0.001127	0.0586714	0.117297
ENSG00000243449	4	2043720	2045697	147	25	471847	2.7093	0.0033715	0.175275	0.350686		ENSG00000251455	4	152595635	152599045	17	2	477272	3.0544	0.0011277	0.0586714	0.117297
ENSG00000272977	22	25872185	25875938	23	7	427783	2.7088	0.0033761	0.175342	0.35082		ENSG00000006377	7	96634860	96640351	145	28	480230	3.0534	0.0011315	0.0588114	0.117577
ENSG00000258677	8	74600926	74791089	2	1	482365	2.7081	0.0033836	0.175559	0.351255		ENSG00000225269	10	4697619	4704611	333	64	467530	3.0529	0.0011332	0.0588156	0.117586
ENSG00000068615	2	86441116	86565206	311	27	462517	2.7077	0.0033881	0.175621	0.351378		ENSG00000250522	4	106461347	106473512	9	4	497115	3.0527	0.0011338	0.0588156	0.117586
ENSG00000197959	1	171810638	172381857	418	40	469805	2.7063	0.0034016	0.175918	0.351972		ENSG00000260624	15	74163291	74165707	5	2	493996	3.0503	0.0011431	0.0592097	0.118374
ENSG00000260478	16	52271994	52303352	6	2	481514	2.7061	0.0034042	0.175918	0.351972		ENSG00000175604	16	12180603	12184159	93	19	464850	3.0496	0.0011459	0.0592097	0.118374
ENSG00000144677	3	37903451	38025960	175	23	470367	2.7061	0.0034043	0.175918	0.351972		ENSG00000132334	10	129705325	129884119	469	81	461297	3.0495	0.001146	0.0592097	0.118374
ENSG00000241723	3	157993598	157994210	10	2	482539	2.7037	0.0034283	0.175918	0.351972		ENSG00000151465	10	12237965	12292587	1131	116	473700	3.0487	0.0011491	0.0592097	0.118374
ENSG00000252743	6	31724728	31724830	6	2	482643	2.7034	0.0034317	0.175918	0.351972		ENSG00000213920	14	24683143	24685273	6	4	392217	3.0484	0.0011503	0.0592097	0.118374
ENSG00000179091	8	145149930	145152428	94	20	418124	2.7031	0.0034346	0.175918	0.351972		ENSG00000114541	3	69219141	69435224	267	45	460950	3.0481	0.0011517	0.0592097	0.118374
ENSG00000240436	5	61871778	61872098	6	2	481646	2.7027	0.0034394	0.175918	0.351972		ENSG00000266559	19	39900263	39900318	2	1	497213	3.0479	0.0011524	0.0592097	0.118374
ENSG00000258769	14	74949688	74950138	7	3	480476	2.7026	0.0034397	0.175918	0.351972		ENSG00000245711	5	36221157	36222004	5	3	435085	3.0477	0.0011531	0.0592097	0.118374
ENSG00000100058	22	25844072	25916821	258	61	472619	2.7025	0.0034406	0.175918	0.351972		ENSG00000100354	22	40440821	40731812	33	9	473764	3.0475	0.0011539	0.0592097	0.118374
ENSG00000279123	16	70812336	70813048	10	4	429404	2.7025	0.0034409	0.175918	0.351972		ENSG00000276410	6	26043505	26043885	10	5	496935	3.0474	0.0011541	0.0592097	0.118374
ENSG00000200241	2	86387079	86387189	4	2	482525	2.7025	0.0034414	0.175918	0.351972		ENSG00000032219	14	58765103	58840605	13	4	470962	3.0474	0.0011541	0.0592097	0.118374
ENSG00000100731	14	71374122	71582099	537	56	452980	2.7021	0.0034449	0.175918	0.351972		ENSG00000233324	20	18763068	18764334	10	4	494066	3.0472	0.0011548	0.0592097	0.118374
ENSG00000250286	17	48614655	48616115	8	4	459305	2.7021	0.0034451	0.175918	0.351972		ENSG00000264633	3	49311553	49311619	5	2	496161	3.0453	0.0011622	0.0595316	0.119017
ENSG00000139428	12	109991542	110011679	28	6	471583	2.7021	0.0034454	0.175918	0.351972		ENSG00000115687	2	242045514	242089679	90	22	435737	3.044	0.0011671	0.0597249	0.119404
ENSG00000252717	1	102325407	102325513	14	2	482209	2.702	0.0034457	0.175918	0.351972		ENSG00000228162	2	235346972	235370771	421	68	460073	3.0413	0.001178	0.060187	0.120327
ENSG00000244203	3	71338920	71355004	18	5	481173	2.7015	0.0034509	0.175918	0.351972		ENSG00000200241	2	86387079	86387189	4	2	497097	3.0411	0.0011784	0.060187	0.120327
ENSG00000224464	2	24095138	24095884	8	3	482474	2.7015	0.0034515	0.175918	0.351972		ENSG00000231723	2	104240088	104240288	53	10	475102	3.0407	0.00118	0.0602107	0.120375
ENSG00000206719	8	114963115	114963227	5	3	480110	2.7013	0.0034536	0.175918	0.351972		ENSG00000085999	1	46713367	46744145	17	7	367918	3.0398	0.0011835	0.0603312	0.120616
ENSG00000156162	8	95732128	95806064	88	20	461198	2.7007	0.0034592	0.175951	0.352039		ENSG00000258081	14	27305934	27629626	101	27	471141	3.0382	0.00119	0.0606043	0.121162
ENSG00000134574	11	47236493	47260791	27	10	467452	2.7006	0.0034609	0.175951	0.352039		ENSG00000197153	6	27858160	27858570	7	2	496267	3.0377	0.0011919	0.0606428	0.121239
ENSG00000273486	3	136556180	136557863	6	3	452788	2.6999	0.0034679	0.176138	0.352412		ENSG00000122733	9	34958321	34982541	99	19	477256	3.0374	0.0011932	0.0606507	0.121255
ENSG00000241549	6	26839263	26924333	620	44	470969	2.6993	0.0034745	0.176304	0.352745		ENSG00000123338	12	54891495	54942022	71	18	481822	3.0368	0.0011955	0.0606615	0.121276
ENSG00000135870	1	173900352	173991435	47	10	475443	2.6989	0.0034781	0.176318	0.352773		ENSG00000204540	6	31082608	31107869	106	22	468204	3.0368	0.0011957	0.0606615	0.121276
ENSG00000224595	7	114054299	114059930	7	4	435658	2.6983	0.0034847	0.176356	0.352848		ENSG00000186919	17	74075263	74078747	5	2	434626	3.0362	0.0011978	0.0607099	0.121373
ENSG00000270111	10	10460702	10504312	86	16	473406	2.6982	0.0034855	0.176356	0.352848		ENSG00000238374	5	145624754	145624816	2	1	496931	3.0358	0.0011994	0.0607329	0.121419
ENSG00000213260	10	107446080	107446809	3	2	480713	2.6978	0.0034905	0.176423	0.352983		ENSG00000207076	6	43441924	43442030	6	3	494608	3.0334	0.001209	0.0611175	0.122188
ENSG00000083937	3	87276421	87304698	68	10	472121	2.6975	0.0034935	0.176423	0.352983		ENSG00000242320	18	53303064	53303541	9	4	495989	3.0333	0.0012093	0.0611175	0.122188
ENSG00000244474	2	234627424	234681945	23	4	355891	2.6971	0.003497	0.176432	0.353001		ENSG00000167881	17	74034856	74068734	8	3	496658	3.0311	0.0012183	0.0615137	0.12298
ENSG00000256306	12	13679788	13700516	205	53	465647	2.6963	0.0035055	0.176693	0.353522		ENSG00000182687	17	74070875	74073622	1	1	497213	3.0304	0.001221	0.0615914	0.123135
ENSG00000142192	21	27252861	27543446	329	46	433639	2.696	0.0035094	0.176721	0.353579		ENSG00000231378	1	174818805	174819306	8	2	496865	3.0292	0.001226	0.0617848	0.123522
ENSG00000264608	17	26928845	26929302	5	3	356761	2.6945	0.0035242	0.177145	0.354426		ENSG00000205105	13	47065065	47065256	74	12	467552	3.0281	0.0012306	0.0619291	0.12381
ENSG00000284418	9	22703515	23438698	29	8	469664	2.6945	0.0035245	0.177145	0.354426		ENSG00000219951	6	84102135	84103128	5	1	495102	3.0279	0.0012312	0.0619291	0.12381
ENSG00000197136	11	65383244	65404910	69	17	477424	2.6933	0.0035378	0.177645	0.355427		ENSG00000272617	16	69360816	69373570	11	3	496476	3.0276	0.0012326	0.0619408	0.123834
ENSG00000187109	12	76430367	76478813	42	11	455532	2.6927	0.0035436	0.177767	0.355672		ENSG00000252352	17	67351274	67351359	8	1	495374	3.0271	0.0012346	0.061949	0.12385
ENSG00000276406	17	19771881	19772002	6	2	451319	2.6918	0.0035534	0.177864	0.355866		ENSG00000115392	2	58386378	58468485	7	2	496030	3.027	0.0012351	0.061949	0.12385
ENSG00000173442	11	65343509	65360121	46	11	460010	2.6917	0.0035549	0.177864	0.355866		ENSG00000124574	6	43395292	43418168	25	7	481422	3.0264	0.0012375	0.0620107	0.123973
ENSG00000109805	4	17812525	17846485	184	28	470302	2.6916	0.0035556	0.177864	0.355866		ENSG00000236928	7	65899621	65900141	5	2	496927	3.0257	0.0012402	0.0620873	0.124127
ENSG00000112763	6	26458132	26476849	80	13	467811	2.6889	0.0035849	0.17849	0.357118		ENSG00000251356	5	90772199	90772835	1	1	496742	3.025	0.001243	0.0621401	0.124232
ENSG00000271755	6	27371789	27374743	13	3	482489	2.6888	0.0035853	0.17849	0.357118		ENSG00000122482	1	91380855	91487829	41	13	463255	3.0249	0.0012436	0.0621401	0.124232
ENSG00000213920	14	24683143	24685273	5	3	419381	2.6886	0.0035879	0.17849	0.357118		ENSG00000171451	18	65173819	65184217	36	13	486267	3.0243	0.0012462	0.0622114	0.124375
ENSG00000230186	1	149400063	149429348	8	2	458127	2.6884	0.0035898	0.17849	0.357118		ENSG00000101474	20	24943561	24973615	107	22	491141	3.0237	0.0012486	0.0622726	0.124497
ENSG00000242622	3	119813742	119855630	110	30	461843	2.6884	0.0035899	0.17849	0.357118		ENSG00000233545	13	24974841	24975167	26	8	415533	3.0231	0.0012512	0.0623	0.124552
ENSG00000235761	1	235705459	235705690	19	4	479909	2.6883	0.003591	0.17849	0.357118		ENSG00000008197	6	50681541	50740701	22	7	481720	3.023	0.0012515	0.0623	0.124552
ENSG00000177103	11	117298489	117667976	1215	115	463809	2.6882	0.0035917	0.17849	0.357118		ENSG00000256071	12	118327259	118328813	57	20	464857	3.0222	0.0012547	0.0624007	0.124753
ENSG00000273116	19	2352574	2354800	3	1	481467	2.6867	0.0036083	0.179147	0.358432		ENSG00000243802	11	47212732	47213093	14	6	452131	3.0217	0.0012567	0.0624328	0.124817
ENSG00000204386	6	31826829	31830683	3	1	482637	2.6855	0.0036209	0.17923	0.3586		ENSG00000185485	3	195686619	195717189	635	110	459421	3.0215	0.0012577	0.0624328	0.124817
ENSG00000280217	12	131720056	131722068	8	3	476208	2.6854	0.0036219	0.17923	0.3586		ENSG00000177489	1	247751662	247752615	11	6	492961	3.0206	0.0012616	0.0625075	0.124967
ENSG00000213699	2	26987156	27004099	10	2	480782	2.6852	0.0036239	0.17923	0.3586		ENSG00000077063	7	117350705	117513561	453	41	473134	3.0204	0.0012623	0.0625075	0.124967
ENSG00000105647	19	18263928	18281350	83	16	439095	2.6852	0.0036248	0.17923	0.3586		ENSG00000187051	22	39925098	39928860	102	15	482854	3.0203	0.0012628	0.0625075	0.124967
ENSG00000113070	5	139712428	139726216	69	8	471187	2.685	0.0036269	0.17923	0.3586		ENSG00000237290	1	38674706	38680439	140	34	463156	3.0197	0.0012651	0.0625075	0.124967
ENSG00000182179	3	49842640	49851379	2	1	482202	2.6845	0.0036322	0.179325	0.358789		ENSG00000100842	14	23825611	23834961	32	11	495948	3.0197	0.0012651	0.0625075	0.124967
ENSG00000261298	2	235131482	235133158	162	22	460134	2.6833	0.0036447	0.179647	0.359433		ENSG00000221336	6	140981760	140981850	1	1	493958	3.0193	0.001267	0.0625431	0.125038
ENSG00000216854	6	56735989	56736541	30	8	430830	2.6833	0.0036455	0.179647	0.359433		ENSG00000267009	17	66409764	66521090	81	20	492467	3.0168	0.0012771	0.0629639	0.125879
ENSG00000254883	11	67511793	67512116	138	35	466790	2.6823	0.0036558	0.179884	0.359907		ENSG00000261238	16	51183150	51183730	3	2	496072	3.0167	0.0012779	0.0629639	0.125879
ENSG00000116957	1	235530675	235612283	152	12	462892	2.6822	0.0036571	0.179884	0.359907		ENSG00000259097	14	98534577	98671480	17	5	477336	3.0145	0.0012871	0.0633583	0.126668
ENSG00000119714	14	91698876	91720269	96	23	437756	2.6806	0.0036742	0.180557	0.361254		ENSG00000006607	2	242295658	242434256	59	18	474814	3.0142	0.0012885	0.0633684	0.126688
ENSG00000283515	19	58740280	58826549	8	4	343434	2.6802	0.0036785	0.180586	0.361312		ENSG00000166025	11	94501508	94609918	27	5	450759	3.0137	0.0012903	0.0633981	0.126747
ENSG00000207113	11	88345973	88346079	10	2	477197	2.68	0.0036816	0.180586	0.361312		ENSG00000107105	9	23690102	23826335	98	32	481649	3.013	0.0012932	0.0634818	0.126914
ENSG00000200462	5	86716158	86716264	148	30	459913	2.679	0.0036923	0.180751	0.361642		ENSG00000105467	19	48867652	48879633	13	5	469824	3.0127	0.0012945	0.0634868	0.126924
ENSG00000184139	4	132778498	132779068	629	51	465329	2.6789	0.0036929	0.180751	0.361642		ENSG00000225399	3	49297518	49298749	6	3	393511	3.0116	0.0012995	0.063673	0.127297
ENSG00000259201	15	52179757	52193320	2	1	481877	2.6787	0.0036952	0.180751	0.361642		ENSG00000279187	17	79236720	79239201	15	5	495763	3.0113	0.0013007	0.063673	0.127297
ENSG00000244307	8	146010683	146010971	9	1	481008	2.677	0.0037139	0.181442	0.363024		ENSG00000257703	12	103474728	103572453	10	5	496146	3.0108	0.0013027	0.0637121	0.127375
ENSG00000213866	9	35971341	35972315	34	10	476051	2.6767	0.0037178	0.181442	0.363024		ENSG00000166166	14	103995521	104003410	9	3	493171	3.0093	0.0013093	0.0638082	0.127567
ENSG00000130816	19	10244022	10305811	42	8	446687	2.6765	0.0037196	0.181442	0.363024		ENSG00000057468	1	76262567	76378923	143	20	477552	3.0089	0.0013109	0.0638082	0.127567
ENSG00000223815	13	60718832	60727639	5	2	481022	2.6761	0.0037245	0.181459	0.363058		ENSG00000125804	20	26035291	26067553	91	14	470566	3.0089	0.0013112	0.0638082	0.127567
ENSG00000227006	1	230394440	230404229	7	3	430852	2.6759	0.0037268	0.181459	0.363058		ENSG00000237385	9	96192624	96193581	4	2	449713	3.0087	0.0013118	0.0638082	0.127567
ENSG00000175426	5	95726119	95768984	16	6	460156	2.6744	0.0037427	0.182066	0.364272		ENSG00000067141	15	73344051	73597547	324	46	487258	3.0085	0.0013128	0.0638082	0.127567
ENSG00000124177	20	40030741	40247133	32	9	475369	2.6729	0.0037594	0.18271	0.365562		ENSG00000166090	14	23842018	23845612	27	9	471792	3.0083	0.0013134	0.0638082	0.127567
ENSG00000264138	17	27175878	27176610	27	11	461573	2.6722	0.0037673	0.182904	0.36595		ENSG00000222418	2	182913549	182913632	8	2	456326	3.0083	0.0013138	0.0638082	0.127567
ENSG00000099377	16	30996528	31000473	87	23	442829	2.672	0.0037703	0.182904	0.36595		ENSG00000169925	9	136895427	136933657	41	12	484329	3.0078	0.0013158	0.0638082	0.127567
ENSG00000224565	20	46020673	46041071	195	22	459821	2.6709	0.003782	0.183304	0.36675		ENSG00000120738	5	137801179	137805004	8	5	495264	3.0077	0.0013162	0.0638082	0.127567
ENSG00000236356	2	144557036	144577168	46	11	449827	2.6699	0.0037936	0.183584	0.36731		ENSG00000227525	12	19242085	19242822	15	5	386861	3.0076	0.0013167	0.0638082	0.127567
ENSG00000164175	5	33944721	33984835	83	3	336474	2.6698	0.0037947	0.183584	0.36731		ENSG00000255438	20	46306645	46315041	19	5	494711	3.0065	0.0013212	0.0639678	0.127886
ENSG00000259030	1	74663919	75009666	21	8	482192	2.6695	0.0037985	0.1836	0.367342		ENSG00000273301	2	226563230	226568370	8	4	473710	3.0061	0.0013229	0.0639917	0.127934
ENSG00000140391	15	77333745	77376326	129	24	440042	2.6689	0.0038055	0.183685	0.367513		ENSG00000130309	19	17666403	17693968	144	31	472791	3.0044	0.0013305	0.064271	0.128492
ENSG00000237810	8	63055870	63057328	119	23	472195	2.6687	0.0038072	0.183685	0.367513		ENSG00000244239	7	8301863	8302451	13	2	494080	3.0043	0.0013311	0.064271	0.128492
ENSG00000272337	15	52199397	52199502	6	2	452079	2.668	0.0038152	0.183756	0.367654		ENSG00000198408	10	103544200	103578222	59	12	485576	3.0038	0.0013332	0.0643139	0.128578
ENSG00000261749	16	52119192	52132979	7	4	480160	2.668	0.0038156	0.183756	0.367654		ENSG00000279028	5	140345797	140346075	5	2	434714	3.0026	0.0013385	0.06451	0.12897
ENSG00000176485	11	63340667	63381941	46	13	465812	2.6673	0.0038237	0.183817	0.367775		ENSG00000103043	16	70721342	70835064	315	35	477860	3.0023	0.0013397	0.06451	0.12897
ENSG00000149100	11	32605371	32627808	27	6	482312	2.6672	0.0038238	0.183817	0.367775		ENSG00000126522	7	65540785	65558545	165	25	490232	3.0006	0.0013472	0.0648123	0.129574
ENSG00000250102	4	132301168	132462552	204	31	453261	2.6668	0.0038291	0.183904	0.367951		ENSG00000257465	12	117683356	117683969	8	2	495710	2.9998	0.0013508	0.0649266	0.129803
ENSG00000226318	10	69720459	69721221	4	2	404944	2.6662	0.0038355	0.184045	0.368232		ENSG00000229017	6	143287558	143359214	52	12	476594	2.9992	0.0013535	0.0649974	0.129945
ENSG00000239524	19	5277745	5278144	15	5	479982	2.6655	0.0038437	0.184191	0.368525		ENSG00000187912	19	14693896	14721969	227	20	476516	2.9988	0.001355	0.0650106	0.129971
ENSG00000235112	1	21487968	21488574	230	32	442040	2.6653	0.0038455	0.184191	0.368525		ENSG00000229427	13	31885426	31887058	51	12	431140	2.9981	0.0013584	0.0651148	0.130179
ENSG00000235314	7	44078770	44081905	10	3	478368	2.6649	0.0038509	0.184283	0.368709		ENSG00000207994	11	122022937	122023016	8	2	375188	2.9973	0.0013618	0.0652188	0.130387
ENSG00000083457	17	3617922	3704537	108	22	306298	2.6644	0.0038567	0.184394	0.368931		ENSG00000136828	9	129677053	129985443	796	41	478967	2.9961	0.0013673	0.0654231	0.130796
ENSG00000105810	7	92234235	92465908	194	23	444902	2.6638	0.0038636	0.184557	0.369258		ENSG00000146701	7	75677369	75696826	37	10	443833	2.9956	0.0013695	0.0654693	0.130888
ENSG00000173890	3	169755717	169803191	17	8	462748	2.663	0.0038725	0.184816	0.369775		ENSG00000206728	3	23315298	23315401	24	6	496314	2.9947	0.0013737	0.0656109	0.131171
ENSG00000255438	20	46306645	46315041	19	5	480172	2.6625	0.0038778	0.184902	0.369948		ENSG00000243353	11	113621838	113622008	10	4	465461	2.9943	0.0013753	0.0656115	0.131172
ENSG00000251453	5	139961089	139961920	66	9	459670	2.6605	0.0039014	0.185746	0.371635		ENSG00000236832	2	174342724	174343128	35	13	450146	2.9941	0.0013762	0.0656115	0.131172
ENSG00000199843	12	38555268	38555384	64	9	433424	2.6604	0.0039025	0.185746	0.371635		ENSG00000230268	7	124116425	124117009	7	3	496083	2.9936	0.0013784	0.0656115	0.131172
ENSG00000251162	4	165518871	165519128	2	1	241085	2.6601	0.0039062	0.185755	0.371654		ENSG00000154710	7	66205643	66276451	20	4	477521	2.9933	0.0013797	0.0656115	0.131172
ENSG00000185130	6	27775222	27775709	4	1	482629	2.6587	0.0039218	0.186034	0.372212		ENSG00000212428	15	25404368	25404426	4	2	416870	2.9933	0.0013799	0.0656115	0.131172
ENSG00000196747	6	27775977	27776479	4	1	482629	2.6587	0.0039218	0.186034	0.372212		ENSG00000127616	19	11071677	11172958	323	41	485681	2.9925	0.0013834	0.0656659	0.131281
ENSG00000230698	3	49936735	49941190	6	2	394918	2.6587	0.0039226	0.186034	0.372212		ENSG00000249452	4	33239861	33240292	14	2	496613	2.9922	0.001385	0.0656659	0.131281
ENSG00000198169	8	145946514	145980990	7	3	481923	2.6583	0.0039268	0.186066	0.372277		ENSG00000123933	4	2249159	2264021	49	12	489167	2.9921	0.0013855	0.0656659	0.131281
ENSG00000179564	3	50316458	50325545	2	1	306996	2.6575	0.0039362	0.186345	0.372834		ENSG00000076321	1	173684123	173755840	102	20	491153	2.992	0.001386	0.0656659	0.131281
ENSG00000249488	4	17553740	17554375	125	23	459756	2.6562	0.0039513	0.186892	0.373928		ENSG00000171462	6	43418090	43424370	30	8	464828	2.9915	0.0013879	0.0656972	0.131344
ENSG00000229027	22	17308364	17310225	9	3	479841	2.6559	0.0039548	0.186892	0.373928		ENSG00000200600	5	23994611	23994712	9	4	391900	2.9907	0.0013915	0.0657153	0.13138
ENSG00000236920	6	98657896	98662559	34	11	475488	2.6556	0.0039589	0.186919	0.373982		ENSG00000075151	1	21132785	21503381	385	29	467912	2.9907	0.0013918	0.0657153	0.13138
ENSG00000266869	14	72315323	72375147	68	19	454426	2.6537	0.0039804	0.186945	0.374034		ENSG00000242593	7	123672259	124035172	68	14	478139	2.9906	0.001392	0.0657153	0.13138
ENSG00000237314	18	61739392	61739887	12	1	481657	2.6537	0.0039806	0.186945	0.374034		ENSG00000253916	8	134768088	134768889	8	4	416861	2.99	0.0013949	0.0657936	0.131536
ENSG00000244621	5	51578401	51578693	19	4	481921	2.6533	0.0039859	0.186945	0.374034		ENSG00000267986	19	8646044	8647599	3	2	392061	2.9886	0.0014014	0.0660414	0.132032
ENSG00000165898	14	74960423	74963809	16	3	462265	2.6532	0.0039861	0.186945	0.374034		ENSG00000253970	8	134767054	134767693	6	3	443747	2.9878	0.001405	0.0661171	0.132183
ENSG00000228944	7	24236281	24295338	83	19	446416	2.6532	0.003987	0.186945	0.374034		ENSG00000166682	11	113558272	113577095	30	11	475612	2.9877	0.0014055	0.0661171	0.132183
ENSG00000229180	7	65991075	66007536	115	23	443715	2.6531	0.0039873	0.186945	0.374034		ENSG00000224743	13	31456070	31507983	155	27	477470	2.9869	0.0014092	0.0662324	0.132414
ENSG00000185920	9	98205262	98279339	100	31	462089	2.653	0.0039887	0.186945	0.374034		ENSG00000271629	2	21421390	21421768	10	3	495622	2.9859	0.0014135	0.0663757	0.1327
ENSG00000221336	6	140981760	140981850	1	1	479404	2.6528	0.003991	0.186945	0.374034		ENSG00000049449	11	31837932	32127301	48	14	482090	2.9854	0.0014159	0.0664295	0.132808
ENSG00000166025	11	94501508	94609918	27	5	423671	2.6524	0.0039958	0.186945	0.374034		ENSG00000106636	7	44240567	44253893	14	4	496281	2.9848	0.0014189	0.0665114	0.132971
ENSG00000184304	14	30045685	30396948	224	52	452908	2.6522	0.003999	0.186945	0.374034		ENSG00000206785	7	65225039	65225173	5	2	370895	2.984	0.0014226	0.0666259	0.1332
ENSG00000182796	12	56223392	56230030	5	2	447354	2.6521	0.0039993	0.186945	0.374034		ENSG00000213344	12	66039772	66040242	4	2	496743	2.9836	0.0014244	0.0666514	0.133251
ENSG00000257726	12	115800817	115802550	7	4	480448	2.6519	0.0040018	0.186945	0.374034		ENSG00000150337	1	149754246	149764074	170	14	478812	2.9824	0.0014301	0.0668591	0.133666
ENSG00000124613	6	27356497	27371683	51	6	470367	2.6513	0.004009	0.187116	0.374377		ENSG00000187773	18	72101334	72125179	48	10	425824	2.9817	0.0014333	0.0669496	0.133847
ENSG00000146243	6	79577189	79612819	106	35	438901	2.6505	0.0040182	0.187374	0.374893		ENSG00000258477	14	68888415	68888913	48	13	489634	2.9813	0.001435	0.06697	0.133888
ENSG00000259632	15	52151382	52153490	16	3	470955	2.6503	0.0040216	0.187374	0.374893		ENSG00000283064	6	26160993	26173030	6	2	497022	2.9793	0.0014445	0.0673275	0.134603
ENSG00000197503	12	24719898	24737102	501	90	456770	2.6491	0.0040351	0.187838	0.375821		ENSG00000233673	2	87088948	87149816	123	21	473798	2.9792	0.0014452	0.0673275	0.134603
ENSG00000115020	2	209130991	209223475	224	23	476996	2.6485	0.0040426	0.187973	0.376091		ENSG00000106689	9	126773889	126795580	140	35	469061	2.9787	0.0014476	0.0673801	0.134708
ENSG00000206587	11	67663102	67663208	80	20	471361	2.6483	0.0040451	0.187973	0.376091		ENSG00000257101	11	113662188	113662474	11	4	495842	2.9779	0.0014512	0.0674884	0.134925
ENSG00000267777	19	31658422	31698569	69	15	461455	2.6479	0.00405	0.188036	0.376217		ENSG00000134982	5	112073585	112181936	279	23	475755	2.9766	0.0014571	0.0676777	0.135303
ENSG00000258505	14	43078071	43078780	26	8	460577	2.6454	0.0040796	0.189244	0.378635		ENSG00000212989	8	73341855	73342347	12	4	480990	2.9764	0.0014585	0.0676777	0.135303
ENSG00000232230	10	101874174	101874980	12	2	479855	2.6447	0.0040882	0.189381	0.378909		ENSG00000167552	12	49578579	49583107	73	9	472438	2.9762	0.0014591	0.0676777	0.135303
ENSG00000234745	6	31237268	31324964	199	31	433477	2.6446	0.0040897	0.189381	0.378909		ENSG00000171450	2	219824377	219826884	27	7	483605	2.9758	0.001461	0.0677066	0.135361
ENSG00000253474	8	50081098	50141484	7	3	435441	2.6441	0.0040959	0.189502	0.379152		ENSG00000272572	10	102670860	102672496	8	3	495610	2.9742	0.0014686	0.0679956	0.135939
ENSG00000249237	1	84810361	84815622	6	2	430456	2.6435	0.0041028	0.189656	0.379459		ENSG00000256986	12	34315412	34316377	7	3	468796	2.974	0.0014698	0.0679956	0.135939
ENSG00000235855	11	67489954	67490926	63	13	446620	2.6425	0.0041151	0.189968	0.380082		ENSG00000172409	11	57424488	57429340	20	7	487255	2.9725	0.0014767	0.0682552	0.136458
ENSG00000228573	13	48399465	48410091	114	23	476114	2.6421	0.00412	0.189968	0.380082		ENSG00000221070	5	153719592	153719686	1	1	496057	2.97	0.001489	0.0687178	0.137382
ENSG00000183977	3	20026872	20053822	96	26	401789	2.6417	0.0041242	0.189968	0.380082		ENSG00000260185	16	71688930	71698115	4	1	496772	2.9699	0.0014893	0.0687178	0.137382
ENSG00000177885	17	73314157	73401790	262	24	471683	2.6409	0.0041341	0.189968	0.380082		ENSG00000179104	12	83080659	83528631	225	27	484886	2.9687	0.0014955	0.0689116	0.13777
ENSG00000207444	14	71865054	71865124	2	1	481881	2.6405	0.0041392	0.189968	0.380082		ENSG00000236158	3	36211259	36211940	19	2	496426	2.9685	0.0014961	0.0689116	0.13777
ENSG00000252115	7	116549931	116550018	4	2	450688	2.6403	0.0041419	0.189968	0.380082		ENSG00000165915	11	47428683	47438052	58	12	490496	2.9673	0.0015022	0.0690724	0.138091
ENSG00000258283	12	49388933	49390117	4	2	480520	2.6402	0.0041428	0.189968	0.380082		ENSG00000236356	2	144557036	144577168	46	11	464054	2.967	0.0015035	0.0690724	0.138091
ENSG00000263874	17	37081421	37085637	43	10	450048	2.6401	0.0041436	0.189968	0.380082		ENSG00000261693	8	143485013	143488389	32	5	490200	2.967	0.0015035	0.0690724	0.138091
ENSG00000265402	18	49139009	49139480	49	16	301567	2.64	0.0041453	0.189968	0.380082		ENSG00000213654	6	32158543	32163300	2	1	494723	2.9658	0.0015093	0.0692788	0.138504
ENSG00000238861	11	62231107	62231196	18	8	455143	2.64	0.0041454	0.189968	0.380082		ENSG00000221085	2	63922527	63922669	42	11	495863	2.9654	0.0015114	0.0693152	0.138577
ENSG00000130957	9	97321002	97356075	17	5	460523	2.6393	0.0041534	0.19006	0.380268		ENSG00000260708	22	47157791	47158460	7	3	447831	2.9648	0.0015142	0.0693836	0.138714
ENSG00000280417	3	53080182	53082138	9	4	480068	2.6392	0.0041546	0.19006	0.380268		ENSG00000091583	17	64208151	64225535	207	30	481722	2.9641	0.0015177	0.0694839	0.138914
ENSG00000144407	2	209224438	209359231	387	22	473804	2.6379	0.0041714	0.190664	0.381476		ENSG00000276188	12	121146915	121147326	4	2	497156	2.9633	0.0015216	0.0695413	0.139029
ENSG00000252063	19	54263341	54263442	9	3	457404	2.6368	0.004185	0.191121	0.38239		ENSG00000237214	22	41460056	41460637	4	1	494640	2.9631	0.0015228	0.0695413	0.139029
ENSG00000184489	8	142402093	142442554	297	50	461236	2.6354	0.0042014	0.191705	0.383558		ENSG00000167992	11	61025761	61062896	7	4	451717	2.9629	0.0015237	0.0695413	0.139029
ENSG00000228445	2	234655860	234656725	9	3	481777	2.6348	0.0042096	0.191867	0.383882		ENSG00000240463	14	35037895	35038335	8	3	457606	2.9628	0.0015242	0.0695413	0.139029
ENSG00000119203	2	9563697	9613230	221	60	448494	2.6346	0.0042122	0.191867	0.383882		ENSG00000178585	1	9908334	9970394	242	33	472236	2.9625	0.0015259	0.069559	0.139064
ENSG00000251254	4	148427243	148427917	6	2	427401	2.6339	0.0042203	0.192001	0.384151		ENSG00000177352	3	49199968	49203754	6	2	496429	2.9611	0.0015328	0.0697476	0.139441
ENSG00000068028	3	50367213	50378367	8	2	416150	2.6338	0.0042224	0.192001	0.384151		ENSG00000250374	4	165980300	165981706	36	11	443123	2.961	0.0015331	0.0697476	0.139441
ENSG00000137310	6	31126319	31131992	27	8	467936	2.6334	0.0042269	0.192041	0.384231		ENSG00000206149	15	28834638	28930410	548	77	478751	2.9607	0.0015348	0.0697476	0.139441
ENSG00000272037	8	103268620	103270049	14	5	456539	2.6322	0.0042419	0.192404	0.384956		ENSG00000243633	7	21255159	21255449	8	2	487603	2.9606	0.0015353	0.0697476	0.139441
ENSG00000225581	11	89726704	89732909	30	7	482061	2.632	0.0042439	0.192404	0.384956		ENSG00000057294	12	32943679	33049774	196	37	485315	2.9603	0.0015369	0.0697598	0.139466
ENSG00000272573	3	52867130	52869235	11	3	481144	2.6315	0.0042507	0.192404	0.384956		ENSG00000023839	10	101542489	101611949	277	32	482012	2.96	0.0015382	0.0697598	0.139466
ENSG00000223212	7	140752049	140752209	5	2	479668	2.6313	0.0042534	0.192404	0.384956		ENSG00000236073	1	21400132	21400246	5	3	494664	2.9583	0.0015469	0.0699558	0.139858
ENSG00000266992	17	58053370	58079745	187	38	448367	2.6307	0.0042604	0.192404	0.384956		ENSG00000216901	6	28143966	28144452	9	2	496959	2.9582	0.0015473	0.0699558	0.139858
ENSG00000252995	15	80109691	80109792	55	13	463902	2.6307	0.0042608	0.192404	0.384956		ENSG00000264148	17	29335172	29335337	35	5	467392	2.9581	0.0015477	0.0699558	0.139858
ENSG00000271705	14	81467510	81468130	17	3	427832	2.6304	0.004264	0.192404	0.384956		ENSG00000169919	7	65425671	65447301	54	12	489518	2.9581	0.0015478	0.0699558	0.139858
ENSG00000232727	7	63894208	63894970	41	10	446050	2.63	0.0042695	0.192404	0.384956		ENSG00000200391	15	44156091	44156203	6	2	444926	2.9556	0.0015601	0.0704517	0.140849
ENSG00000100749	14	97263641	97347950	45	18	451592	2.6299	0.0042709	0.192404	0.384956		ENSG00000197157	7	127292234	127732659	409	64	477353	2.955	0.0015635	0.0705451	0.141036
ENSG00000168216	6	70385694	70507003	296	44	462248	2.6298	0.0042712	0.192404	0.384956		ENSG00000253776	5	104109342	104135473	11	5	494193	2.9545	0.0015661	0.0705725	0.14109
ENSG00000069956	15	52311398	52359569	37	7	423140	2.629	0.0042821	0.192731	0.385611		ENSG00000252997	7	65521221	65521305	130	22	484686	2.9541	0.0015678	0.0705725	0.14109
ENSG00000162877	1	205797150	205819245	58	16	424377	2.6282	0.0042918	0.193003	0.386156		ENSG00000230027	1	76507376	76531913	14	3	493580	2.9541	0.0015681	0.0705725	0.14109
ENSG00000235533	9	14025970	14030114	13	4	404909	2.6274	0.0043023	0.193312	0.386773		ENSG00000179342	7	65970142	65971210	13	4	482590	2.9535	0.0015708	0.0705922	0.14113
ENSG00000228171	3	23431152	23431400	10	4	481968	2.6266	0.004312	0.193451	0.387052		ENSG00000105647	19	18263928	18281350	83	16	461399	2.9535	0.0015712	0.0705922	0.14113
ENSG00000131398	19	50815194	50836772	20	8	448613	2.6262	0.0043177	0.193451	0.387052		ENSG00000159733	4	2271309	2420390	153	41	473828	2.9529	0.0015739	0.0706536	0.141253
ENSG00000270812	7	88084624	88085506	12	4	479685	2.6257	0.004323	0.193451	0.387052		ENSG00000272558	6	25984040	25999395	5	2	497100	2.9511	0.0015832	0.0708637	0.141673
ENSG00000197085	7	34386124	34911194	174	43	456903	2.6256	0.0043246	0.193451	0.387052		ENSG00000255870	11	113659964	113660749	9	3	495528	2.9511	0.0015833	0.0708637	0.141673
ENSG00000175886	18	36914836	36915636	13	4	481728	2.6254	0.0043274	0.193451	0.387052		ENSG00000219582	6	24002052	24002661	12	5	494434	2.9507	0.0015851	0.0708637	0.141673
ENSG00000257219	12	76653619	76698911	55	14	475392	2.6253	0.0043282	0.193451	0.387052		ENSG00000271557	11	47862876	47863234	7	4	468247	2.9507	0.0015852	0.0708637	0.141673
ENSG00000242068	3	180490538	180491702	17	3	481812	2.6251	0.0043316	0.193451	0.387052		ENSG00000240286	2	210043528	210046742	12	5	495254	2.9505	0.0015861	0.0708637	0.141673
ENSG00000141431	18	31158541	31331156	129	20	463626	2.6244	0.0043401	0.193451	0.387052		ENSG00000260084	16	68607685	68623415	61	16	487736	2.9504	0.0015866	0.0708637	0.141673
ENSG00000250611	4	20039183	20039595	44	11	470375	2.6237	0.0043491	0.193451	0.387052		ENSG00000226421	7	32511125	32512021	20	5	496062	2.9488	0.0015952	0.0711878	0.142321
ENSG00000230550	1	204110536	204112137	6	3	427795	2.6236	0.0043503	0.193451	0.387052		ENSG00000230243	13	47079253	47079571	85	14	486009	2.9464	0.0016077	0.0716853	0.143315
ENSG00000119782	2	24272571	24286551	90	13	471286	2.6231	0.0043562	0.193451	0.387052		ENSG00000262585	17	77889051	77900524	85	20	476594	2.9459	0.0016099	0.0717231	0.143391
ENSG00000267360	19	37656285	37698156	2	1	394948	2.623	0.0043579	0.193451	0.387052		ENSG00000267557	19	33157204	33164116	16	4	496598	2.9453	0.0016133	0.0718142	0.143573
ENSG00000205363	15	74027772	74045088	81	23	458598	2.6228	0.0043601	0.193451	0.387052		ENSG00000160185	21	43823971	43867791	81	20	459524	2.945	0.001615	0.0718296	0.143604
ENSG00000228611	13	56573334	56574582	19	1	482168	2.6227	0.0043622	0.193451	0.387052		ENSG00000253038	18	36613971	36614074	3	1	494566	2.9437	0.0016216	0.0720627	0.14407
ENSG00000179057	11	18725852	18747727	26	11	467731	2.6224	0.0043655	0.193451	0.387052		ENSG00000177369	17	47325601	47336024	58	13	473930	2.9428	0.0016265	0.0722199	0.144384
ENSG00000108424	17	45726842	45762871	11	4	481818	2.6217	0.0043745	0.193451	0.387052		ENSG00000270612	5	159753700	159753976	40	11	458507	2.9422	0.0016297	0.0722503	0.144445
ENSG00000207164	14	29370442	29370553	3	1	482379	2.6214	0.0043783	0.193451	0.387052		ENSG00000229970	7	8301894	8384146	18	4	484475	2.9418	0.0016316	0.0722503	0.144445
ENSG00000151881	5	43444354	43483993	9	3	443597	2.6214	0.004379	0.193451	0.387052		ENSG00000010704	6	26087509	26098571	65	12	491826	2.9418	0.0016317	0.0722503	0.144445
ENSG00000273698	1	114821633	114821897	88	15	453628	2.6213	0.0043793	0.193451	0.387052		ENSG00000256512	12	27951574	27953641	4	2	491872	2.9415	0.0016333	0.0722503	0.144445
ENSG00000125510	20	62711526	62731996	25	7	436908	2.6206	0.004389	0.193451	0.387052		ENSG00000125386	4	2538358	2734292	118	31	405805	2.9413	0.001634	0.0722503	0.144445
ENSG00000259005	14	74940710	74941567	15	2	482252	2.6206	0.0043893	0.193451	0.387052		ENSG00000111961	6	148663729	148873186	451	88	475302	2.941	0.0016358	0.0722669	0.144478
ENSG00000277363	17	36686251	36762183	187	29	427232	2.6205	0.0043897	0.193451	0.387052		ENSG00000231743	10	2978213	2978633	15	4	493521	2.9407	0.0016371	0.0722669	0.144478
ENSG00000213533	3	52870772	52931612	64	11	384887	2.6201	0.0043946	0.193451	0.387052		ENSG00000172426	6	43612783	43640336	332	83	469493	2.9402	0.00164	0.0722761	0.144496
ENSG00000068001	3	50355221	50360337	41	7	469762	2.6198	0.0043993	0.193451	0.387052		ENSG00000257126	14	29198289	29234483	245	46	468064	2.94	0.0016412	0.0722761	0.144496
ENSG00000249319	7	65552748	65617264	11	4	438494	2.6197	0.0044003	0.193451	0.387052		ENSG00000227370	22	42528550	42529005	3	2	391344	2.9399	0.0016414	0.0722761	0.144496
ENSG00000215520	1	20852482	20853244	141	38	451168	2.6195	0.0044024	0.193451	0.387052		ENSG00000207115	7	95970452	95970558	1	1	493369	2.9372	0.001656	0.0727685	0.145481
ENSG00000268288	1	151738962	151739476	1	1	482644	2.6194	0.004404	0.193451	0.387052		ENSG00000279297	11	89030885	89031367	9	4	426401	2.9371	0.0016567	0.0727685	0.145481
ENSG00000213585	5	133307606	133340824	80	17	477629	2.6191	0.0044084	0.193484	0.387117		ENSG00000257883	12	117099387	117135870	13	4	494803	2.9371	0.0016567	0.0727685	0.145481
ENSG00000255692	12	120137573	120138816	4	2	437687	2.6186	0.0044145	0.193538	0.387225		ENSG00000267308	19	15937855	15946663	9	3	496479	2.9355	0.0016649	0.0730682	0.14608
ENSG00000225713	1	174059274	174059612	7	3	456790	2.618	0.0044217	0.193538	0.387225		ENSG00000049249	1	7975954	8003225	60	17	466620	2.9347	0.0016692	0.0731533	0.14625
ENSG00000110344	11	118230300	118269926	71	17	441498	2.6179	0.0044236	0.193538	0.387225		ENSG00000232818	7	23530092	23530983	7	4	450045	2.9347	0.0016696	0.0731533	0.14625
ENSG00000265430	12	59921958	59922049	62	10	470261	2.6175	0.004429	0.193538	0.387225		ENSG00000228566	10	65424424	65750328	37	11	496399	2.9337	0.0016747	0.0732863	0.146516
ENSG00000248715	4	132461436	132461644	35	10	338439	2.6172	0.0044331	0.193538	0.387225		ENSG00000235533	9	14025970	14030114	13	4	445945	2.9336	0.0016754	0.0732863	0.146516
ENSG00000183396	3	48658192	48659288	37	7	469260	2.6171	0.0044343	0.193538	0.387225		ENSG00000173915	10	105148798	105156223	6	3	496490	2.9327	0.0016801	0.0734313	0.146806
ENSG00000187051	22	39925098	39928860	102	15	463936	2.617	0.0044352	0.193538	0.387225		ENSG00000264645	16	76413923	76414056	1	1	496904	2.932	0.001684	0.0735411	0.147025
ENSG00000177294	17	6679542	6690965	52	11	469433	2.6166	0.0044401	0.193592	0.387334		ENSG00000249158	5	140247768	140391929	50	15	481900	2.9315	0.0016865	0.0735897	0.147122
ENSG00000205078	16	77233294	77246902	48	12	455179	2.6162	0.0044461	0.193694	0.387538		ENSG00000168772	4	105389469	105416051	80	22	487974	2.9313	0.0016879	0.0735902	0.147124
ENSG00000140382	15	77712993	77777949	114	14	477176	2.6155	0.0044547	0.193789	0.387729		ENSG00000267302	17	58042193	58074333	8	3	495227	2.931	0.0016896	0.0736038	0.147151
ENSG00000172232	19	825097	832018	66	19	414161	2.6154	0.0044556	0.193789	0.387729		ENSG00000225022	20	5273034	5273477	9	2	461640	2.9281	0.0017053	0.07414	0.148223
ENSG00000262995	16	20451588	20458322	13	2	481536	2.6152	0.0044593	0.193791	0.387732		ENSG00000246662	8	94225531	94712661	92	24	487893	2.9281	0.0017054	0.07414	0.148223
ENSG00000207076	6	43441924	43442030	6	3	480069	2.6142	0.0044715	0.193922	0.387995		ENSG00000139438	12	110152033	110208312	375	38	481020	2.9279	0.0017062	0.07414	0.148223
ENSG00000200274	12	110005780	110005920	7	3	440670	2.6142	0.0044723	0.193922	0.387995		ENSG00000233664	1	53174794	53175114	24	8	475083	2.9275	0.0017086	0.07414	0.148223
ENSG00000219891	6	28058932	28061442	45	12	471813	2.6141	0.0044733	0.193922	0.387995		ENSG00000283755	16	75748122	75760340	24	7	475412	2.9274	0.0017089	0.07414	0.148223
ENSG00000248975	14	30421603	30766249	81	16	457249	2.6127	0.0044912	0.194415	0.38898		ENSG00000185158	17	30335007	30380523	282	32	473569	2.9265	0.0017138	0.074283	0.148509
ENSG00000256220	11	60994640	61016005	45	11	460252	2.6127	0.004492	0.194415	0.38898		ENSG00000034693	6	143772117	143811147	41	13	463908	2.9263	0.001715	0.074283	0.148509
ENSG00000199279	5	61739003	61739109	8	3	482159	2.6111	0.004512	0.195008	0.390168		ENSG00000270598	1	226314879	226315047	29	9	482432	2.926	0.0017166	0.0742916	0.148526
ENSG00000283529	20	47934874	48058191	466	89	451925	2.6109	0.0045146	0.195008	0.390168		ENSG00000222698	22	41441501	41441595	9	3	495686	2.9249	0.001723	0.0745078	0.148958
ENSG00000242159	3	88366306	88368172	15	5	482304	2.6105	0.0045205	0.195008	0.390168		ENSG00000222439	20	61968691	61968801	6	3	493662	2.9245	0.001725	0.0745335	0.149009
ENSG00000168917	3	136537861	136574734	12	2	481855	2.6104	0.0045219	0.195008	0.390168		ENSG00000183513	2	99215773	99224978	11	2	496173	2.9242	0.0017267	0.0745462	0.149035
ENSG00000164062	3	49711435	49721396	32	8	446746	2.61	0.0045273	0.195008	0.390168		ENSG00000273951	20	40114211	40114865	6	3	463854	2.9236	0.0017301	0.0746322	0.149207
ENSG00000253276	7	106297211	106301442	94	17	471566	2.6099	0.0045278	0.195008	0.390168		ENSG00000249034	5	140240341	140243224	9	4	496444	2.923	0.0017337	0.0746653	0.149273
ENSG00000269449	7	95171457	95173854	7	4	432390	2.609	0.0045398	0.195366	0.390884		ENSG00000066813	16	20547548	20587689	492	67	480232	2.9228	0.0017345	0.0746653	0.149273
ENSG00000228031	7	137029676	137039229	5	2	476933	2.6084	0.0045488	0.195595	0.391341		ENSG00000250180	4	160319685	160322398	7	2	450063	2.9224	0.0017365	0.0746653	0.149273
ENSG00000235163	1	220621858	220622195	7	2	306906	2.6074	0.0045613	0.195973	0.392098		ENSG00000145861	5	159774758	159797648	123	15	488746	2.9224	0.0017365	0.0746653	0.149273
ENSG00000221602	3	75598948	75599096	138	31	453179	2.6071	0.004566	0.196016	0.392184		ENSG00000188324	12	55688072	55689016	5	2	495984	2.9215	0.0017417	0.0748282	0.149598
ENSG00000174579	3	135867764	135914688	54	11	452987	2.6065	0.0045743	0.196063	0.392278		ENSG00000063978	4	2470664	2517582	108	31	486537	2.921	0.0017445	0.0748401	0.149622
ENSG00000251664	5	140254887	140391929	11	5	481979	2.6064	0.0045745	0.196063	0.392278		ENSG00000100162	22	42334725	42343168	46	9	488334	2.921	0.0017448	0.0748401	0.149622
ENSG00000207483	10	28956848	28956954	4	2	434428	2.6043	0.0046027	0.196832	0.393817		ENSG00000094914	12	53701240	53718542	21	6	495033	2.9192	0.0017547	0.0752039	0.15035
ENSG00000175773	11	130184888	130273552	62	9	470782	2.6037	0.0046111	0.196832	0.393817		ENSG00000257384	12	56126150	56126432	5	3	492484	2.9189	0.0017563	0.0752116	0.150365
ENSG00000249034	5	140240341	140243224	9	4	442955	2.6036	0.0046127	0.196832	0.393817		ENSG00000151773	13	44410488	44453826	99	28	460796	2.9183	0.0017597	0.0752964	0.150535
ENSG00000265168	17	26900135	26901261	3	2	481293	2.6031	0.0046186	0.196832	0.393817		ENSG00000102699	13	24995064	25086948	311	51	472288	2.9179	0.0017621	0.0753383	0.150618
ENSG00000181847	3	114009906	114029135	18	7	479943	2.6031	0.0046189	0.196832	0.393817		ENSG00000188010	2	39103103	39109850	14	3	495034	2.9174	0.0017647	0.0753887	0.150719
ENSG00000243801	14	57291092	57291374	4	2	401627	2.6028	0.0046234	0.196832	0.393817		ENSG00000240695	3	136455342	136456071	11	3	494904	2.9169	0.0017678	0.0754603	0.150862
ENSG00000149305	11	113775399	113817287	102	28	457318	2.6027	0.0046248	0.196832	0.393817		ENSG00000275048	20	25764189	25764555	130	24	475559	2.9155	0.0017755	0.075728	0.151397
ENSG00000230994	6	31345196	31345796	5	3	481484	2.6024	0.0046292	0.196832	0.393817		ENSG00000177103	11	117298489	117667976	1217	114	482608	2.9131	0.0017894	0.0762595	0.15246
ENSG00000255628	12	34302774	34315173	33	5	444476	2.6023	0.0046294	0.196832	0.393817		ENSG00000269964	6	78400375	78636691	142	10	472814	2.9127	0.0017913	0.0762792	0.152499
ENSG00000164744	7	48026745	48068716	13	2	479852	2.6023	0.0046296	0.196832	0.393817		ENSG00000182667	11	131240373	132206716	524	91	477198	2.9116	0.0017981	0.0764587	0.152858
ENSG00000002587	4	11394774	11431389	125	32	468968	2.6019	0.0046358	0.196938	0.394028		ENSG00000253577	8	93777930	93788679	21	7	456524	2.9115	0.0017984	0.0764587	0.152858
ENSG00000168273	3	52570618	52613253	9	3	482475	2.6014	0.0046426	0.197069	0.39429		ENSG00000059691	4	152591656	152682175	135	29	487279	2.9106	0.0018036	0.0766183	0.153177
ENSG00000244318	7	96569382	96569676	88	23	453555	2.6002	0.0046583	0.197577	0.395307		ENSG00000263176	17	48290294	48292718	7	3	496233	2.9102	0.0018061	0.0766631	0.153267
ENSG00000150556	2	149894981	150071776	37	12	461887	2.5984	0.0046827	0.198335	0.396823		ENSG00000259725	16	54971698	54972583	70	18	469087	2.9093	0.001811	0.0768096	0.15356
ENSG00000267123	17	76613471	76628139	27	6	468118	2.5983	0.0046843	0.198335	0.396823		ENSG00000100650	14	70193617	70238721	48	12	469748	2.9088	0.0018141	0.076869	0.153678
ENSG00000186827	1	1146706	1149512	12	4	480836	2.5981	0.0046874	0.198335	0.396823		ENSG00000106004	7	27180671	27183287	28	9	478622	2.9086	0.0018153	0.076869	0.153678
ENSG00000172116	2	87042462	87089047	64	15	456792	2.5973	0.0046984	0.198618	0.39739		ENSG00000100647	14	70078313	70181859	153	24	471915	2.9069	0.0018253	0.0772307	0.154402
ENSG00000175376	11	65764016	65769647	22	4	482533	2.597	0.0047016	0.198618	0.39739		ENSG00000184349	5	106712590	107006596	20	8	453161	2.9066	0.0018269	0.0772368	0.154414
ENSG00000253250	8	91970865	91997485	4	2	403343	2.5948	0.0047329	0.199781	0.399717		ENSG00000261298	2	235131482	235133158	164	23	474188	2.9059	0.0018311	0.0773527	0.154646
ENSG00000258387	14	44061345	44061465	55	13	446628	2.5943	0.0047396	0.199905	0.399964		ENSG00000005175	12	48055032	48099844	341	34	472805	2.9048	0.0018374	0.0775164	0.154973
ENSG00000263863	18	62773109	62792946	1	1	481973	2.5939	0.004745	0.199973	0.400101		ENSG00000259168	15	27728181	27787137	7	3	494675	2.9047	0.0018379	0.0775164	0.154973
ENSG00000200558	16	68776383	68776491	6	2	481561	2.5931	0.0047552	0.200244	0.400643		ENSG00000263990	17	30200945	30213685	6	3	496374	2.9034	0.0018458	0.0777877	0.155515
ENSG00000205502	15	62455734	62457482	10	4	480894	2.5929	0.004759	0.200245	0.400644		ENSG00000270087	10	77039484	77161004	10	7	415059	2.9029	0.0018484	0.0778354	0.155611
ENSG00000268589	19	22803285	22803526	5	3	408054	2.5926	0.004763	0.200254	0.400663		ENSG00000262772	17	77797251	77801503	72	23	462694	2.902	0.0018538	0.0780008	0.155941
ENSG00000258753	14	54937427	54937936	14	3	455808	2.5921	0.0047691	0.200268	0.400691		ENSG00000254749	11	57713070	57713886	11	4	468546	2.9015	0.001857	0.0780697	0.156079
ENSG00000157851	2	27070969	27173219	296	21	474063	2.592	0.0047709	0.200268	0.400691		ENSG00000254602	11	57405497	57420263	11	4	495186	2.9012	0.0018588	0.0780697	0.156079
ENSG00000262074	17	18966659	18967449	1	1	469603	2.5914	0.004779	0.200449	0.401054		ENSG00000254996	5	139781493	139929154	2	1	497066	2.9009	0.0018607	0.0780697	0.156079
ENSG00000251775	2	64110383	64110525	4	2	481397	2.5909	0.0047857	0.200572	0.401298		ENSG00000250099	5	24749483	24749881	54	11	488999	2.9005	0.0018626	0.0780697	0.156079
ENSG00000213171	1	151772740	151778630	6	2	445558	2.5906	0.0047909	0.200603	0.401362		ENSG00000100359	22	40766615	40806293	12	4	481476	2.9005	0.0018628	0.0780697	0.156079
ENSG00000230826	9	126498716	126514220	8	3	481588	2.5902	0.0047966	0.200603	0.401362		ENSG00000124564	6	25845084	25882514	75	18	479427	2.8999	0.0018665	0.0781473	0.156234
ENSG00000270941	3	52768751	52769029	4	2	482490	2.5899	0.0048001	0.200603	0.401362		ENSG00000228838	1	53753696	53755378	12	5	426263	2.8997	0.0018676	0.0781473	0.156234
ENSG00000187837	6	26056015	26056656	73	16	448891	2.5898	0.0048016	0.200603	0.401362		ENSG00000135976	2	97779233	97930258	396	43	476311	2.8984	0.0018752	0.0784035	0.156746
ENSG00000254979	11	57156483	57177586	6	2	429888	2.587	0.0048401	0.201956	0.404068		ENSG00000189007	6	143743969	143771810	306	54	484101	2.898	0.0018778	0.0784337	0.156807
ENSG00000164669	7	64601603	64694594	254	26	460171	2.5869	0.0048416	0.201956	0.404068		ENSG00000214825	3	44566236	44567297	11	3	298224	2.8977	0.0018794	0.0784337	0.156807
ENSG00000221725	16	70886601	70886717	4	1	478282	2.5862	0.0048526	0.202255	0.404667		ENSG00000206782	4	132194397	132194503	41	16	481949	2.8972	0.0018827	0.0784337	0.156807
ENSG00000222413	9	120039264	120039565	5	3	479861	2.5853	0.0048652	0.202394	0.404945		ENSG00000261645	11	89984400	90648220	41	10	491294	2.8972	0.0018828	0.0784337	0.156807
ENSG00000254726	1	156041804	156051789	11	4	463321	2.5849	0.0048705	0.202394	0.404945		ENSG00000257621	14	58732083	58764852	29	5	495780	2.897	0.0018837	0.0784337	0.156807
ENSG00000184470	22	19863040	19929515	104	24	445022	2.5846	0.0048739	0.202394	0.404945		ENSG00000261063	16	77235371	77283854	24	8	454481	2.8968	0.0018848	0.0784337	0.156807
ENSG00000172967	22	17264302	17302589	79	9	391398	2.5845	0.0048759	0.202394	0.404945		ENSG00000165280	9	35056061	35073246	36	10	473494	2.8963	0.0018878	0.0784969	0.156933
ENSG00000227138	9	10777357	10777525	171	21	473091	2.5845	0.0048767	0.202394	0.404945		ENSG00000237154	6	27375476	27375775	6	3	496913	2.8955	0.0018925	0.0786273	0.157194
ENSG00000202111	5	140098510	140098598	10	4	326896	2.584	0.0048829	0.202394	0.404945		ENSG00000252859	22	41564221	41564320	4	2	496848	2.8953	0.0018939	0.0786273	0.157194
ENSG00000243669	11	122906575	122906932	40	8	448696	2.5839	0.004885	0.202394	0.404945		ENSG00000180389	13	28519343	28519727	70	16	491130	2.8942	0.0019004	0.0788199	0.157579
ENSG00000254251	8	91818702	91871468	9	2	363571	2.5838	0.0048865	0.202394	0.404945		ENSG00000079393	10	76854190	76868979	68	19	495900	2.894	0.0019021	0.0788199	0.157579
ENSG00000250354	4	149067622	149130031	12	4	481605	2.5831	0.0048958	0.202621	0.405399		ENSG00000137185	6	28193042	28201260	47	8	486259	2.8938	0.001903	0.0788199	0.157579
ENSG00000154025	17	18853658	18925908	39	15	409504	2.5824	0.0049059	0.202881	0.405918		ENSG00000227145	4	123540138	123610311	16	7	495772	2.8935	0.0019046	0.0788246	0.157588
ENSG00000198740	17	47371927	47439835	27	8	468929	2.582	0.0049112	0.202941	0.40604		ENSG00000270421	10	65118505	65118864	6	3	496978	2.8921	0.0019132	0.0790612	0.158061
ENSG00000271792	5	139154890	139155057	4	2	404418	2.5815	0.0049188	0.203097	0.406351		ENSG00000186160	1	47533160	47583991	290	46	455693	2.8921	0.0019133	0.0790612	0.158061
ENSG00000136279	7	44084239	44101315	65	13	464941	2.5811	0.0049237	0.203141	0.406439		ENSG00000130589	20	62189439	62203808	220	52	456599	2.8915	0.0019171	0.0791565	0.158252
ENSG00000243307	6	26864731	26866556	147	20	466178	2.5808	0.004929	0.203201	0.40656		ENSG00000273230	7	1504133	1507158	9	3	424134	2.888	0.0019387	0.0799861	0.15991
ENSG00000136371	15	80137318	80189721	254	23	470293	2.5799	0.0049421	0.203583	0.407324		ENSG00000227528	13	60586885	60618491	13	5	496934	2.8874	0.001942	0.0800599	0.160058
ENSG00000132305	2	86371055	86422893	144	18	478603	2.5779	0.0049698	0.204565	0.409288		ENSG00000227403	2	162101250	162105561	32	7	476307	2.8856	0.0019533	0.0804632	0.160864
ENSG00000279813	9	139141824	139143051	11	4	340995	2.5776	0.0049752	0.204628	0.409415		ENSG00000242719	8	42736379	42736675	28	5	483607	2.8848	0.0019585	0.0806148	0.161167
ENSG00000248418	5	29600783	29600975	6	2	480144	2.5771	0.0049822	0.204757	0.409673		ENSG00000214457	6	87680184	87680911	7	1	497120	2.8839	0.0019641	0.0807826	0.161503
ENSG00000173915	10	105148798	105156223	6	3	481928	2.5767	0.0049876	0.20482	0.409799		ENSG00000229315	6	100441820	100524289	79	15	481966	2.8825	0.0019725	0.0810652	0.162068
ENSG00000234826	7	117638912	117644099	47	14	444544	2.5757	0.0050019	0.205001	0.41016		ENSG00000161692	17	42785976	42829632	41	14	481290	2.8823	0.0019741	0.0810681	0.162073
ENSG00000204241	11	133902167	133916744	213	41	459518	2.5757	0.0050024	0.205001	0.41016		ENSG00000248511	4	93218402	93225329	3	2	495067	2.8818	0.0019771	0.0811026	0.162142
ENSG00000104848	19	49570675	49576198	53	15	441936	2.5756	0.0050036	0.205001	0.41016		ENSG00000248546	4	165118159	165118863	111	30	467669	2.8817	0.001978	0.0811026	0.162142
ENSG00000275963	12	12801873	12802647	16	4	479745	2.5751	0.0050112	0.205134	0.410427		ENSG00000074855	19	17434032	17445638	14	4	496396	2.8799	0.0019889	0.0814865	0.16291
ENSG00000256614	12	34402416	34402893	235	18	411654	2.5748	0.0050146	0.205134	0.410427		ENSG00000261711	16	34711785	34714852	5	3	385122	2.8796	0.001991	0.0815095	0.162956
ENSG00000166189	10	103825147	103827795	4	2	480034	2.5744	0.0050201	0.2052	0.41056		ENSG00000277363	17	36686251	36762183	187	29	448773	2.8792	0.0019933	0.0815407	0.163018
ENSG00000106633	7	44183870	44229022	35	16	417866	2.5738	0.005029	0.205403	0.410964		ENSG00000214414	11	89443467	89451040	97	24	480579	2.8787	0.0019968	0.0816209	0.163179
ENSG00000204296	6	32256303	32339689	1029	38	378036	2.5736	0.0050328	0.205403	0.410964		ENSG00000274718	13	108522731	108525720	295	50	478529	2.8776	0.0020033	0.0817588	0.163454
ENSG00000176410	7	73095299	73097783	21	4	482527	2.5731	0.0050392	0.205505	0.41117		ENSG00000222581	9	12300266	12300451	7	3	496462	2.8775	0.0020044	0.0817588	0.163454
ENSG00000262664	17	1945230	1946724	13	5	304836	2.5728	0.0050447	0.205572	0.411302		ENSG00000104679	8	23145421	23153792	29	9	495965	2.8774	0.0020048	0.0817588	0.163454
ENSG00000216639	6	105746024	105746770	5	2	420172	2.5722	0.0050532	0.20576	0.411678		ENSG00000224407	1	230416058	230417639	36	10	479149	2.877	0.0020071	0.0817897	0.163516
ENSG00000091583	17	64208151	64225535	207	30	464768	2.5712	0.0050671	0.20605	0.41226		ENSG00000225706	9	8858130	8862255	50	21	460076	2.8768	0.0020088	0.0817961	0.163529
ENSG00000028116	2	58134786	58387055	98	34	447035	2.5709	0.0050715	0.20605	0.41226		ENSG00000136918	9	127615696	127620169	75	13	473865	2.876	0.0020135	0.0819246	0.163786
ENSG00000201033	3	27555362	27555523	5	2	481195	2.5707	0.0050752	0.20605	0.41226		ENSG00000203727	6	147830063	147891157	855	113	481432	2.8757	0.0020158	0.0819553	0.163847
ENSG00000258632	15	94816725	94817234	4	2	478776	2.5706	0.0050759	0.20605	0.41226		ENSG00000180745	10	129676105	129691211	202	45	471402	2.8744	0.0020242	0.0821951	0.164327
ENSG00000272663	2	48667182	48667736	11	5	453977	2.5699	0.0050869	0.206114	0.412387		ENSG00000249602	1	151735860	151741977	15	2	495198	2.8743	0.0020248	0.0821951	0.164327
ENSG00000175604	16	12180603	12184159	92	19	451869	2.5696	0.0050908	0.206114	0.412387		ENSG00000277938	20	25209786	25212569	8	2	496823	2.8734	0.0020305	0.0823634	0.164663
ENSG00000172053	3	49133365	49142568	6	3	482341	2.5692	0.0050972	0.206114	0.412387		ENSG00000254878	11	16044736	16053061	2	1	340221	2.8729	0.0020338	0.0824342	0.164805
ENSG00000129214	17	7517382	7536701	243	75	439360	2.5691	0.0050988	0.206114	0.412387		ENSG00000222154	7	53557841	53558132	132	11	486297	2.872	0.0020396	0.0826061	0.165148
ENSG00000136040	12	94542499	94701451	209	47	459954	2.569	0.0051002	0.206114	0.412387		ENSG00000268686	19	49871962	49891338	38	9	474594	2.8713	0.0020443	0.0827333	0.165403
ENSG00000237320	2	35223340	35225227	317	38	437481	2.5689	0.0051008	0.206114	0.412387		ENSG00000278867	17	30378049	30380227	5	1	434702	2.8698	0.0020534	0.0830382	0.166012
ENSG00000236940	1	151730135	151730918	8	1	480207	2.5678	0.0051179	0.206367	0.412893		ENSG00000245213	4	174053079	174090803	20	5	463675	2.8685	0.0020619	0.0833184	0.166572
ENSG00000183831	1	173578700	173639001	2	1	393811	2.5674	0.0051231	0.206367	0.412893		ENSG00000202479	2	25192257	25192346	9	4	496688	2.868	0.0020653	0.0833922	0.16672
ENSG00000227695	10	101686767	101718138	13	5	480708	2.5671	0.0051277	0.206367	0.412893		ENSG00000172995	3	35681081	35835988	283	38	469387	2.8676	0.0020681	0.0834417	0.166819
ENSG00000188032	19	14192431	14196574	2	1	477151	2.5668	0.0051319	0.206367	0.412893		ENSG00000233276	3	49394609	49396033	5	2	495713	2.8665	0.0020753	0.0836685	0.167272
ENSG00000078808	1	1152288	1167411	10	3	481091	2.5663	0.0051395	0.206367	0.412893		ENSG00000109670	4	153242411	153457253	415	41	478918	2.8645	0.0020886	0.0840504	0.168036
ENSG00000238448	2	32035264	32035357	18	5	481213	2.5662	0.0051417	0.206367	0.412893		ENSG00000272953	7	5465401	5466032	2	1	337913	2.8641	0.0020911	0.0840504	0.168036
ENSG00000006377	7	96634860	96640351	145	28	464679	2.5659	0.0051454	0.206367	0.412893		ENSG00000015153	12	42550906	42632151	19	5	480001	2.8641	0.0020912	0.0840504	0.168036
ENSG00000189253	11	89602450	89609185	138	34	469597	2.5658	0.0051464	0.206367	0.412893		ENSG00000243305	3	152175548	152214602	8	3	493749	2.864	0.0020915	0.0840504	0.168036
ENSG00000280144	7	145747155	145747459	19	7	448468	2.5656	0.0051494	0.206367	0.412893		ENSG00000116489	1	113161795	113214241	20	10	486792	2.8638	0.0020927	0.0840504	0.168036
ENSG00000118946	13	58205946	58303445	5	3	482059	2.5653	0.0051538	0.206367	0.412893		ENSG00000177565	3	176737143	176915184	643	88	483779	2.8629	0.0020986	0.0841769	0.168289
ENSG00000106484	7	130126012	130146137	232	47	464529	2.5653	0.0051551	0.206367	0.412893		ENSG00000200075	8	130880836	130880962	4	2	495684	2.8629	0.0020992	0.0841769	0.168289
ENSG00000186583	8	145086582	145101933	36	7	434028	2.565	0.0051591	0.206367	0.412893		ENSG00000258677	8	74600926	74791089	2	1	496935	2.8625	0.0021014	0.0841769	0.168289
ENSG00000172239	5	43526369	43557797	13	3	458794	2.5648	0.0051619	0.206367	0.412893		ENSG00000118507	6	131456806	131604675	190	45	464815	2.8624	0.0021022	0.0841769	0.168289
ENSG00000238367	6	98472407	98472497	12	7	481640	2.5647	0.0051626	0.206367	0.412893		ENSG00000263514	6	140526389	140526463	3	1	496719	2.8605	0.0021148	0.0846175	0.16917
ENSG00000263581	13	66540462	66540561	8	1	481062	2.5646	0.0051655	0.206367	0.412893		ENSG00000259762	15	86293567	86296132	15	7	496323	2.8599	0.0021185	0.0847017	0.169338
ENSG00000241991	5	61857686	61858043	5	2	482415	2.564	0.0051743	0.206519	0.413197		ENSG00000177098	11	118004092	118023603	93	25	481037	2.8581	0.0021309	0.085133	0.1702
ENSG00000172318	2	168725458	168730551	14	6	397443	2.5638	0.0051771	0.206519	0.413197		ENSG00000262533	17	1946194	1946719	6	3	309200	2.8579	0.0021325	0.085133	0.1702
ENSG00000283653	5	147742340	147751715	2	1	394974	2.5628	0.0051923	0.206845	0.413851		ENSG00000198838	15	33603146	34158304	794	108	477145	2.8565	0.0021417	0.0853249	0.170584
ENSG00000226527	21	34484005	34496009	318	52	468925	2.5627	0.0051931	0.206845	0.413851		ENSG00000188730	7	49813257	49961546	92	16	489552	2.8561	0.0021441	0.0853249	0.170584
ENSG00000212044	1	149323331	149323422	12	4	456023	2.5624	0.0051983	0.206897	0.413954		ENSG00000088808	14	104200089	104313927	228	37	466746	2.8559	0.0021457	0.0853249	0.170584
ENSG00000246263	8	103251622	103265561	20	7	428177	2.5613	0.0052147	0.207394	0.414948		ENSG00000247324	16	71496181	71499844	7	2	495737	2.8559	0.0021459	0.0853249	0.170584
ENSG00000127616	19	11071677	11172958	322	41	470050	2.5604	0.0052274	0.20755	0.415261		ENSG00000200558	16	68776383	68776491	6	2	496111	2.8554	0.0021492	0.0853249	0.170584
ENSG00000232812	1	208902033	208906529	31	7	463800	2.5603	0.0052288	0.20755	0.415261		ENSG00000226824	7	66119525	66134842	68	14	492468	2.8554	0.0021493	0.0853249	0.170584
ENSG00000173114	7	110731062	110765510	19	4	471949	2.56	0.0052341	0.20755	0.415261		ENSG00000262008	16	71476958	71477759	8	2	494623	2.8553	0.0021498	0.0853249	0.170584
ENSG00000215837	3	195384967	195412775	568	88	440172	2.56	0.0052343	0.20755	0.415261		ENSG00000231445	2	162933867	162934161	4	2	489243	2.8551	0.0021515	0.0853249	0.170584
ENSG00000158955	17	44928952	44964096	44	11	429378	2.5591	0.0052467	0.207776	0.415712		ENSG00000279592	16	71893583	71894579	8	3	496212	2.8549	0.0021526	0.0853249	0.170584
ENSG00000269543	19	23251275	23254278	9	4	461255	2.5585	0.0052556	0.207776	0.415712		ENSG00000048028	11	113668596	113746292	109	17	461936	2.8548	0.0021534	0.0853249	0.170584
ENSG00000277977	19	52895912	52896008	14	4	392688	2.5584	0.0052573	0.207776	0.415712		ENSG00000163431	1	201865580	201915716	23	10	479833	2.8538	0.0021599	0.0855021	0.170938
ENSG00000156374	10	105062553	105110891	72	13	479586	2.5583	0.0052591	0.207776	0.415712		ENSG00000138073	2	27353624	27357543	32	9	459956	2.8536	0.0021611	0.0855021	0.170938
ENSG00000198933	17	45772630	45789416	12	3	481515	2.5583	0.0052596	0.207776	0.415712		ENSG00000238793	17	38183795	38183898	3	2	491109	2.8529	0.0021661	0.0856361	0.171206
ENSG00000233859	6	66546823	66547932	19	6	446358	2.5576	0.0052699	0.208028	0.416216		ENSG00000188032	19	14192431	14196574	2	1	491666	2.8512	0.0021777	0.0860305	0.171994
ENSG00000219951	6	84102135	84103128	5	1	480553	2.5571	0.0052779	0.208114	0.41639		ENSG00000158373	6	26158374	26171577	10	5	465458	2.8498	0.0021876	0.0863573	0.172648
ENSG00000201680	6	31464466	31464567	76	21	453233	2.5567	0.0052833	0.208114	0.41639		ENSG00000126858	17	30469473	30552789	29	5	474536	2.8491	0.002192	0.0864338	0.172801
ENSG00000241458	5	137809433	137810050	10	5	415826	2.5566	0.0052843	0.208114	0.41639		ENSG00000244657	7	65950082	65951519	9	3	496865	2.849	0.0021928	0.0864338	0.172801
ENSG00000197363	8	146024261	146036554	65	17	419169	2.5562	0.0052912	0.208114	0.41639		ENSG00000100731	14	71374122	71582099	558	56	464177	2.8478	0.0022011	0.0866531	0.173239
ENSG00000185361	19	4639530	4655580	24	8	429544	2.5559	0.0052956	0.208114	0.41639		ENSG00000262117	16	11913686	11922702	25	10	461870	2.8476	0.0022026	0.0866531	0.173239
ENSG00000229755	20	59652280	59652872	8	4	466807	2.5558	0.0052972	0.208114	0.41639		ENSG00000181378	2	219867568	219906245	168	17	458190	2.8474	0.0022041	0.0866531	0.173239
ENSG00000008853	8	22844930	22877712	37	11	454169	2.5556	0.0052996	0.208114	0.41639		ENSG00000184164	22	50312283	50321188	190	36	469784	2.8473	0.0022049	0.0866531	0.173239
ENSG00000256443	11	61306988	61309731	2	1	478253	2.5548	0.0053127	0.208359	0.41688		ENSG00000260645	6	81176675	81178797	8	3	495971	2.8455	0.0022174	0.0870389	0.17401
ENSG00000230189	7	65892936	65918621	5	3	481676	2.5544	0.0053193	0.208359	0.41688		ENSG00000237190	5	133737778	133747589	63	14	491053	2.8454	0.002218	0.0870389	0.17401
ENSG00000232024	8	35382694	35383281	95	19	466229	2.5542	0.0053216	0.208359	0.41688		ENSG00000207248	16	21653375	21653481	7	4	494091	2.8438	0.0022288	0.0873373	0.174607
ENSG00000225361	9	138354573	138372623	24	8	394217	2.5542	0.0053221	0.208359	0.41688		ENSG00000107186	9	13105703	13279589	112	23	484344	2.8438	0.0022289	0.0873373	0.174607
ENSG00000109107	17	26900133	26904282	4	2	405047	2.5539	0.0053255	0.208359	0.41688		ENSG00000279711	11	132934592	132938024	392	55	484890	2.8421	0.0022408	0.0876896	0.175311
ENSG00000242073	7	75103973	75115385	413	59	456825	2.5537	0.0053296	0.208366	0.416893		ENSG00000116288	1	8021723	8045565	358	38	477719	2.8421	0.0022412	0.0876896	0.175311
ENSG00000212122	5	112768251	112770728	53	13	474517	2.553	0.00534	0.208576	0.417314		ENSG00000130311	19	17420340	17434110	24	6	496658	2.8415	0.0022453	0.0877853	0.175503
ENSG00000255710	11	113691578	113692607	4	2	481511	2.5527	0.0053443	0.208576	0.417314		ENSG00000228364	6	29044350	29044945	15	4	388772	2.841	0.0022483	0.0877887	0.17551
ENSG00000263908	1	62544458	62544531	5	2	416610	2.5526	0.0053468	0.208576	0.417314		ENSG00000146243	6	79577189	79612819	106	35	478070	2.841	0.0022487	0.0877887	0.17551
ENSG00000238207	2	118515139	118561750	7	3	482337	2.5518	0.0053587	0.208887	0.417935		ENSG00000140832	16	71660064	71675868	22	6	482554	2.8404	0.0022529	0.087888	0.175708
ENSG00000145022	3	49449639	49453908	8	3	482341	2.5508	0.0053738	0.209222	0.418606		ENSG00000177418	7	66021876	66022349	65	16	481399	2.8382	0.0022681	0.0883432	0.176618
ENSG00000255150	12	104697517	104698983	63	8	478665	2.5507	0.0053752	0.209222	0.418606		ENSG00000110344	11	118230300	118269926	71	17	467838	2.8382	0.0022681	0.0883432	0.176618
ENSG00000115392	2	58386378	58468485	7	2	481468	2.5497	0.0053913	0.20942	0.419002		ENSG00000236687	9	134691579	134696375	237	38	476814	2.838	0.0022699	0.0883432	0.176618
ENSG00000266979	17	42723732	42727717	23	6	454504	2.5497	0.0053913	0.20942	0.419002		ENSG00000232320	2	162197327	162197837	7	3	469470	2.8377	0.002272	0.0883432	0.176618
ENSG00000233502	2	10223908	10226228	8	3	481914	2.5491	0.0054008	0.20942	0.419002		ENSG00000242325	19	33126984	33127381	18	4	478604	2.8371	0.0022763	0.0883432	0.176618
ENSG00000162998	2	183698002	183731890	14	6	433401	2.549	0.0054014	0.20942	0.419002		ENSG00000271564	13	52908430	52916031	39	14	447688	2.8371	0.0022765	0.0883432	0.176618
ENSG00000226545	1	8858534	8859565	10	4	478339	2.549	0.0054022	0.20942	0.419002		ENSG00000156345	9	90581361	90589668	10	3	433553	2.8368	0.0022786	0.0883432	0.176618
ENSG00000274363	17	4170986	4171725	3	2	306125	2.5488	0.005404	0.20942	0.419002		ENSG00000233069	1	21059373	21060445	13	6	495086	2.8365	0.0022808	0.0883432	0.176618
ENSG00000215156	5	34190161	34193758	265	40	447481	2.5478	0.00542	0.209884	0.41993		ENSG00000115760	2	32582096	32843966	531	113	463003	2.8365	0.0022808	0.0883432	0.176618
ENSG00000241204	8	71336360	71336811	9	3	480653	2.5476	0.0054239	0.209884	0.41993		ENSG00000236075	6	40469370	40470132	114	16	492695	2.8364	0.0022813	0.0883432	0.176618
ENSG00000261063	16	77235371	77283854	24	8	441138	2.5464	0.0054425	0.21045	0.421063		ENSG00000259242	19	19717159	19719469	9	3	496673	2.8362	0.0022829	0.0883432	0.176618
ENSG00000207484	15	52176753	52176850	6	2	482515	2.5458	0.005451	0.210498	0.42116		ENSG00000084764	2	27193480	27250064	55	13	473534	2.8358	0.0022859	0.08836	0.176652
ENSG00000283010	6	99277843	99280384	185	29	459203	2.5458	0.0054517	0.210498	0.42116		ENSG00000101198	20	61872136	61904046	190	51	478900	2.8353	0.0022894	0.08836	0.176652
ENSG00000232810	6	31543344	31546113	10	5	482582	2.5455	0.0054558	0.210503	0.421169		ENSG00000225595	6	28827402	28832407	30	7	401411	2.8352	0.0022896	0.08836	0.176652
ENSG00000147789	8	146052903	146072894	35	5	426837	2.5448	0.0054675	0.210714	0.421592		ENSG00000254979	11	57156483	57177586	6	2	443942	2.8352	0.00229	0.08836	0.176652
ENSG00000267561	1	87458692	87634887	14	4	459916	2.5444	0.005473	0.210714	0.421592		ENSG00000220987	7	95936072	95936172	1	1	497004	2.8328	0.002307	0.0889512	0.177834
ENSG00000278865	5	10676208	10676535	13	5	467707	2.5444	0.0054732	0.210714	0.421592		ENSG00000094661	19	15197791	15199032	234	50	473888	2.8323	0.0023107	0.0890068	0.177945
ENSG00000254031	8	72067692	72116458	67	15	481030	2.5441	0.0054779	0.210742	0.421647		ENSG00000228958	20	32552968	32553382	9	1	494541	2.8322	0.0023118	0.0890068	0.177945
ENSG00000249505	3	128764606	128765764	12	4	481539	2.5432	0.0054925	0.21115	0.422464		ENSG00000271064	7	66213825	66214064	10	3	478368	2.8319	0.0023138	0.0890192	0.17797
ENSG00000165140	9	97365415	97402531	20	6	419206	2.5426	0.005502	0.211362	0.422888		ENSG00000042781	1	215796236	216596738	314	55	458667	2.8315	0.0023163	0.0890507	0.178033
ENSG00000185737	10	83635070	84746935	40	15	455105	2.5418	0.0055136	0.211532	0.423227		ENSG00000065609	6	84262599	84419410	65	19	489288	2.831	0.0023199	0.0891022	0.178135
ENSG00000233287	7	130927349	130927754	12	3	427484	2.5418	0.0055144	0.211532	0.423227		ENSG00000226990	10	8442823	8503826	12	4	493406	2.8309	0.002321	0.0891022	0.178135
ENSG00000235639	7	88141344	88142502	13	5	481771	2.5414	0.0055213	0.211643	0.42345		ENSG00000187778	12	49952078	49961936	9	2	496787	2.8304	0.0023245	0.089172	0.178275
ENSG00000223634	2	23580387	23583247	70	25	458757	2.5408	0.0055294	0.2118	0.423765		ENSG00000277397	1	53646593	53652572	135	20	480228	2.8293	0.0023324	0.0894104	0.178752
ENSG00000204387	6	31802385	31807543	4	2	482618	2.5403	0.005538	0.211854	0.423872		ENSG00000106682	7	73588575	73611431	195	40	463981	2.8277	0.0023442	0.0897978	0.179526
ENSG00000126391	11	65154070	65180996	117	28	471471	2.5402	0.0055397	0.211854	0.423872		ENSG00000254180	8	91546839	91632298	47	11	465304	2.8274	0.0023463	0.0898133	0.179557
ENSG00000071127	4	10075963	10118573	36	7	479941	2.54	0.0055428	0.211854	0.423872		ENSG00000109906	11	113930315	114121398	601	88	455518	2.827	0.002349	0.0898518	0.179634
ENSG00000231574	3	177534653	177617012	56	25	460621	2.5391	0.0055568	0.212236	0.424636		ENSG00000234185	7	65584590	65629998	237	30	483963	2.8265	0.002353	0.0899399	0.17981
ENSG00000074201	11	77325575	77348850	37	7	472010	2.5384	0.0055683	0.212522	0.425209		ENSG00000174945	7	2719156	2756163	128	18	479247	2.8257	0.0023586	0.090089	0.180108
ENSG00000204498	6	31515358	31526606	36	17	451928	2.5375	0.005583	0.21286	0.425884		ENSG00000236768	3	48162159	48162705	35	16	472891	2.8247	0.002366	0.0902531	0.180436
ENSG00000238468	20	52285236	52285297	10	4	316987	2.5371	0.0055885	0.21286	0.425884		ENSG00000120925	8	42704780	42751866	39	11	461378	2.8247	0.0023663	0.0902531	0.180436
ENSG00000175334	11	65769550	65771620	16	3	482581	2.5371	0.0055892	0.21286	0.425884		ENSG00000196236	22	41253102	41328819	46	13	485224	2.824	0.0023713	0.0903787	0.180688
ENSG00000187672	3	55542336	56502391	265	44	479137	2.5368	0.005594	0.212889	0.425944		ENSG00000266117	17	66091209	66091898	8	3	494283	2.8236	0.0023747	0.0903896	0.180709
ENSG00000216425	4	106447753	106448554	46	12	481566	2.5361	0.005605	0.213155	0.426475		ENSG00000223828	1	174725988	174726257	7	2	494220	2.8234	0.002376	0.0903896	0.180709
ENSG00000257548	12	107487076	107517092	117	24	469717	2.5356	0.0056121	0.213272	0.426709		ENSG00000202514	8	42804531	42804638	6	1	497162	2.8233	0.0023767	0.0903896	0.180709
ENSG00000260518	16	33489492	33500971	35	18	342570	2.5348	0.0056251	0.213558	0.427281		ENSG00000260093	8	9907995	9911764	243	35	481566	2.8217	0.0023884	0.0907695	0.181469
ENSG00000234017	10	114308391	114308631	175	36	429897	2.534	0.0056382	0.213558	0.427281		ENSG00000254416	11	110225855	110277124	192	43	476592	2.82	0.002401	0.0910935	0.182117
ENSG00000229795	1	235596300	235596546	8	3	482373	2.5339	0.0056401	0.213558	0.427281		ENSG00000113448	5	58264865	59783903	1109	103	478582	2.8199	0.002402	0.0910935	0.182117
ENSG00000255520	11	47144655	47152352	96	12	472338	2.5338	0.005642	0.213558	0.427281		ENSG00000100425	22	50166931	50221160	98	8	466097	2.8197	0.0024034	0.0910935	0.182117
ENSG00000238648	6	27599188	27599311	32	7	482017	2.5337	0.005643	0.213558	0.427281		ENSG00000166763	15	43991686	44010382	81	26	437342	2.8196	0.0024038	0.0910935	0.182117
ENSG00000261395	16	68720302	68720573	15	4	482289	2.5336	0.005645	0.213558	0.427281		ENSG00000132305	2	86371055	86422893	144	18	493084	2.8194	0.0024058	0.0911042	0.182138
ENSG00000100359	22	40766615	40806293	12	4	467869	2.5332	0.005652	0.213558	0.427281		ENSG00000240747	3	42850975	42984284	117	27	489284	2.8188	0.00241	0.0911981	0.182326
ENSG00000251536	12	130336753	130339489	139	34	471098	2.5327	0.0056589	0.213558	0.427281		ENSG00000197050	19	37569337	37621213	67	11	438999	2.8175	0.0024201	0.091515	0.182959
ENSG00000279251	17	19759060	19759477	9	1	404007	2.5324	0.0056646	0.213558	0.427281		ENSG00000137710	11	110045605	110167447	202	22	491025	2.8159	0.0024324	0.0919095	0.183748
ENSG00000224418	13	99229498	99231084	9	2	479344	2.5321	0.0056692	0.213558	0.427281		ENSG00000150783	11	112038095	112043282	12	4	496290	2.8156	0.002434	0.0919095	0.183748
ENSG00000273148	20	18775173	18776711	12	5	465886	2.532	0.0056701	0.213558	0.427281		ENSG00000008838	17	38175350	38210660	149	26	481724	2.8147	0.0024412	0.0921158	0.18416
ENSG00000248730	5	38282366	38291088	10	4	399357	2.5317	0.0056759	0.213558	0.427281		ENSG00000196419	22	42017123	42060052	43	14	450897	2.8144	0.0024431	0.0921219	0.184173
ENSG00000229064	7	64707972	64708122	6	2	482056	2.5308	0.0056907	0.213558	0.427281		ENSG00000259995	16	76770239	76962066	18	5	495991	2.8137	0.0024487	0.0921637	0.184256
ENSG00000206782	4	132194397	132194503	41	16	463887	2.5306	0.0056939	0.213558	0.427281		ENSG00000201843	9	136177953	136178046	76	15	423145	2.8137	0.0024489	0.0921637	0.184256
ENSG00000270372	9	10948372	10948481	11	4	452991	2.5301	0.0057022	0.213558	0.427281		ENSG00000137872	15	47476298	48066420	147	38	441706	2.8134	0.0024507	0.0921637	0.184256
ENSG00000251477	5	117054935	117057792	11	3	478489	2.5294	0.0057133	0.213558	0.427281		ENSG00000198342	19	12460185	12476455	8	3	340508	2.8132	0.0024522	0.0921637	0.184256
ENSG00000202164	2	209785271	209785388	4	1	480803	2.5293	0.0057141	0.213558	0.427281		ENSG00000280326	8	141601783	141603300	10	3	494384	2.8132	0.0024529	0.0921637	0.184256
ENSG00000258565	14	69334574	69336668	100	20	471805	2.529	0.0057189	0.213558	0.427281		ENSG00000268262	19	39805291	39811498	4	2	496565	2.8128	0.0024556	0.0921833	0.184295
ENSG00000166682	11	113558272	113577095	29	11	471122	2.5281	0.0057335	0.213558	0.427281		ENSG00000228639	17	70017992	70030233	52	16	483022	2.8126	0.0024569	0.0921833	0.184295
ENSG00000242571	14	90833041	90833523	3	2	481037	2.5278	0.0057392	0.213558	0.427281		ENSG00000233993	20	18655039	18679353	13	3	496993	2.8118	0.0024629	0.092319	0.184567
ENSG00000275427	8	1244294	1250766	287	51	463424	2.5276	0.0057417	0.213558	0.427281		ENSG00000180714	11	57684769	57685711	6	1	494501	2.8117	0.002464	0.092319	0.184567
ENSG00000254749	11	57713070	57713886	11	4	454253	2.5276	0.0057423	0.213558	0.427281		ENSG00000168404	16	74705753	74734812	142	25	473690	2.8111	0.0024683	0.0923646	0.184658
ENSG00000253320	8	103876528	103990104	54	10	472350	2.5275	0.0057446	0.213558	0.427281		ENSG00000236535	1	173978405	173985344	5	2	496964	2.8111	0.0024687	0.0923646	0.184658
ENSG00000254433	11	105956717	105972702	86	16	471594	2.5275	0.0057446	0.213558	0.427281		ENSG00000256469	11	94607217	94658686	59	11	496119	2.8099	0.0024777	0.0925431	0.185015
ENSG00000232642	2	24388753	24397874	11	4	482117	2.5273	0.0057478	0.213558	0.427281		ENSG00000069482	11	68451943	68458643	10	2	443256	2.8095	0.0024812	0.0925431	0.185015
ENSG00000114270	3	48601506	48632700	63	17	452142	2.5272	0.005749	0.213558	0.427281		ENSG00000112531	6	163835675	163999628	143	49	453867	2.8095	0.0024813	0.0925431	0.185015
ENSG00000272572	10	102670860	102672496	8	3	481046	2.5269	0.0057539	0.213558	0.427281		ENSG00000138641	4	89513574	89629693	201	34	487344	2.8094	0.0024819	0.0925431	0.185015
ENSG00000213046	1	197657890	197659757	6	2	482240	2.5267	0.0057578	0.213558	0.427281		ENSG00000258519	14	58651294	58652225	3	1	495176	2.8093	0.0024822	0.0925431	0.185015
ENSG00000282906	10	66883425	66900943	33	8	475951	2.5264	0.0057612	0.213558	0.427281		ENSG00000272954	22	22016223	22016652	11	3	494387	2.809	0.002485	0.0925824	0.185093
ENSG00000146574	7	6837992	6866401	515	84	451796	2.5262	0.0057652	0.213558	0.427281		ENSG00000257668	12	58377578	58378544	9	2	495652	2.8087	0.0024873	0.092603	0.185134
ENSG00000265218	17	62888847	62906298	118	35	429103	2.5261	0.0057664	0.213558	0.427281		ENSG00000242781	3	80814048	80838505	10	4	496266	2.8082	0.0024908	0.0926682	0.185265
ENSG00000201524	17	57924799	57924905	22	6	473699	2.5257	0.0057727	0.213558	0.427281		ENSG00000181101	1	175013762	175014784	15	7	410595	2.8079	0.0024934	0.0926684	0.185265
ENSG00000128573	7	113727802	114333827	194	38	453448	2.5256	0.0057758	0.213558	0.427281		ENSG00000143499	1	214454576	214510474	286	52	491979	2.8078	0.0024943	0.0926684	0.185265
ENSG00000228505	2	14756552	14770316	69	19	450979	2.5255	0.0057773	0.213558	0.427281		ENSG00000224843	6	26924771	26991703	169	31	491919	2.8074	0.0024975	0.0927223	0.185373
ENSG00000165714	12	12510013	12622628	155	34	473105	2.5252	0.0057824	0.213558	0.427281		ENSG00000139910	14	26915094	27066960	9	3	495397	2.8049	0.0025169	0.0933772	0.186682
ENSG00000106853	9	114312002	114362135	52	16	444941	2.5248	0.0057881	0.213558	0.427281		ENSG00000256053	14	104029299	104058524	89	12	482743	2.8045	0.0025196	0.093412	0.186752
ENSG00000170473	12	56295197	56326402	66	18	450816	2.5248	0.0057887	0.213558	0.427281		ENSG00000251676	4	132694457	132712637	392	55	490413	2.8039	0.0025244	0.0935147	0.186957
ENSG00000257410	12	72187635	72193407	8	3	440775	2.5247	0.0057896	0.213558	0.427281		ENSG00000254381	12	38595368	38597594	101	9	441128	2.8037	0.0025259	0.0935147	0.186957
ENSG00000249104	4	9245605	9247556	134	16	469056	2.5246	0.0057917	0.213558	0.427281		ENSG00000272157	8	24814135	24814624	8	3	496015	2.8027	0.0025336	0.0936838	0.187295
ENSG00000225083	13	114005988	114016183	14	2	480415	2.5246	0.0057918	0.213558	0.427281		ENSG00000284242	17	64274177	64274782	69	20	484994	2.8027	0.002534	0.0936838	0.187295
ENSG00000168447	16	23313591	23392620	34	7	433187	2.5245	0.0057936	0.213558	0.427281		ENSG00000251308	4	116064138	116064459	4	2	492971	2.8019	0.0025398	0.093696	0.18732
ENSG00000267779	19	32516768	32547771	82	22	466427	2.5244	0.0057947	0.213558	0.427281		ENSG00000235042	2	217250011	217277419	77	17	484207	2.8018	0.0025406	0.093696	0.18732
ENSG00000227555	9	92782936	92803781	97	21	439243	2.5243	0.0057958	0.213558	0.427281		ENSG00000274029	12	121628671	121629321	14	5	494532	2.8018	0.0025408	0.093696	0.18732
ENSG00000273319	7	130621223	130624420	12	3	481503	2.5243	0.005797	0.213558	0.427281		ENSG00000143595	1	154293592	154297801	19	5	496263	2.8017	0.0025414	0.093696	0.18732
ENSG00000261534	9	124577953	124581731	18	3	480185	2.5237	0.0058059	0.213603	0.427372		ENSG00000242079	8	4999933	5000229	68	11	473376	2.8012	0.002546	0.0937033	0.187334
ENSG00000271200	1	62207670	62208096	4	2	478296	2.5237	0.0058063	0.213603	0.427372		ENSG00000256070	12	33607280	33608387	171	22	457024	2.8011	0.0025463	0.0937033	0.187334
ENSG00000227525	12	19242085	19242822	11	4	399430	2.5221	0.0058326	0.214422	0.42901		ENSG00000207129	5	87570075	87570193	4	2	417251	2.801	0.0025469	0.0937033	0.187334
ENSG00000264494	7	72162874	72162949	134	29	419129	2.5215	0.0058421	0.214622	0.429411		ENSG00000243297	19	37392644	37393019	10	2	403585	2.7997	0.0025572	0.094017	0.187961
ENSG00000231682	2	235353234	235363239	435	62	462052	2.5209	0.0058534	0.214798	0.429763		ENSG00000205155	19	36236015	36238420	12	5	496742	2.799	0.0025627	0.0941539	0.188235
ENSG00000223086	4	10117380	10117508	22	7	479795	2.5208	0.005855	0.214798	0.429763		ENSG00000243449	4	2043720	2045697	148	25	488934	2.7986	0.0025661	0.0941555	0.188238
ENSG00000217862	6	27774853	27775117	9	2	482532	2.5203	0.005863	0.214943	0.430052		ENSG00000264300	17	30330129	30333707	14	3	496614	2.7985	0.0025672	0.0941555	0.188238
ENSG00000273819	11	67580028	67640838	187	42	447646	2.5199	0.0058696	0.215036	0.430238		ENSG00000180917	16	71315292	71323512	29	9	485848	2.7981	0.0025699	0.0941555	0.188238
ENSG00000228020	1	191115155	191116091	7	3	437515	2.5196	0.005874	0.215048	0.430263		ENSG00000237897	1	106433315	106434052	7	3	451293	2.7979	0.0025718	0.0941555	0.188238
ENSG00000281772	2	148819723	148820146	7	2	482067	2.5193	0.0058788	0.215076	0.430318		ENSG00000245864	5	87972036	88018648	2	1	496758	2.7979	0.0025718	0.0941555	0.188238
ENSG00000115687	2	242045514	242089679	74	19	475453	2.519	0.005884	0.215117	0.430401		ENSG00000224257	2	215374920	215401614	7	2	494949	2.7977	0.0025734	0.0941555	0.188238
ENSG00000126524	7	66452664	66460588	29	10	427924	2.5184	0.0058939	0.215331	0.430828		ENSG00000187763	6	28014212	28015145	13	3	497177	2.7971	0.0025778	0.094243	0.188413
ENSG00000137500	11	82970139	82997450	148	20	467944	2.5176	0.0059072	0.215603	0.431373		ENSG00000255303	11	57633770	57634751	4	1	496497	2.7969	0.00258	0.094243	0.188413
ENSG00000141401	18	11981036	12030882	59	13	467313	2.5175	0.0059095	0.215603	0.431373		ENSG00000279240	5	135712036	135732730	40	9	495402	2.7967	0.0025812	0.094243	0.188413
ENSG00000095015	5	56111401	56191979	231	38	477113	2.5163	0.0059295	0.216184	0.432535		ENSG00000237513	7	104581510	104602781	9	2	495943	2.7965	0.0025829	0.094243	0.188413
ENSG00000232859	17	26205340	26220409	73	19	470946	2.5152	0.0059483	0.216619	0.433405		ENSG00000242571	14	90833041	90833523	3	2	495587	2.7962	0.0025855	0.0942729	0.188473
ENSG00000252348	3	101334670	101334772	14	5	481190	2.5151	0.0059496	0.216619	0.433405		ENSG00000255628	12	34302774	34315173	34	5	454144	2.7956	0.0025903	0.0943117	0.18855
ENSG00000086666	15	80351910	80430735	56	16	469347	2.5147	0.0059568	0.216732	0.433631		ENSG00000264660	17	20867035	20883551	10	4	493367	2.7954	0.0025917	0.0943117	0.18855
ENSG00000230176	20	4173712	4176590	9	4	441651	2.5144	0.0059626	0.216794	0.433756		ENSG00000224877	17	79213039	79215081	11	6	466778	2.7954	0.0025919	0.0943117	0.18855
ENSG00000273712	6	28283390	28283660	8	3	458926	2.5127	0.00599	0.217532	0.435231		ENSG00000255393	11	59792381	59798550	12	4	403781	2.7949	0.0025955	0.0943779	0.188683
ENSG00000278272	6	26045639	26046049	14	5	469894	2.5127	0.0059911	0.217532	0.435231		ENSG00000273355	18	813275	813757	23	5	495822	2.7943	0.0026007	0.0945022	0.188931
ENSG00000138363	2	216176540	216214486	33	10	424094	2.5121	0.006001	0.217742	0.435652		ENSG00000251764	17	64891608	64891689	89	28	485403	2.7939	0.0026036	0.0945428	0.189012
ENSG00000217455	7	3179868	3214287	316	69	456636	2.5115	0.0060108	0.217933	0.436035		ENSG00000166741	11	114128553	114184007	227	34	465310	2.7936	0.002606	0.0945652	0.189057
ENSG00000256452	11	113688799	113693180	5	3	480961	2.5113	0.0060145	0.217933	0.436035		ENSG00000112081	6	36562145	36573377	165	34	479980	2.7928	0.0026128	0.0946901	0.189307
ENSG00000267032	18	13151636	13152688	6	3	481462	2.5109	0.0060219	0.218052	0.436273		ENSG00000259213	15	78079535	78081016	170	27	480853	2.7927	0.0026134	0.0946901	0.189307
ENSG00000146242	6	83072923	83080545	53	14	466532	2.5104	0.0060296	0.218182	0.436532		ENSG00000251361	5	92355369	92404375	7	2	477728	2.7925	0.0026148	0.0946901	0.189307
ENSG00000254470	11	65543364	65548273	36	6	477208	2.51	0.0060358	0.218257	0.436683		ENSG00000066827	8	135490031	135725281	715	108	490749	2.7919	0.0026198	0.0948064	0.189539
ENSG00000091140	7	107531415	107561648	51	12	458645	2.5097	0.0060416	0.218257	0.436683		ENSG00000137699	11	119981983	120009161	393	51	472029	2.7917	0.0026217	0.0948104	0.189547
ENSG00000231359	7	6530424	6530729	14	3	442476	2.5095	0.0060447	0.218257	0.436683		ENSG00000135097	12	120779133	120806983	204	51	467795	2.7908	0.002629	0.0950029	0.189932
ENSG00000277746	3	86865890	86866186	50	12	474803	2.5093	0.0060489	0.218257	0.436683		ENSG00000137842	15	43425722	43477344	14	4	496191	2.7906	0.0026308	0.0950029	0.189932
ENSG00000206129	18	53670844	53858493	133	36	464569	2.509	0.0060545	0.218257	0.436683		ENSG00000164054	3	48509197	48542259	40	16	482303	2.7904	0.0026324	0.0950029	0.189932
ENSG00000249797	5	117260703	117601730	152	27	474988	2.5088	0.0060564	0.218257	0.436683		ENSG00000004866	7	116593292	116870157	138	35	478851	2.7893	0.0026407	0.095026	0.189978
ENSG00000251247	19	37341263	37383936	10	4	446982	2.5083	0.0060662	0.218367	0.436903		ENSG00000235357	6	80513300	80516942	14	3	496773	2.7892	0.0026417	0.095026	0.189978
ENSG00000212404	2	183692851	183692948	4	1	480054	2.5082	0.0060677	0.218367	0.436903		ENSG00000230405	13	69208322	69208618	45	11	482439	2.7892	0.0026419	0.095026	0.189978
ENSG00000205596	7	65535891	65536305	6	3	453335	2.5061	0.0061041	0.219397	0.438964		ENSG00000170088	4	165991760	166129701	455	79	484993	2.7892	0.002642	0.095026	0.189978
ENSG00000244048	3	94890764	94891221	15	4	482143	2.506	0.0061046	0.219397	0.438964		ENSG00000241921	7	126019024	126064239	17	3	496066	2.7892	0.002642	0.095026	0.189978
ENSG00000116406	1	184659365	184724047	122	26	451125	2.5053	0.0061175	0.219563	0.439295		ENSG00000267599	19	31956559	31957337	45	11	479555	2.7884	0.0026484	0.0950811	0.190089
ENSG00000260640	8	98253970	98254432	4	2	401111	2.5053	0.0061175	0.219563	0.439295		ENSG00000100393	22	41487790	41576083	28	7	483159	2.7883	0.0026493	0.0950811	0.190089
ENSG00000222526	4	138149282	138149385	40	10	396830	2.5049	0.0061251	0.219687	0.439543		ENSG00000238496	8	9789230	9789333	52	11	489735	2.7881	0.002651	0.0950811	0.190089
ENSG00000198816	19	7581004	7585912	7	3	437560	2.5046	0.00613	0.219714	0.439597		ENSG00000272620	4	7755817	7780655	47	12	495368	2.788	0.0026513	0.0950811	0.190089
ENSG00000114302	3	48784012	48885279	131	18	470247	2.5035	0.0061485	0.219943	0.440056		ENSG00000284572	7	57263763	57264271	7	3	406310	2.7879	0.0026525	0.0950811	0.190089
ENSG00000143954	2	79252812	79255631	151	32	447987	2.5035	0.0061492	0.219943	0.440056		ENSG00000282977	12	53858252	53858841	1	1	494757	2.7872	0.002658	0.0952139	0.190354
ENSG00000140368	15	77287426	77329673	362	41	438618	2.5033	0.0061522	0.219943	0.440056		ENSG00000131931	8	42691817	42698468	54	9	475007	2.7867	0.0026621	0.0952963	0.190519
ENSG00000010818	6	143072604	143267502	258	52	457903	2.5032	0.006153	0.219943	0.440056		ENSG00000238419	17	45336724	45336786	10	2	496280	2.7852	0.0026749	0.0955967	0.191119
ENSG00000227722	1	168286735	168346114	92	21	441008	2.5027	0.0061626	0.219996	0.440163		ENSG00000266777	17	30366993	30369847	5	1	496632	2.7851	0.0026755	0.0955967	0.191119
ENSG00000149179	11	46958298	47185936	128	16	476668	2.5027	0.0061628	0.219996	0.440163		ENSG00000187672	3	55542336	56502391	265	44	494301	2.7851	0.0026759	0.0955967	0.191119
ENSG00000181222	17	7387685	7417933	127	17	474980	2.5024	0.0061679	0.220023	0.440215		ENSG00000233593	1	91248540	91317214	70	22	467184	2.7843	0.0026818	0.095743	0.191412
ENSG00000224815	9	97100629	97101015	265	32	469378	2.502	0.0061739	0.220023	0.440215		ENSG00000011523	2	65283506	65314138	28	7	485435	2.7841	0.0026838	0.0957499	0.191426
ENSG00000235601	9	96717879	96721422	27	10	446020	2.5019	0.006176	0.220023	0.440215		ENSG00000207656	7	93113248	93113331	8	2	496835	2.7831	0.0026919	0.0959124	0.191751
ENSG00000175213	11	46722368	46727462	19	7	482135	2.5016	0.0061812	0.22006	0.44029		ENSG00000270166	9	86693499	86693772	20	7	469898	2.7829	0.0026936	0.0959124	0.191751
ENSG00000260887	16	52292476	52314550	11	4	480825	2.5012	0.0061879	0.22015	0.440471		ENSG00000073331	4	113218499	113363762	222	45	479666	2.7828	0.0026945	0.0959124	0.191751
ENSG00000259377	15	52044682	52048672	10	2	478527	2.5007	0.0061979	0.220271	0.440712		ENSG00000269944	11	118286692	118287236	6	3	496542	2.7825	0.0026969	0.0959124	0.191751
ENSG00000281358	3	50374942	50375731	3	1	365663	2.5005	0.0062016	0.220271	0.440712		ENSG00000130522	19	18390570	18392432	25	8	494961	2.7825	0.0026974	0.0959124	0.191751
ENSG00000275386	8	94986899	94987004	5	2	482569	2.5003	0.0062044	0.220271	0.440712		ENSG00000251205	5	142938784	142942113	11	5	494990	2.7818	0.0027027	0.0960285	0.191983
ENSG00000183558	1	149813505	149814478	24	3	459997	2.5001	0.0062088	0.220271	0.440712		ENSG00000255235	11	89617095	89619381	56	9	495508	2.7815	0.0027054	0.0960285	0.191983
ENSG00000228887	19	14181154	14182049	17	5	461192	2.4997	0.0062155	0.220271	0.440712		ENSG00000232986	13	34231573	34234065	10	2	464693	2.7814	0.0027061	0.0960285	0.191983
ENSG00000270154	8	12333971	12334631	261	48	460134	2.4996	0.0062169	0.220271	0.440712		ENSG00000250340	4	59390680	59402493	19	5	486688	2.7811	0.0027088	0.09606	0.192046
ENSG00000278184	22	16348073	16352355	59	11	459018	2.499	0.0062264	0.220271	0.440712		ENSG00000275078	8	140520944	140521214	55	18	437620	2.7805	0.0027136	0.0961659	0.192257
ENSG00000232320	2	162197327	162197837	7	3	456561	2.4989	0.0062283	0.220271	0.440712		ENSG00000137868	15	74471807	74504608	65	18	470298	2.7799	0.0027189	0.0962894	0.192504
ENSG00000186652	11	57154267	57158130	10	3	482006	2.4989	0.0062287	0.220271	0.440712		ENSG00000251025	4	181494617	181495180	11	4	492851	2.7792	0.0027244	0.0964198	0.192765
ENSG00000279302	8	27558711	27561306	44	8	469908	2.4984	0.006237	0.220302	0.440774		ENSG00000189134	6	28227098	28228736	9	4	497130	2.7789	0.0027272	0.0964545	0.192834
ENSG00000271581	6	31324424	31325414	96	20	400757	2.4984	0.0062379	0.220302	0.440774		ENSG00000184489	8	142402093	142442554	302	50	471818	2.7784	0.0027314	0.0964813	0.192888
ENSG00000282936	17	6540100	6543636	15	4	458892	2.4979	0.0062464	0.220455	0.441081		ENSG00000272831	7	66204816	66205372	9	3	496508	2.7784	0.0027316	0.0964813	0.192888
ENSG00000253386	14	107020363	107020586	18	5	480812	2.497	0.0062628	0.220887	0.441944		ENSG00000260416	20	61758847	61760811	87	23	459045	2.7779	0.0027356	0.0964976	0.192921
ENSG00000213672	3	48711277	48723360	48	13	461026	2.4965	0.0062713	0.221039	0.44225		ENSG00000240761	2	203638443	203638658	9	3	493047	2.7779	0.0027357	0.0964976	0.192921
ENSG00000170162	6	117586721	117594728	11	3	426376	2.4946	0.0063057	0.221901	0.443974		ENSG00000256975	12	9658943	9661036	14	5	451317	2.7772	0.0027414	0.096587	0.193099
ENSG00000168243	1	235710987	235814054	94	25	419964	2.4944	0.0063082	0.221901	0.443974		ENSG00000132313	2	86426478	86440917	78	15	496207	2.7771	0.0027422	0.096587	0.193099
ENSG00000279427	16	52470684	52471386	1	1	478587	2.4943	0.006311	0.221901	0.443974		ENSG00000272298	15	93242270	93267507	85	14	480716	2.7769	0.0027437	0.096587	0.193099
ENSG00000242602	5	72174695	72175012	4	2	481066	2.4942	0.0063125	0.221901	0.443974		ENSG00000151233	12	42475647	42538681	242	30	480201	2.7759	0.0027522	0.0967577	0.193441
ENSG00000100528	14	54890278	54908149	20	4	420476	2.4938	0.0063184	0.221961	0.444094		ENSG00000261513	16	71757083	71758133	12	4	496203	2.7759	0.0027522	0.0967577	0.193441
ENSG00000242849	3	52227186	52228801	16	7	460579	2.4934	0.0063255	0.22206	0.444292		ENSG00000163596	2	203637873	203736708	56	10	486577	2.7747	0.0027625	0.0970555	0.194036
ENSG00000263422	17	58119722	58119803	8	2	481976	2.4931	0.0063322	0.22206	0.444292		ENSG00000240519	8	26629307	26629657	8	3	434908	2.7743	0.0027657	0.0970884	0.194102
ENSG00000104679	8	23145421	23153792	29	9	481411	2.493	0.0063338	0.22206	0.444292		ENSG00000270449	11	104553111	104553309	7	3	469460	2.7742	0.0027671	0.0970884	0.194102
ENSG00000258368	12	37969389	37970186	754	24	386535	2.4912	0.006366	0.222922	0.446016		ENSG00000260860	16	68684959	68685851	3	2	493804	2.7738	0.0027701	0.0971294	0.194184
ENSG00000263720	18	63532498	63533633	10	3	411378	2.4906	0.0063761	0.222922	0.446016		ENSG00000204516	6	31462658	31478901	129	23	455616	2.7732	0.0027756	0.0972579	0.194441
ENSG00000113088	5	54320081	54330398	10	5	419875	2.4906	0.0063762	0.222922	0.446016		ENSG00000214433	15	90835194	90838915	65	20	485696	2.773	0.0027775	0.0972602	0.194445
ENSG00000173728	1	244515937	244552393	8	2	480552	2.4905	0.0063775	0.222922	0.446016		ENSG00000244732	3	47601721	47602014	3	2	494960	2.7725	0.0027817	0.097343	0.194611
ENSG00000243516	18	35252652	35253139	10	3	464608	2.4899	0.0063893	0.222922	0.446016		ENSG00000251830	6	24166501	24166602	8	4	496542	2.7721	0.0027846	0.0973706	0.194666
ENSG00000223677	6	28994457	28995384	13	7	454404	2.4896	0.0063943	0.222922	0.446016		ENSG00000170296	17	7143333	7146089	3	2	496978	2.7717	0.002788	0.0973706	0.194666
ENSG00000183291	1	87328128	87380107	14	4	438437	2.4894	0.0063982	0.222922	0.446016		ENSG00000279641	17	7145519	7147133	3	2	496978	2.7717	0.002788	0.0973706	0.194666
ENSG00000130997	4	2073645	2243848	695	82	463345	2.4893	0.0063999	0.222922	0.446016		ENSG00000260573	16	50441577	50556549	9	3	496195	2.7713	0.0027919	0.0974426	0.19481
ENSG00000161714	17	43186335	43209865	111	28	436877	2.4893	0.0064	0.222922	0.446016		ENSG00000248334	15	28982729	29004350	251	49	481054	2.771	0.0027945	0.0974526	0.19483
ENSG00000231162	6	28414750	28415584	8	3	444144	2.489	0.0064054	0.222922	0.446016		ENSG00000254554	11	10324204	10325251	3	2	494989	2.7706	0.0027976	0.0974526	0.19483
ENSG00000201342	3	169775089	169775217	8	3	478684	2.4889	0.0064078	0.222922	0.446016		ENSG00000105427	19	42891171	42894439	3	2	393552	2.7706	0.0027977	0.0974526	0.19483
ENSG00000257986	14	26305064	26612511	90	12	470832	2.4886	0.0064129	0.222922	0.446016		ENSG00000277672	12	49468822	49469585	4	1	493626	2.7679	0.0028209	0.0981962	0.196316
ENSG00000272810	6	26013469	26013985	5	3	447152	2.4885	0.0064137	0.222922	0.446016		ENSG00000266379	17	30415179	30421952	3	2	493565	2.7671	0.0028281	0.0983823	0.196688
ENSG00000093010	22	19929130	19957498	55	13	456573	2.4882	0.0064199	0.222922	0.446016		ENSG00000022840	12	120972154	121015397	298	49	478257	2.7668	0.0028302	0.0983907	0.196705
ENSG00000232661	7	117200787	117204730	1	1	175163	2.488	0.006423	0.222922	0.446016		ENSG00000182511	15	91427642	91439006	60	11	484888	2.7663	0.0028348	0.0984861	0.196896
ENSG00000124635	6	27093676	27100529	86	13	467623	2.4879	0.0064257	0.222922	0.446016		ENSG00000263422	17	58119722	58119803	8	2	496540	2.7655	0.0028414	0.0986507	0.197225
ENSG00000103126	16	337440	402659	89	23	428395	2.4873	0.0064358	0.222927	0.446027		ENSG00000164142	4	152330398	152584784	531	58	481143	2.765	0.0028459	0.0987423	0.197408
ENSG00000161533	17	73937588	73975444	117	31	423079	2.4869	0.0064425	0.222927	0.446027		ENSG00000114455	3	108015337	108097132	75	18	495499	2.7644	0.0028518	0.0988823	0.197688
ENSG00000258506	14	85417618	85417717	5	2	481893	2.4868	0.0064445	0.222927	0.446027		ENSG00000244432	12	68395174	68395328	14	3	496286	2.7639	0.0028553	0.0989389	0.197801
ENSG00000249302	4	140467420	140467881	5	1	480500	2.4867	0.0064464	0.222927	0.446027		ENSG00000230583	7	66274980	66309813	51	8	490257	2.7635	0.0028595	0.0990198	0.197963
ENSG00000268199	19	18552229	18554407	5	2	480565	2.4867	0.0064469	0.222927	0.446027		ENSG00000264497	17	30351488	30351602	3	1	393123	2.7632	0.0028615	0.0990243	0.197972
ENSG00000237877	2	186897618	186947960	16	5	481085	2.4864	0.0064514	0.222937	0.446047		ENSG00000003147	7	8152814	8302242	187	23	486124	2.7627	0.0028661	0.0991188	0.198161
ENSG00000159733	4	2271309	2420390	153	41	458516	2.4857	0.0064645	0.223244	0.446662		ENSG00000226663	1	235703353	235704715	12	2	495004	2.7621	0.0028713	0.0992339	0.198391
ENSG00000141198	17	52976748	53039317	67	18	407950	2.4853	0.0064726	0.22336	0.446892		ENSG00000138892	22	50453552	50493055	104	28	424435	2.7616	0.0028761	0.0993351	0.198593
ENSG00000242352	1	149261186	149263729	8	2	443364	2.485	0.0064777	0.22336	0.446892		ENSG00000250361	4	144917259	144940492	307	41	476107	2.7613	0.0028782	0.0993429	0.198609
ENSG00000199827	2	175894497	175894605	10	3	481736	2.4847	0.0064838	0.22336	0.446892		ENSG00000224356	13	101187995	101239400	107	33	458838	2.761	0.0028815	0.0993921	0.198707
ENSG00000214944	5	72921983	73237818	1050	131	456935	2.4846	0.0064847	0.22336	0.446892		ENSG00000105738	19	38397868	38699012	269	22	487925	2.7606	0.0028849	0.0994446	0.198812
ENSG00000223822	21	24762579	24763317	5	2	477239	2.4832	0.0065109	0.223976	0.448125		ENSG00000214612	20	18485277	18485710	11	4	496104	2.7596	0.0028937	0.0996832	0.199289
ENSG00000239825	7	100503919	100504197	31	8	469091	2.4829	0.0065163	0.223976	0.448125		ENSG00000258278	12	38475848	38481194	119	13	418516	2.7592	0.0028973	0.0997424	0.199408
ENSG00000103449	16	51169886	51185186	181	45	451983	2.4827	0.0065193	0.223976	0.448125		ENSG00000237662	20	31775197	31776098	61	5	495391	2.7589	0.0028997	0.0997602	0.199443
ENSG00000254238	8	75938663	75941695	10	4	420727	2.4827	0.0065195	0.223976	0.448125		ENSG00000184068	22	42227219	42230669	10	5	496237	2.7586	0.0029029	0.0998055	0.199534
ENSG00000110906	12	109886461	109915349	55	10	456337	2.4823	0.0065267	0.224078	0.448329		ENSG00000256037	12	67745216	67745819	404	44	492166	2.7577	0.0029102	0.0998599	0.199643
ENSG00000263466	17	37059957	37060853	37	11	440801	2.4817	0.0065373	0.224296	0.448766		ENSG00000263889	11	118301123	118301419	2	1	495105	2.7576	0.0029109	0.0998599	0.199643
ENSG00000179676	18	61747243	61816264	15	5	460047	2.4807	0.006557	0.224753	0.44968		ENSG00000249677	5	124705858	124706617	1	1	492956	2.7575	0.002912	0.0998599	0.199643
ENSG00000004776	19	36245470	36247930	5	2	481500	2.4805	0.0065591	0.224753	0.44968		ENSG00000258914	14	104341392	104343815	7	2	489290	2.7574	0.0029136	0.0998599	0.199643
ENSG00000250416	4	35489434	35491372	21	4	467115	2.4793	0.0065813	0.224852	0.449877		ENSG00000252399	6	26353199	26353264	83	17	467876	2.7573	0.0029139	0.0998599	0.199643
ENSG00000245248	11	119252488	119397374	401	70	447932	2.4789	0.0065899	0.224852	0.449877		ENSG00000239775	7	44104507	44105678	10	2	496201	2.7568	0.0029182	0.0999427	0.199808
ENSG00000088970	20	21106624	21227260	158	29	466017	2.4787	0.0065931	0.224852	0.449877		ENSG00000243014	3	116745545	116745886	195	29	492275	2.7565	0.0029212	0.0999809	0.199884
ENSG00000100314	22	30116073	30127828	10	4	462383	2.4786	0.0065958	0.224852	0.449877		ENSG00000156475	5	145960709	146461054	645	67	483291	2.7556	0.0029293	0.100062	0.200046
ENSG00000160746	3	43407340	43663560	357	65	467855	2.4784	0.0065986	0.224852	0.449877		ENSG00000116675	1	65730377	65881552	34	14	448406	2.7553	0.0029316	0.100062	0.200046
ENSG00000120049	10	103585731	103603677	69	17	458093	2.4783	0.0066	0.224852	0.449877		ENSG00000162639	1	109190912	109204148	8	5	471155	2.7553	0.0029323	0.100062	0.200046
ENSG00000226009	10	103578835	103588536	4	2	482120	2.4783	0.0066003	0.224852	0.449877		ENSG00000103342	16	11961985	12009939	28	8	489804	2.7553	0.0029324	0.100062	0.200046
ENSG00000139626	12	53585102	53601091	116	19	469986	2.478	0.0066068	0.224852	0.449877		ENSG00000272676	11	56812566	56812865	41	10	479505	2.7552	0.002933	0.100062	0.200046
ENSG00000127483	1	21069154	21113181	57	10	465786	2.4778	0.0066089	0.224852	0.449877		ENSG00000275834	7	95936122	95936186	5	2	497006	2.7538	0.002945	0.100362	0.200647
ENSG00000243150	3	158263009	158288855	21	5	458514	2.4778	0.0066099	0.224852	0.449877		ENSG00000167004	15	44038590	44065477	29	7	478904	2.7538	0.0029456	0.100362	0.200647
ENSG00000182199	12	57623110	57628714	15	5	427459	2.4777	0.0066122	0.224852	0.449877		ENSG00000185278	1	173837220	173872687	92	14	483642	2.7535	0.002948	0.10038	0.200682
ENSG00000264238	6	25203481	25203568	135	31	455644	2.4774	0.0066163	0.224852	0.449877		ENSG00000262011	16	13425225	13426440	11	5	465700	2.7526	0.0029561	0.100591	0.201104
ENSG00000132313	2	86426478	86440917	78	15	481647	2.4774	0.0066173	0.224852	0.449877		ENSG00000252018	1	53219994	53220134	7	2	452012	2.7514	0.0029671	0.1009	0.201723
ENSG00000164850	7	1121844	1133451	124	24	428758	2.4772	0.0066214	0.224852	0.449877		ENSG00000141582	17	77806955	77813228	6	3	495659	2.7511	0.0029695	0.100917	0.201757
ENSG00000146083	5	175953698	175964421	6	3	379824	2.4766	0.0066319	0.225032	0.450238		ENSG00000218890	6	66803324	66804802	18	4	496401	2.7502	0.0029783	0.101152	0.202225
ENSG00000136631	1	150039350	150117505	30	4	449522	2.4764	0.0066352	0.225032	0.450238		ENSG00000161558	19	48835613	48867494	67	16	471863	2.7496	0.0029834	0.10126	0.202441
ENSG00000165841	10	96522381	96613017	371	38	477298	2.4753	0.0066553	0.225117	0.450408		ENSG00000205696	10	1568832	1599179	190	36	461984	2.7492	0.0029875	0.101327	0.202575
ENSG00000107833	10	103541082	103543170	2	1	478059	2.4751	0.0066603	0.225117	0.450408		ENSG00000235816	10	65187057	65187699	10	5	496529	2.7488	0.0029903	0.101327	0.202575
ENSG00000237854	17	66098049	66111659	21	5	434038	2.475	0.0066627	0.225117	0.450408		ENSG00000005513	16	1031808	1036979	27	7	472140	2.7488	0.0029911	0.101327	0.202575
ENSG00000257316	12	33138772	33140004	248	30	434945	2.4749	0.0066643	0.225117	0.450408		ENSG00000279236	18	60218436	60219738	11	4	466385	2.7482	0.0029966	0.101448	0.202817
ENSG00000229431	1	43850784	43854826	3	2	482069	2.4748	0.0066648	0.225117	0.450408		ENSG00000254617	11	89620534	89623159	104	11	477866	2.7479	0.0029985	0.101448	0.202817
ENSG00000075884	2	143848931	144525921	124	47	468422	2.4743	0.0066755	0.225117	0.450408		ENSG00000186652	11	57154267	57158130	10	3	496570	2.7475	0.0030026	0.101522	0.202965
ENSG00000156282	21	31537882	31539074	9	2	481383	2.4742	0.0066765	0.225117	0.450408		ENSG00000242436	19	33145920	33146214	13	4	496658	2.7472	0.0030052	0.101541	0.203003
ENSG00000214544	7	72656784	72694144	174	36	454393	2.4742	0.0066772	0.225117	0.450408		ENSG00000280070	14	97459201	97462938	17	5	493557	2.747	0.003007	0.101541	0.203003
ENSG00000278332	6	27478280	27478473	9	3	482509	2.4742	0.0066774	0.225117	0.450408		ENSG00000122375	10	88414314	88426212	35	12	415368	2.7466	0.0030112	0.101562	0.203046
ENSG00000279236	18	60218436	60219738	11	4	452118	2.474	0.0066802	0.225117	0.450408		ENSG00000135519	12	49932940	49952091	10	5	494644	2.7463	0.0030138	0.101562	0.203046
ENSG00000150961	4	119643978	119757326	99	19	479617	2.4728	0.0067036	0.225762	0.451698		ENSG00000223358	3	184880659	184909743	117	18	487802	2.7462	0.0030147	0.101562	0.203046
ENSG00000110318	11	101785746	101871789	135	18	471828	2.4725	0.0067093	0.22581	0.451795		ENSG00000105655	19	18545198	18549111	12	3	495227	2.7461	0.0030156	0.101562	0.203046
ENSG00000173531	3	49721380	49726486	8	4	383345	2.472	0.0067172	0.225932	0.45204		ENSG00000230778	15	40573645	40574787	1	1	487500	2.7455	0.003021	0.101562	0.203046
ENSG00000214706	3	50325163	50330349	3	2	480883	2.471	0.0067372	0.226461	0.453098		ENSG00000205436	14	103566481	103576608	174	30	482286	2.7454	0.0030216	0.101562	0.203046
ENSG00000230497	3	174777151	174777821	14	2	481516	2.4703	0.0067498	0.226571	0.453318		ENSG00000106615	7	151163098	151217206	137	34	445209	2.7453	0.0030224	0.101562	0.203046
ENSG00000264995	14	63929724	63930021	1	1	476916	2.4702	0.006751	0.226571	0.453318		ENSG00000226483	1	109051196	109051865	38	9	474833	2.7452	0.0030236	0.101562	0.203046
ENSG00000130584	20	62375019	62462597	176	41	441179	2.4701	0.0067533	0.226571	0.453318		ENSG00000267234	19	19512788	19513412	34	6	486741	2.7451	0.003025	0.101562	0.203046
ENSG00000263540	11	46774675	46774742	3	2	481580	2.4695	0.0067655	0.226695	0.453565		ENSG00000228171	3	23431152	23431400	10	4	496525	2.7447	0.0030283	0.101562	0.203046
ENSG00000242222	3	135644733	135645009	35	12	463211	2.4693	0.0067681	0.226695	0.453565		ENSG00000253087	3	134499369	134499469	104	27	478456	2.7447	0.0030287	0.101562	0.203046
ENSG00000250422	5	45558021	45560088	40	8	441021	2.4692	0.00677	0.226695	0.453565		ENSG00000164332	5	158690089	158713048	141	22	482532	2.7438	0.0030367	0.101766	0.203453
ENSG00000211814	14	22689792	22690371	18	8	481801	2.469	0.0067741	0.226695	0.453565		ENSG00000213996	19	19375175	19384097	11	4	451112	2.7436	0.0030389	0.101775	0.203472
ENSG00000205277	7	100612904	100662230	33	7	394154	2.4675	0.0068023	0.227085	0.454346		ENSG00000274723	12	47364287	47365938	140	28	484958	2.7429	0.0030446	0.101902	0.203725
ENSG00000233069	1	21059373	21060445	13	6	426642	2.4675	0.0068035	0.227085	0.454346		ENSG00000259970	3	49721913	49722416	5	2	435065	2.7421	0.0030522	0.102092	0.204105
ENSG00000242441	2	48844937	48906746	17	6	461762	2.4674	0.006804	0.227085	0.454346		ENSG00000062038	16	68678739	68734198	34	11	476054	2.7417	0.0030557	0.102137	0.204195
ENSG00000255652	12	34344214	34371788	461	21	447276	2.4673	0.006806	0.227085	0.454346		ENSG00000206552	3	42975744	42978277	82	22	474474	2.7416	0.0030574	0.102137	0.204195
ENSG00000279005	7	74047826	74048200	16	4	442386	2.4673	0.0068072	0.227085	0.454346		ENSG00000229944	17	47501631	47502284	3	2	393035	2.7405	0.003067	0.102393	0.204707
ENSG00000249858	4	77265703	77266743	3	2	482503	2.4668	0.0068156	0.227104	0.454384		ENSG00000235869	1	174891244	174891577	8	2	495052	2.74	0.0030718	0.102489	0.204898
ENSG00000273455	3	135806317	135806755	4	2	481005	2.4664	0.0068238	0.227104	0.454384		ENSG00000255557	11	65513200	65539056	43	12	488868	2.7392	0.0030796	0.102684	0.205289
ENSG00000270447	2	59742025	59742259	21	4	476745	2.4664	0.0068243	0.227104	0.454384		ENSG00000158517	7	74188309	74203657	22	7	437522	2.7383	0.0030875	0.102787	0.205495
ENSG00000110975	12	33527173	33592754	240	23	458624	2.4663	0.0068262	0.227104	0.454384		ENSG00000183090	4	144498455	144621828	88	17	471579	2.7379	0.0030919	0.102787	0.205495
ENSG00000241295	3	114403427	114406456	6	4	379799	2.4661	0.0068292	0.227104	0.454384		ENSG00000260194	16	54032225	54033881	38	11	484172	2.7379	0.0030919	0.102787	0.205495
ENSG00000253519	5	156992972	156996106	14	4	481992	2.4646	0.0068582	0.227925	0.456027		ENSG00000159618	16	57576333	57611107	241	58	473138	2.7379	0.0030919	0.102787	0.205495
ENSG00000257193	12	104564173	104571437	295	24	466984	2.4641	0.0068684	0.227942	0.45606		ENSG00000206418	18	8609443	8639379	346	65	468302	2.7378	0.0030928	0.102787	0.205495
ENSG00000136231	7	23349828	23510086	235	39	468631	2.464	0.0068695	0.227942	0.45606		ENSG00000175224	11	46639091	46696368	43	14	484716	2.7375	0.0030956	0.102787	0.205495
ENSG00000225573	7	66071725	66072094	6	3	453033	2.4639	0.0068716	0.227942	0.45606		ENSG00000258534	14	104320703	104346448	211	52	476189	2.7372	0.0030978	0.102787	0.205495
ENSG00000152061	1	174128548	174964445	364	25	468267	2.4636	0.0068784	0.228025	0.456226		ENSG00000135916	2	231729615	231743963	56	17	490766	2.7372	0.0030982	0.102787	0.205495
ENSG00000172971	3	75668657	75673000	21	5	424609	2.4624	0.0069001	0.228471	0.457119		ENSG00000232223	1	166765503	166766420	12	4	496182	2.7359	0.0031109	0.103044	0.206009
ENSG00000240809	3	76483169	76484579	11	5	437367	2.4624	0.0069005	0.228471	0.457119		ENSG00000238145	1	47357311	47358502	3	2	289236	2.7355	0.0031145	0.103044	0.206009
ENSG00000142599	1	8412457	8877702	303	20	464817	2.4621	0.0069071	0.228534	0.457245		ENSG00000225510	13	53774116	53776888	16	4	472584	2.7353	0.0031159	0.103044	0.206009
ENSG00000239464	4	43600559	43600854	57	9	467395	2.4611	0.0069259	0.228534	0.457245		ENSG00000232479	2	203789332	203790627	5	2	496973	2.7352	0.0031169	0.103044	0.206009
ENSG00000186566	17	42474784	42580769	96	23	463511	2.4611	0.0069261	0.228534	0.457245		ENSG00000267120	19	36230153	36236333	13	5	497107	2.7352	0.0031172	0.103044	0.206009
ENSG00000239829	3	87372418	87373873	125	20	477800	2.461	0.0069281	0.228534	0.457245		ENSG00000250326	4	143854348	144106014	275	29	472881	2.7349	0.00312	0.103044	0.206009
ENSG00000235628	1	175507911	175525954	40	8	465581	2.4605	0.006938	0.228534	0.457245		ENSG00000251027	5	106150898	106346715	32	8	485618	2.7348	0.0031214	0.103044	0.206009
ENSG00000279470	5	51259826	51260279	109	27	471107	2.4604	0.0069383	0.228534	0.457245		ENSG00000244318	7	96569382	96569676	88	23	471862	2.7347	0.0031215	0.103044	0.206009
ENSG00000254886	11	55199433	55199843	57	8	464511	2.4601	0.0069442	0.228534	0.457245		ENSG00000282625	14	35688229	35688489	82	9	489416	2.7342	0.0031266	0.103137	0.206195
ENSG00000180745	10	129676105	129691211	201	45	458549	2.4599	0.0069486	0.228534	0.457245		ENSG00000253250	8	91970865	91997485	4	2	417114	2.734	0.0031282	0.103137	0.206195
ENSG00000213462	7	64451187	64467031	23	5	451948	2.4599	0.006949	0.228534	0.457245		ENSG00000207176	12	32548984	32549081	8	2	496032	2.7337	0.0031311	0.103154	0.206228
ENSG00000184164	22	50312283	50321188	190	36	454303	2.4596	0.0069554	0.228534	0.457245		ENSG00000240224	2	234621638	234681945	26	3	484423	2.7336	0.0031326	0.103154	0.206228
ENSG00000254662	11	57093077	57095432	5	3	479007	2.4593	0.0069605	0.228534	0.457245		ENSG00000266215	11	126858354	126858438	526	89	466417	2.733	0.0031379	0.103264	0.206449
ENSG00000225613	6	52011612	52015917	8	3	415534	2.4592	0.0069615	0.228534	0.457245		ENSG00000232714	1	235705059	235705397	17	4	494280	2.7328	0.0031403	0.103265	0.206449
ENSG00000254867	11	65751150	65751802	9	4	482311	2.4592	0.006962	0.228534	0.457245		ENSG00000198975	11	122017229	122017301	9	3	461605	2.7323	0.003145	0.103265	0.206449
ENSG00000233882	1	191190289	191197597	7	2	482496	2.4591	0.0069637	0.228534	0.457245		ENSG00000142082	11	215458	236834	177	32	469986	2.7322	0.0031453	0.103265	0.206449
ENSG00000258358	12	84842404	84843657	60	9	448738	2.459	0.0069671	0.228534	0.457245		ENSG00000198563	6	31497996	31510225	102	32	463243	2.7322	0.0031457	0.103265	0.206449
ENSG00000102572	13	99097439	99229405	132	26	453258	2.4585	0.0069756	0.228546	0.457269		ENSG00000132603	16	69373333	69377014	23	8	459418	2.7319	0.0031485	0.103293	0.206505
ENSG00000235376	10	105005644	105007773	24	9	452222	2.4585	0.0069761	0.228546	0.457269		ENSG00000257159	12	58360841	58362182	10	2	496628	2.731	0.0031575	0.103509	0.206938
ENSG00000233170	8	37604856	37605522	2	1	393954	2.4582	0.0069811	0.228568	0.457314		ENSG00000262119	14	27061953	27063723	13	4	428468	2.7308	0.003159	0.103509	0.206938
ENSG00000236375	10	69769962	69770619	4	2	437768	2.4579	0.0069867	0.22861	0.457397		ENSG00000170959	11	30885151	31391321	865	99	474179	2.7297	0.0031691	0.103715	0.20735
ENSG00000236007	2	212642998	212644488	18	5	479122	2.4577	0.006991	0.22861	0.457397		ENSG00000267328	19	36245467	36246391	4	2	496706	2.7297	0.0031692	0.103715	0.20735
ENSG00000239732	3	52255096	52260179	6	3	480786	2.4573	0.0069989	0.228727	0.457631		ENSG00000168172	8	42752075	42885682	254	14	473657	2.7294	0.0031728	0.103751	0.207421
ENSG00000235831	3	4938493	5021646	22	6	477656	2.4567	0.0070111	0.228843	0.457863		ENSG00000231357	7	2875255	2875656	11	2	495992	2.7292	0.0031742	0.103751	0.207421
ENSG00000178057	3	49057892	49060928	27	7	481708	2.4567	0.0070117	0.228843	0.457863		ENSG00000225163	14	97397704	97411731	16	7	483593	2.7276	0.0031898	0.104153	0.208226
ENSG00000114251	3	55499743	55523973	441	65	453405	2.4562	0.0070211	0.228843	0.457863		ENSG00000116285	1	8064464	8086368	200	37	474238	2.7271	0.0031949	0.104153	0.208226
ENSG00000265437	18	14361433	14361942	15	4	316876	2.4559	0.007026	0.228843	0.457863		ENSG00000120318	5	141032968	141061788	512	72	468244	2.7271	0.0031951	0.104153	0.208226
ENSG00000256986	12	34315412	34316377	7	3	480903	2.4555	0.0070339	0.228843	0.457863		ENSG00000244470	4	105807275	105808112	41	11	495916	2.727	0.0031956	0.104153	0.208226
ENSG00000122952	10	58116989	58121036	9	4	482311	2.4554	0.0070358	0.228843	0.457863		ENSG00000275516	17	77926462	77926791	10	4	399506	2.7266	0.0031994	0.104153	0.208226
ENSG00000199803	20	15002199	15002305	5	1	479494	2.4554	0.007037	0.228843	0.457863		ENSG00000257120	14	30122015	30127122	5	2	430949	2.7265	0.0032005	0.104153	0.208226
ENSG00000201180	20	15003498	15003604	5	1	479494	2.4554	0.007037	0.228843	0.457863		ENSG00000216471	6	114405332	114405956	7	3	496724	2.7262	0.0032039	0.104153	0.208226
ENSG00000237137	9	14531914	14532040	11	5	420423	2.455	0.0070441	0.228933	0.458044		ENSG00000250256	5	174045167	174052778	4	2	495119	2.7261	0.0032044	0.104153	0.208226
ENSG00000206043	18	71983048	72026422	262	36	465956	2.4547	0.007051	0.228981	0.458138		ENSG00000252720	14	93903746	93903856	9	4	496536	2.726	0.0032054	0.104153	0.208226
ENSG00000237709	7	88268328	88269730	11	3	479813	2.4545	0.0070542	0.228981	0.458138		ENSG00000177700	11	839721	842545	109	15	472390	2.7257	0.0032078	0.104153	0.208226
ENSG00000270598	1	226314879	226315047	29	9	468009	2.4538	0.0070676	0.229144	0.458466		ENSG00000099810	9	21802542	21937650	153	34	486690	2.7256	0.0032092	0.104153	0.208226
ENSG00000250017	5	45574692	45576714	21	5	473236	2.4538	0.0070679	0.229144	0.458466		ENSG00000167074	22	41763337	41795330	40	10	487858	2.7255	0.0032101	0.104153	0.208226
ENSG00000261053	16	34320267	34320490	3	2	422189	2.4531	0.0070812	0.229435	0.459048		ENSG00000143207	1	175913967	176176629	234	45	482068	2.7251	0.0032143	0.104226	0.208371
ENSG00000261765	16	71915456	71916176	3	1	482310	2.4528	0.0070881	0.229518	0.459214		ENSG00000270108	14	104153913	104154464	5	2	497073	2.7246	0.0032187	0.104305	0.208529
ENSG00000252500	15	47249731	47249815	49	9	450179	2.4519	0.007105	0.229732	0.459642		ENSG00000164438	5	170736288	170739138	193	32	453193	2.7233	0.0032313	0.104649	0.209217
ENSG00000150779	11	111955524	111957522	3	1	277385	2.4517	0.0071094	0.229732	0.459642		ENSG00000110917	12	121124672	121139667	25	7	497052	2.7228	0.0032367	0.10466	0.209239
ENSG00000266908	20	5479762	5483527	15	5	418624	2.4513	0.0071161	0.229732	0.459642		ENSG00000234719	16	12021230	12035902	675	118	484425	2.7225	0.0032391	0.10466	0.209239
ENSG00000240692	1	70345275	70345577	14	3	469561	2.4513	0.0071174	0.229732	0.459642		ENSG00000232230	10	101874174	101874980	12	2	494397	2.7224	0.0032409	0.10466	0.209239
ENSG00000143486	1	206764974	206785812	26	6	458336	2.4512	0.00712	0.229732	0.459642		ENSG00000150776	11	111944810	111955874	7	3	425338	2.7223	0.0032411	0.10466	0.209239
ENSG00000134020	8	22570764	22785421	115	27	457848	2.4509	0.007125	0.229732	0.459642		ENSG00000103449	16	51169886	51185186	181	45	466147	2.7223	0.0032415	0.10466	0.209239
ENSG00000243964	11	9627689	9628156	50	9	464454	2.4507	0.0071287	0.229732	0.459642		ENSG00000150961	4	119643978	119757326	99	19	494156	2.7216	0.0032486	0.104825	0.209569
ENSG00000279543	18	35053293	35053940	10	4	480302	2.4507	0.0071294	0.229732	0.459642		ENSG00000280420	5	133858304	133858787	4	2	496980	2.7207	0.0032568	0.105026	0.20997
ENSG00000265098	15	36219057	36219124	11	5	452113	2.4498	0.0071464	0.229913	0.460004		ENSG00000255239	11	118558748	118561309	172	29	485208	2.7202	0.0032617	0.105048	0.210014
ENSG00000254610	11	67702034	67723273	48	16	423151	2.4498	0.007147	0.229913	0.460004		ENSG00000261398	16	34430150	34431915	2	1	403362	2.7202	0.0032617	0.105048	0.210014
ENSG00000163069	4	52886872	52904648	88	18	442263	2.4497	0.0071484	0.229913	0.460004		ENSG00000222038	2	131369054	131415664	201	36	480505	2.72	0.0032642	0.105048	0.210014
ENSG00000205413	7	92728826	92747336	56	22	412690	2.4494	0.0071555	0.229913	0.460004		ENSG00000204389	6	31783241	31785723	6	3	497198	2.7199	0.0032654	0.105048	0.210014
ENSG00000256037	12	67745216	67745819	406	43	468494	2.4493	0.0071567	0.229913	0.460004		ENSG00000226956	21	19031594	19032702	9	3	495990	2.7193	0.0032714	0.105177	0.210272
ENSG00000253595	8	142350648	142354720	136	24	476396	2.4487	0.0071694	0.230181	0.460541		ENSG00000238901	8	123683530	123683633	154	23	470215	2.7172	0.0032923	0.105701	0.211321
ENSG00000281167	13	75008675	75129652	20	6	465985	2.4482	0.0071782	0.23023	0.460637		ENSG00000161265	19	36233430	36236346	9	4	497074	2.7171	0.0032932	0.105701	0.211321
ENSG00000225163	14	97397704	97411731	16	7	469776	2.4482	0.0071796	0.23023	0.460637		ENSG00000141568	17	80477591	80562483	195	41	434172	2.717	0.0032937	0.105701	0.211321
ENSG00000251738	2	58289716	58289800	77	15	474362	2.4474	0.0071939	0.230451	0.46108		ENSG00000272462	6	25992890	26002003	17	6	456995	2.7156	0.0033082	0.106103	0.212123
ENSG00000244157	3	114997972	114998707	55	16	454650	2.4474	0.0071952	0.230451	0.46108		ENSG00000199865	22	41773181	41773287	2	1	493656	2.7143	0.0033212	0.106333	0.212584
ENSG00000181418	12	49388932	49393092	6	3	481174	2.4469	0.0072045	0.230609	0.461397		ENSG00000225501	13	69675964	69676188	13	5	495991	2.7142	0.0033213	0.106333	0.212584
ENSG00000173706	3	124684554	124774802	815	79	461584	2.4461	0.0072208	0.230991	0.462162		ENSG00000237324	1	74807263	74844486	8	3	496336	2.7142	0.0033214	0.106333	0.212584
ENSG00000243847	2	24219667	24219955	8	3	479622	2.4457	0.0072293	0.231124	0.462427		ENSG00000200332	22	42044093	42044194	9	2	324493	2.7134	0.0033299	0.106499	0.212915
ENSG00000228407	1	52625933	52626272	6	2	482317	2.4451	0.0072397	0.231317	0.462812		ENSG00000198728	10	103867317	103880210	22	9	487743	2.7133	0.0033306	0.106499	0.212915
ENSG00000264288	13	33911020	33911109	1	1	481042	2.4448	0.007247	0.231386	0.462951		ENSG00000173852	7	34968488	35077653	324	62	472183	2.713	0.0033341	0.106547	0.213011
ENSG00000228409	7	65216129	65228341	105	13	464023	2.4445	0.007252	0.231386	0.462951		ENSG00000262120	16	71454386	71455421	13	6	480406	2.7123	0.0033405	0.106687	0.213291
ENSG00000234931	10	85071384	85074231	18	5	481953	2.4442	0.0072595	0.231386	0.462951		ENSG00000252231	1	173890208	173890338	2	1	492534	2.7121	0.0033433	0.106712	0.213341
ENSG00000253119	5	153717031	153718012	9	3	481963	2.4441	0.0072597	0.231386	0.462951		ENSG00000231437	1	112532392	112541464	12	5	467362	2.7118	0.0033463	0.106743	0.213404
ENSG00000166948	20	2361554	2413399	47	16	460304	2.444	0.0072637	0.231386	0.462951		ENSG00000166736	11	113845603	113861035	22	7	454359	2.7114	0.00335	0.106797	0.213512
ENSG00000253423	8	84113187	84114666	22	6	476476	2.4436	0.0072717	0.231501	0.463182		ENSG00000225581	11	89726704	89732909	30	7	496631	2.7106	0.0033583	0.106997	0.213912
ENSG00000185187	11	405716	417397	24	8	471540	2.4432	0.0072797	0.231617	0.463413		ENSG00000143575	1	154244987	154248351	5	2	496770	2.7098	0.0033657	0.107169	0.214255
ENSG00000189067	16	11641578	11723066	96	13	474355	2.4423	0.0072974	0.231959	0.464097		ENSG00000275740	5	145583113	145718814	9	2	496361	2.7087	0.0033771	0.107434	0.214784
ENSG00000172426	6	43612783	43640336	332	76	449947	2.4422	0.0072992	0.231959	0.464097		ENSG00000170231	5	159614374	159665742	125	34	479555	2.7086	0.0033786	0.107434	0.214784
ENSG00000225984	1	229840981	229841608	37	11	474735	2.4414	0.0073148	0.232195	0.46457		ENSG00000251873	5	51182522	51182603	30	12	476403	2.7084	0.0033801	0.107434	0.214784
ENSG00000228903	7	44066550	44081491	424	86	461597	2.4414	0.0073154	0.232195	0.46457		ENSG00000242540	2	5836352	5848227	14	6	471983	2.708	0.0033843	0.107503	0.214922
ENSG00000235248	9	107419035	107419997	9	2	481882	2.4408	0.0073265	0.232408	0.464996		ENSG00000199023	7	1062569	1062662	39	7	491010	2.7078	0.0033864	0.107505	0.214927
ENSG00000206901	2	140268994	140269125	9	4	482176	2.4401	0.0073408	0.232722	0.465625		ENSG00000265848	9	137741455	137741528	16	6	358043	2.7074	0.0033903	0.107564	0.215046
ENSG00000254462	11	57480077	57559058	5	2	377525	2.4395	0.0073536	0.232865	0.465911		ENSG00000227887	1	208870714	208871043	64	13	473882	2.7071	0.0033935	0.107602	0.21512
ENSG00000229871	1	56673239	56674128	54	10	469309	2.4395	0.0073541	0.232865	0.465911		ENSG00000205726	21	35014706	35272165	247	62	475269	2.7066	0.0033986	0.10761	0.215138
ENSG00000163873	1	37261128	37499730	657	72	454863	2.4393	0.0073588	0.232875	0.46593		ENSG00000185909	3	49209044	49213919	6	2	495463	2.7066	0.0033991	0.10761	0.215138
ENSG00000151366	11	77779350	77791265	54	4	468901	2.4382	0.0073805	0.233115	0.466411		ENSG00000148773	10	129894923	129924649	70	13	491958	2.7063	0.0034015	0.10761	0.215138
ENSG00000256167	11	113659953	113662088	12	4	480959	2.4381	0.0073825	0.233115	0.466411		ENSG00000146574	7	6837992	6866401	516	82	469740	2.7063	0.0034019	0.10761	0.215138
ENSG00000222430	10	103712362	103712461	4	2	481982	2.438	0.0073837	0.233115	0.466411		ENSG00000226291	7	1120499	1121814	13	5	445361	2.7052	0.0034135	0.107799	0.215515
ENSG00000200090	11	47748446	47748544	6	3	480713	2.438	0.007384	0.233115	0.466411		ENSG00000199523	6	165823051	165823165	18	3	476044	2.7051	0.0034145	0.107799	0.215515
ENSG00000107186	9	13105703	13279589	112	23	446529	2.4375	0.0073952	0.233232	0.466644		ENSG00000238618	1	51696925	51697028	1	1	497148	2.705	0.003415	0.107799	0.215515
ENSG00000268230	19	58858220	58874117	13	6	408759	2.4374	0.0073965	0.233232	0.466644		ENSG00000228513	2	203926037	203927126	4	2	496122	2.7049	0.003416	0.107799	0.215515
ENSG00000222609	5	120046393	120046535	12	6	465275	2.437	0.0074047	0.233238	0.466657		ENSG00000273989	12	28389160	28389761	4	1	497111	2.7046	0.0034189	0.107813	0.215542
ENSG00000283031	2	23890078	23908323	65	24	462524	2.437	0.0074055	0.233238	0.466657		ENSG00000189067	16	11641578	11723066	97	13	485725	2.7045	0.0034205	0.107813	0.215542
ENSG00000279059	17	53034121	53035787	12	2	307367	2.4367	0.0074109	0.233263	0.466707		ENSG00000270154	8	12333971	12334631	262	47	475883	2.704	0.0034252	0.107879	0.215674
ENSG00000273024	7	65112777	65180636	452	22	467556	2.4365	0.0074151	0.233263	0.466707		ENSG00000250038	4	28363901	28404486	17	4	496413	2.7038	0.0034273	0.107879	0.215674
ENSG00000105784	7	87257729	87461611	11	4	480088	2.4358	0.0074301	0.233579	0.467339		ENSG00000241451	12	22875163	22875403	8	2	495872	2.7037	0.0034287	0.107879	0.215674
ENSG00000263889	11	118301123	118301419	2	1	480555	2.4354	0.0074367	0.233579	0.467339		ENSG00000265603	12	123500727	123500976	27	9	496405	2.7034	0.0034315	0.107903	0.215722
ENSG00000235152	1	232295837	232321389	15	4	459918	2.4353	0.0074402	0.233579	0.467339		ENSG00000134245	1	113009163	113072787	77	22	459218	2.7027	0.0034389	0.108003	0.215923
ENSG00000263772	18	29306006	29306360	72	18	468673	2.4351	0.0074439	0.233579	0.467339		ENSG00000229066	2	176121978	176319368	78	17	481442	2.7027	0.003439	0.108003	0.215923
ENSG00000273963	16	5160794	5198686	766	113	448428	2.4349	0.0074472	0.233579	0.467339		ENSG00000239569	7	104653872	104654768	3	2	496678	2.7025	0.0034408	0.108003	0.215923
ENSG00000267113	19	36448023	36448284	3	2	364459	2.4347	0.007453	0.233613	0.467407		ENSG00000264538	17	29036317	29103420	124	18	483420	2.7015	0.0034516	0.108278	0.216473
ENSG00000276397	18	74401986	74405592	92	28	437735	2.4345	0.0074571	0.233613	0.467407		ENSG00000268499	19	38690476	38691574	5	2	495001	2.701	0.003457	0.108301	0.216518
ENSG00000275710	17	53041835	53042040	9	4	307293	2.4329	0.007489	0.234165	0.468511		ENSG00000226289	1	207831799	207832487	13	3	443870	2.7009	0.0034579	0.108301	0.216518
ENSG00000101180	20	60790026	60795323	6	3	477211	2.4328	0.0074906	0.234165	0.468511		ENSG00000242236	20	25635232	25635517	55	11	470675	2.7007	0.0034597	0.108301	0.216518
ENSG00000240627	5	50571087	50571568	5	3	480411	2.4328	0.0074922	0.234165	0.468511		ENSG00000186377	1	47489240	47516423	32	10	466312	2.7006	0.0034605	0.108301	0.216518
ENSG00000069248	1	229576007	229644088	175	33	466538	2.4327	0.0074924	0.234165	0.468511		ENSG00000206967	11	108100230	108100331	5	3	459141	2.7	0.0034667	0.10832	0.216556
ENSG00000116489	1	113161795	113214241	20	10	455297	2.4312	0.0075252	0.235052	0.470285		ENSG00000256452	11	113688799	113693180	6	3	444041	2.6999	0.0034681	0.10832	0.216556
ENSG00000148229	9	116169515	116172952	79	23	462592	2.4307	0.0075342	0.235059	0.470299		ENSG00000229923	6	131018457	131018923	69	7	491660	2.6997	0.0034699	0.10832	0.216556
ENSG00000189139	14	44973545	44976482	14	4	432553	2.4307	0.0075343	0.235059	0.470299		ENSG00000222675	3	156891707	156891829	119	23	471128	2.6996	0.0034713	0.10832	0.216556
ENSG00000100197	22	42522501	42526908	22	10	370854	2.43	0.0075498	0.235404	0.470989		ENSG00000255353	11	107047012	107048256	10	3	367859	2.6992	0.0034749	0.10832	0.216556
ENSG00000201944	1	205700349	205700480	6	3	482166	2.4294	0.0075624	0.235502	0.471187		ENSG00000182858	22	50293877	50312106	38	4	452375	2.6992	0.0034749	0.10832	0.216556
ENSG00000275591	8	6666038	6693166	47	12	455017	2.4293	0.0075644	0.235502	0.471187		ENSG00000216762	6	27028144	27029028	10	4	465687	2.6992	0.0034754	0.10832	0.216556
ENSG00000075151	1	21132785	21503381	384	29	449305	2.4292	0.0075663	0.235502	0.471187		ENSG00000110906	12	109886461	109915349	51	9	496389	2.6987	0.0034807	0.108372	0.21666
ENSG00000152954	6	24126350	24147757	25	10	449323	2.4271	0.0076103	0.236733	0.473648		ENSG00000270814	15	25414484	25414823	20	6	476869	2.6984	0.0034842	0.108372	0.21666
ENSG00000174586	19	58865723	58874214	12	5	377428	2.4266	0.0076213	0.236936	0.474055		ENSG00000201831	15	25415870	25415951	20	6	476869	2.6984	0.0034842	0.108372	0.21666
ENSG00000272468	6	27090436	27091000	7	4	482399	2.4259	0.0076345	0.237124	0.474431		ENSG00000153982	17	57297834	57352866	43	10	469496	2.6981	0.0034868	0.108372	0.21666
ENSG00000214825	3	44566236	44567297	11	3	285605	2.4256	0.0076406	0.237124	0.474431		ENSG00000251414	5	175781209	175783171	6	3	496665	2.6981	0.0034873	0.108372	0.21666
ENSG00000200738	19	32734871	32734989	7	3	457311	2.4256	0.0076409	0.237124	0.474431		ENSG00000174473	4	172733405	173962710	400	64	469281	2.6978	0.0034898	0.108386	0.216689
ENSG00000204700	6	29141080	29142351	11	4	356479	2.4253	0.0076477	0.237124	0.474431		ENSG00000100412	22	41865129	41924993	31	7	485662	2.6967	0.0035012	0.108621	0.217158
ENSG00000258369	12	47856870	47857404	10	4	482105	2.4252	0.0076499	0.237124	0.474431		ENSG00000226537	13	68485118	68486083	175	37	491771	2.6964	0.0035051	0.108621	0.217158
ENSG00000261123	16	2144831	2147027	8	4	397839	2.425	0.0076542	0.237124	0.474431		ENSG00000256637	2	104490768	104694236	185	46	475962	2.6964	0.0035052	0.108621	0.217158
ENSG00000140280	15	52015208	52043782	18	3	478800	2.4245	0.0076656	0.237338	0.47486		ENSG00000261260	16	71335486	71336772	16	5	494356	2.6962	0.0035066	0.108621	0.217158
ENSG00000225026	3	12369502	12369773	48	8	481317	2.4242	0.007671	0.237366	0.474916		ENSG00000254552	2	167980414	167997465	15	3	476123	2.6961	0.0035076	0.108621	0.217158
ENSG00000260979	16	9056563	9060847	4	1	481713	2.4236	0.0076839	0.237581	0.475346		ENSG00000256706	12	2027117	2032033	13	4	471544	2.6957	0.0035125	0.108709	0.217334
ENSG00000224237	3	27256307	27256509	12	3	456512	2.4234	0.0076883	0.237581	0.475346		ENSG00000168779	3	157813800	157824292	91	14	491662	2.695	0.0035194	0.108859	0.217634
ENSG00000259548	15	80124808	80125896	121	13	477071	2.4232	0.0076914	0.237581	0.475346		ENSG00000076604	17	27071002	27077976	17	6	476779	2.6947	0.0035224	0.108888	0.217693
ENSG00000230405	13	69208322	69208618	45	11	468011	2.4228	0.0077015	0.237625	0.475435		ENSG00000232970	2	217021065	217021534	4	2	496222	2.6945	0.0035248	0.108899	0.217714
ENSG00000199727	2	105149231	105149442	14	7	479449	2.4228	0.0077018	0.237625	0.475435		ENSG00000244038	1	20978260	20988037	51	12	484942	2.6942	0.003528	0.108934	0.217785
ENSG00000274080	7	73023592	73025832	9	3	482276	2.4222	0.007714	0.237822	0.475828		ENSG00000212561	5	44066726	44066833	11	3	479779	2.6932	0.0035386	0.10909	0.218097
ENSG00000145029	3	49460379	49466759	8	4	481925	2.4217	0.0077239	0.237822	0.475828		ENSG00000165490	11	82612740	82669319	149	36	472056	2.6929	0.0035413	0.10909	0.218097
ENSG00000279120	16	73327765	73328195	25	11	402604	2.4216	0.007726	0.237822	0.475828		ENSG00000175886	18	36914836	36915636	13	4	496283	2.6927	0.0035434	0.10909	0.218097
ENSG00000260846	16	34569648	34571260	4	2	393031	2.4214	0.0077298	0.237822	0.475828		ENSG00000225124	2	203939408	203939865	4	2	449812	2.6927	0.0035438	0.10909	0.218097
ENSG00000214552	3	68194154	68194780	32	12	441317	2.4212	0.0077339	0.237822	0.475828		ENSG00000198920	17	6481471	6544247	27	5	490068	2.6927	0.0035438	0.10909	0.218097
ENSG00000238904	5	118093906	118093969	43	12	471060	2.4212	0.0077351	0.237822	0.475828		ENSG00000135870	1	173900352	173991435	47	10	489940	2.6925	0.0035454	0.10909	0.218097
ENSG00000134283	12	42632249	42853517	140	30	463005	2.4205	0.0077494	0.238123	0.476431		ENSG00000278370	15	91193862	91194334	27	7	494638	2.692	0.0035514	0.109194	0.218303
ENSG00000178035	3	49061758	49066823	26	7	463754	2.4194	0.0077732	0.238688	0.477561		ENSG00000257173	12	38472331	38472801	195	17	397580	2.6916	0.0035559	0.109194	0.218303
ENSG00000223944	1	37728340	37790701	81	14	459694	2.419	0.0077812	0.238688	0.477561		ENSG00000041515	13	109248500	109860355	2678	240	475325	2.6915	0.0035565	0.109194	0.218303
ENSG00000229586	17	20384643	20387304	31	7	438917	2.419	0.0077813	0.238688	0.477561		ENSG00000229935	2	156170578	156170880	1	1	496656	2.6915	0.003557	0.109194	0.218303
ENSG00000226473	2	48166877	48167357	14	3	465742	2.4187	0.0077874	0.238737	0.477659		ENSG00000231534	2	230807444	230809853	6	3	495419	2.6909	0.0035628	0.109301	0.218517
ENSG00000223705	7	75039605	75046066	3	1	473724	2.416	0.0078463	0.240171	0.480527		ENSG00000236592	7	35208836	35209147	5	1	428915	2.6907	0.0035646	0.109301	0.218517
ENSG00000249638	5	7363092	7364644	8	3	479005	2.4158	0.0078505	0.240171	0.480527		ENSG00000152683	2	32390910	32449448	19	6	486197	2.6902	0.0035703	0.109412	0.21874
ENSG00000183154	8	37592279	37594944	2	1	482598	2.4158	0.0078511	0.240171	0.480527		ENSG00000103051	16	70514472	70557468	41	12	490743	2.6899	0.0035737	0.10942	0.218756
ENSG00000212607	11	8706986	8707116	10	4	482269	2.4157	0.0078523	0.240171	0.480527		ENSG00000259976	3	114033348	114048561	34	9	494585	2.6898	0.0035747	0.10942	0.218756
ENSG00000196954	11	104813593	104840163	52	13	473602	2.4154	0.0078582	0.240212	0.480611		ENSG00000283428	2	225568481	225581082	31	9	463798	2.6892	0.0035806	0.109538	0.218991
ENSG00000213644	7	63642088	63643271	51	12	473807	2.4142	0.0078847	0.240883	0.481953		ENSG00000118058	11	118307205	118397547	192	36	481753	2.6887	0.003586	0.109629	0.219172
ENSG00000251001	5	80293002	80293866	10	4	449735	2.4137	0.0078958	0.241084	0.482354		ENSG00000238594	6	150485720	150485822	11	4	495824	2.6886	0.0035877	0.109629	0.219172
ENSG00000254550	11	76813886	76814377	10	4	459514	2.4132	0.0079068	0.24128	0.482747		ENSG00000170439	12	56075330	56078395	5	3	431573	2.6877	0.0035968	0.109843	0.219602
ENSG00000275078	8	140520944	140521214	56	19	397648	2.4129	0.0079141	0.241364	0.482915		ENSG00000168758	2	97525453	97535708	39	4	495146	2.6871	0.0036041	0.110003	0.219921
ENSG00000027847	5	177027101	177037348	105	14	473499	2.4125	0.0079226	0.241397	0.482981		ENSG00000259928	17	28891075	28892594	8	2	465489	2.6868	0.0036074	0.11004	0.219995
ENSG00000178814	8	145106167	145115606	49	9	454780	2.4124	0.0079243	0.241397	0.482981		ENSG00000178075	3	113557265	113666021	93	28	460190	2.6864	0.0036111	0.110069	0.220053
ENSG00000263435	17	32303550	32307870	13	3	482079	2.412	0.0079324	0.241505	0.483197		ENSG00000207705	7	127847924	127847996	90	17	467086	2.6863	0.0036125	0.110069	0.220053
ENSG00000086189	5	61683081	61699760	16	4	481350	2.4117	0.0079385	0.241552	0.483291		ENSG00000135338	6	80194708	80247175	132	21	487642	2.6861	0.0036146	0.11007	0.220055
ENSG00000248309	5	88179145	88762215	257	59	458916	2.4114	0.0079462	0.241647	0.483482		ENSG00000261758	3	136471472	136474622	13	5	482185	2.6856	0.0036205	0.110161	0.220237
ENSG00000160172	11	67559119	67572807	311	45	446889	2.411	0.0079542	0.241662	0.48351		ENSG00000140873	16	77316025	77469011	30	10	482708	2.6854	0.003622	0.110161	0.220237
ENSG00000106609	7	66386212	66423538	16	4	471495	2.4105	0.0079645	0.241662	0.48351		ENSG00000244474	2	234627424	234681945	23	4	469188	2.6852	0.0036239	0.110161	0.220237
ENSG00000216676	6	27620381	27620604	44	16	446478	2.4104	0.0079672	0.241662	0.48351		ENSG00000274446	18	94202	94330	469	101	459264	2.6851	0.0036259	0.110161	0.220237
ENSG00000227125	11	131074894	131085058	228	45	434209	2.4102	0.0079709	0.241662	0.48351		ENSG00000247828	5	87564712	87732502	337	40	480801	2.6836	0.0036415	0.110378	0.220672
ENSG00000171202	11	85359021	85367587	16	6	462456	2.4102	0.007971	0.241662	0.48351		ENSG00000252917	12	42740863	42741016	14	3	483561	2.6835	0.0036425	0.110378	0.220672
ENSG00000112852	5	140474163	140478287	26	6	482238	2.4099	0.0079781	0.241662	0.48351		ENSG00000100418	22	41994032	42017100	22	11	421703	2.6834	0.0036434	0.110378	0.220672
ENSG00000251025	4	181494617	181495180	11	4	478328	2.4099	0.0079786	0.241662	0.48351		ENSG00000278915	5	140254931	140255507	5	3	496144	2.6833	0.0036446	0.110378	0.220672
ENSG00000277539	3	71325238	71338767	15	4	481182	2.4089	0.0080014	0.24217	0.484528		ENSG00000265946	18	69332384	69332761	66	18	486168	2.6833	0.003645	0.110378	0.220672
ENSG00000186448	3	44666511	44689963	81	14	447434	2.4086	0.0080079	0.24217	0.484528		ENSG00000226405	20	21468882	21469263	141	28	488258	2.683	0.0036485	0.110378	0.220672
ENSG00000156603	11	57471186	57479795	8	2	373149	2.4085	0.0080091	0.24217	0.484528		ENSG00000166189	10	103825147	103827795	4	2	494586	2.6829	0.0036499	0.110378	0.220672
ENSG00000227173	10	66929196	66929627	20	9	456659	2.4081	0.0080173	0.24228	0.484747		ENSG00000283683	1	171569761	171607939	35	8	486842	2.6827	0.0036512	0.110378	0.220672
ENSG00000247699	5	159622751	159631833	31	7	449756	2.4069	0.0080444	0.24296	0.486108		ENSG00000222262	4	24422799	24422924	94	21	482696	2.6827	0.0036518	0.110378	0.220672
ENSG00000244732	3	47601721	47602014	3	2	480424	2.4065	0.008054	0.243111	0.486411		ENSG00000279262	19	18559085	18559612	6	2	496529	2.6824	0.0036547	0.110403	0.220721
ENSG00000072274	3	195776155	195809060	262	64	440606	2.4047	0.0080935	0.244013	0.488215		ENSG00000266969	18	12984693	12991172	5	2	496375	2.6814	0.0036656	0.11061	0.221134
ENSG00000184792	22	31089769	31303811	320	43	457604	2.4045	0.0080967	0.244013	0.488215		ENSG00000100227	22	42979727	43010968	71	20	491139	2.6814	0.0036658	0.11061	0.221134
ENSG00000077235	16	27471934	27561234	183	31	435242	2.4044	0.0081001	0.244013	0.488215		ENSG00000242439	17	29157919	29158336	12	2	438989	2.6812	0.0036678	0.11061	0.221134
ENSG00000233324	20	18763068	18764334	10	4	479515	2.4043	0.0081023	0.244013	0.488215		ENSG00000188536	16	222846	223709	92	16	447018	2.6804	0.0036762	0.110776	0.221467
ENSG00000251923	4	56664802	56664897	14	5	478272	2.4038	0.0081137	0.244218	0.488625		ENSG00000186792	3	50330262	50336899	5	3	458941	2.6803	0.0036775	0.110776	0.221467
ENSG00000147481	8	50822349	51706678	83	22	468191	2.403	0.0081303	0.244578	0.489346		ENSG00000281880	11	31847894	31850858	3	2	434027	2.6794	0.0036876	0.110957	0.221829
ENSG00000242330	14	71915406	71915673	4	2	482174	2.4026	0.00814	0.24461	0.489409		ENSG00000256614	12	34402416	34402893	241	19	434583	2.6794	0.0036877	0.110957	0.221829
ENSG00000265340	18	14570843	14571787	8	3	404638	2.4024	0.0081432	0.24461	0.489409		ENSG00000227832	1	109044980	109046077	19	4	486948	2.6791	0.0036912	0.110985	0.221884
ENSG00000258957	14	69649737	69680809	53	10	478056	2.4023	0.0081452	0.24461	0.489409		ENSG00000212587	6	111169749	111169876	9	4	496276	2.6789	0.0036928	0.110985	0.221884
ENSG00000224470	16	71879894	71891236	14	5	481630	2.4017	0.0081605	0.244931	0.490051		ENSG00000005249	7	106685094	106802256	256	50	480554	2.6785	0.0036975	0.110986	0.221886
ENSG00000104635	8	22224762	22291642	284	52	447007	2.4007	0.0081829	0.245464	0.491118		ENSG00000105643	19	18111941	18124911	35	7	494838	2.6784	0.0036987	0.110986	0.221886
ENSG00000242880	3	114970043	115004194	128	37	462730	2.4003	0.0081919	0.245585	0.491359		ENSG00000257636	14	30907198	31042835	38	14	474053	2.6783	0.0036996	0.110986	0.221886
ENSG00000254673	8	42873567	42932477	3	1	424246	2.4001	0.0081962	0.245585	0.491359		ENSG00000183814	1	226418858	226497434	12	5	495717	2.6782	0.0037012	0.110986	0.221886
ENSG00000113790	3	184908412	184971886	46	13	467145	2.3995	0.0082093	0.245789	0.491768		ENSG00000254470	11	65543364	65548273	36	6	491452	2.6778	0.0037053	0.110986	0.221886
ENSG00000148660	10	75572259	75634349	146	21	465758	2.3993	0.0082123	0.245789	0.491768		ENSG00000184635	19	20011737	20046384	187	46	487373	2.6778	0.0037054	0.110986	0.221886
ENSG00000265987	17	73340486	73369743	7	2	482571	2.3985	0.0082307	0.246087	0.492365		ENSG00000116729	1	68564156	68698236	11	5	495475	2.6774	0.0037094	0.111002	0.221918
ENSG00000105671	19	19030484	19039442	6	3	478370	2.3984	0.0082326	0.246087	0.492365		ENSG00000264808	17	27696735	27717795	35	11	491034	2.6772	0.0037118	0.111002	0.221918
ENSG00000280088	12	100426103	100427852	14	5	481877	2.3983	0.0082362	0.246087	0.492365		ENSG00000238763	11	65920092	65920196	107	13	487661	2.6772	0.0037122	0.111002	0.221918
ENSG00000104112	15	51973550	52013228	70	9	454526	2.3978	0.0082477	0.246292	0.492775		ENSG00000238001	9	32676061	32676518	5	2	496944	2.6767	0.0037179	0.111109	0.222133
ENSG00000211591	16	30905224	30905306	3	2	473830	2.3974	0.0082556	0.246389	0.492969		ENSG00000133069	1	205197304	205242471	491	90	466051	2.6757	0.003729	0.111378	0.222671
ENSG00000248240	5	43515376	43525412	14	4	447939	2.3972	0.0082611	0.246414	0.493019		ENSG00000124529	6	26027124	26027480	151	24	486358	2.6754	0.0037317	0.111396	0.222706
ENSG00000145879	5	147691986	147695485	19	5	400858	2.3965	0.0082761	0.246623	0.493436		ENSG00000242752	17	19506587	19506658	2	1	341870	2.6747	0.0037403	0.111527	0.222969
ENSG00000256627	12	15956098	15957092	29	13	463866	2.3964	0.0082774	0.246623	0.493436		ENSG00000224254	17	19508767	19509246	2	1	341870	2.6747	0.0037403	0.111527	0.222969
ENSG00000135903	2	223064607	223163715	129	34	460456	2.3957	0.0082949	0.246707	0.493606		ENSG00000206882	2	22561758	22561875	35	5	496680	2.6743	0.0037446	0.111593	0.223099
ENSG00000224981	7	126508821	126510586	7	3	413131	2.3956	0.0082969	0.246707	0.493606		ENSG00000148835	10	105127724	105148822	7	3	495218	2.6735	0.0037529	0.111765	0.223444
ENSG00000161016	8	146015154	146017972	13	2	479013	2.3955	0.0082995	0.246707	0.493606		ENSG00000267637	17	57862174	57862396	5	3	497063	2.6733	0.003755	0.111765	0.223444
ENSG00000102984	16	71893583	71918107	5	2	482254	2.3952	0.0083047	0.246707	0.493606		ENSG00000178723	9	34917172	34918293	48	11	492927	2.6732	0.0037567	0.111765	0.223444
ENSG00000223417	11	89644279	89654935	115	28	467896	2.3951	0.0083084	0.246707	0.493606		ENSG00000131711	5	71403061	71505397	343	67	457407	2.6722	0.0037678	0.111981	0.223876
ENSG00000100425	22	50166931	50221160	97	8	456229	2.395	0.0083109	0.246707	0.493606		ENSG00000222210	12	58371748	58372060	6	1	497044	2.6722	0.0037682	0.111981	0.223876
ENSG00000215283	9	36303496	36304921	59	14	465232	2.3949	0.0083132	0.246707	0.493606		ENSG00000228007	17	73334908	73335228	7	2	408404	2.6713	0.0037778	0.112153	0.224219
ENSG00000116783	1	74701085	75010108	29	9	457722	2.3947	0.0083175	0.246707	0.493606		ENSG00000238149	11	28308782	28309172	6	3	444678	2.6713	0.0037782	0.112153	0.224219
ENSG00000257824	12	54936895	54937889	4	1	480669	2.394	0.008332	0.246738	0.493667		ENSG00000196666	11	47608245	47610746	11	5	496717	2.6708	0.0037835	0.112247	0.224408
ENSG00000171451	18	65173819	65184217	36	13	466945	2.394	0.0083323	0.246738	0.493667		ENSG00000266541	18	9587384	9590180	10	4	495981	2.669	0.0038042	0.112798	0.225509
ENSG00000252026	16	68318126	68318221	5	3	481194	2.3937	0.0083389	0.246738	0.493667		ENSG00000253879	8	60513937	60526334	6	3	496552	2.668	0.0038154	0.113047	0.226006
ENSG00000234544	10	110055857	110056290	8	3	480740	2.3935	0.0083436	0.246738	0.493667		ENSG00000124557	6	26501449	26510650	65	15	482145	2.6678	0.0038171	0.113047	0.226006
ENSG00000179152	3	44379611	44450943	45	12	450080	2.393	0.0083564	0.246738	0.493667		ENSG00000251136	8	90621638	90769955	127	31	489011	2.6675	0.0038206	0.113047	0.226006
ENSG00000109684	4	10488019	10686489	866	96	466944	2.3929	0.0083578	0.246738	0.493667		ENSG00000228909	2	220768772	220769610	16	3	481565	2.6675	0.0038211	0.113047	0.226006
ENSG00000179958	16	30434940	30441396	10	6	340674	2.3929	0.0083589	0.246738	0.493667		ENSG00000259225	15	38276967	38354541	317	50	482719	2.6672	0.0038243	0.113054	0.22602
ENSG00000233377	10	96700010	96700878	15	5	481405	2.3927	0.0083621	0.246738	0.493667		ENSG00000100387	22	41347363	41369313	45	9	488309	2.667	0.0038263	0.113054	0.22602
ENSG00000198408	10	103544200	103578222	59	12	471121	2.3927	0.0083626	0.246738	0.493667		ENSG00000229409	22	50239577	50239738	8	3	457640	2.6666	0.0038314	0.113054	0.22602
ENSG00000273919	13	53919346	53985015	25	9	456614	2.3926	0.0083651	0.246738	0.493667		ENSG00000035403	10	75757872	75881121	201	39	489225	2.6665	0.0038317	0.113054	0.22602
ENSG00000165029	9	107543283	107690518	469	53	463575	2.3923	0.0083715	0.246789	0.493769		ENSG00000242145	3	81257344	81258065	8	2	457356	2.6665	0.003832	0.113054	0.22602
ENSG00000130227	8	21777182	21864096	205	32	455861	2.3915	0.0083903	0.247206	0.494603		ENSG00000172046	3	49145479	49158371	19	3	487011	2.6654	0.003845	0.113374	0.22666
ENSG00000271148	8	50819423	50820006	110	28	456565	2.3911	0.0083989	0.247322	0.494834		ENSG00000254987	11	103546722	103765999	49	7	472825	2.665	0.0038498	0.113432	0.226777
ENSG00000225796	2	202078021	202079383	5	3	481797	2.3906	0.0084099	0.247322	0.494834		ENSG00000278462	13	47291558	47291823	6	2	494419	2.6648	0.0038518	0.113432	0.226777
ENSG00000226723	1	192215838	192216617	39	11	473819	2.3906	0.0084114	0.247322	0.494834		ENSG00000176208	17	29158988	29222887	81	17	485631	2.6647	0.0038534	0.113432	0.226777
ENSG00000182197	8	118806729	119124092	250	59	451030	2.3905	0.0084129	0.247322	0.494834		ENSG00000273079	12	13690271	14133297	261	59	488461	2.6642	0.0038583	0.113514	0.22694
ENSG00000258598	14	104842867	104845288	116	19	462445	2.3901	0.008421	0.247388	0.494967		ENSG00000107890	10	27293045	27389427	265	15	492441	2.6635	0.0038663	0.113661	0.227234
ENSG00000139438	12	110152033	110208312	378	38	462095	2.39	0.0084245	0.247388	0.494967		ENSG00000214706	3	50325163	50330349	3	2	495426	2.6634	0.0038676	0.113661	0.227234
ENSG00000237579	10	102936080	102953904	268	26	466923	2.3894	0.0084374	0.24763	0.495451		ENSG00000227463	9	86678358	86709492	22	8	465461	2.6625	0.0038778	0.113843	0.227599
ENSG00000186354	9	91605778	91611055	228	34	467995	2.3888	0.0084524	0.247852	0.495895		ENSG00000153561	2	86947296	87005164	244	41	471979	2.6625	0.0038781	0.113843	0.227599
ENSG00000189410	1	21046225	21059133	19	7	434384	2.3887	0.0084545	0.247852	0.495895		ENSG00000252940	9	124302155	124302241	243	36	487097	2.6622	0.0038818	0.113889	0.22769
ENSG00000119820	2	32502979	32541663	53	14	474789	2.3885	0.008459	0.247852	0.495895		ENSG00000282975	3	127256780	127259328	5	3	495015	2.662	0.0038844	0.113902	0.227717
ENSG00000162639	1	109190912	109204148	8	5	458048	2.3881	0.0084671	0.247952	0.496095		ENSG00000236605	2	67551759	67552436	7	3	493145	2.6611	0.0038941	0.114124	0.228159
ENSG00000228294	14	19670480	19686002	169	14	479414	2.3875	0.008481	0.248222	0.496635		ENSG00000169764	2	64068074	64118696	67	15	487477	2.6603	0.0039037	0.114342	0.228595
ENSG00000225760	13	111618051	111642926	391	81	445962	2.3868	0.0084971	0.248404	0.497001		ENSG00000265057	2	32860322	32860398	8	4	379942	2.6595	0.0039123	0.114348	0.228607
ENSG00000230867	9	32727067	32727520	21	5	445049	2.3867	0.0085008	0.248404	0.497001		ENSG00000146083	5	175953698	175964421	6	3	393379	2.6595	0.0039127	0.114348	0.228607
ENSG00000253060	1	171737210	171737315	13	4	480467	2.3865	0.008504	0.248404	0.497001		ENSG00000188223	19	36236579	36245420	11	5	496849	2.6594	0.0039138	0.114348	0.228607
ENSG00000272112	5	151104392	151104917	1	1	175163	2.3864	0.008506	0.248404	0.497001		ENSG00000096093	6	52226921	52389539	268	39	471029	2.6591	0.0039172	0.114348	0.228607
ENSG00000155428	7	72430016	72439997	95	25	458947	2.3861	0.0085132	0.248478	0.497147		ENSG00000264890	5	139575287	139575376	1	1	186689	2.6591	0.003918	0.114348	0.228607
ENSG00000243056	5	139927251	139929163	7	4	482270	2.3854	0.0085299	0.248677	0.497546		ENSG00000232546	7	66313483	66323123	62	9	493329	2.659	0.0039184	0.114348	0.228607
ENSG00000226537	13	68485118	68486083	175	37	477370	2.3854	0.0085306	0.248677	0.497546		ENSG00000268553	5	172036245	172036436	126	20	475281	2.659	0.003919	0.114348	0.228607
ENSG00000262950	16	49476821	49487989	113	28	464750	2.3852	0.0085341	0.248677	0.497546		ENSG00000134569	11	46878419	46940173	262	27	487428	2.6578	0.0039329	0.11469	0.229292
ENSG00000229606	20	59654196	59655235	6	3	481762	2.3848	0.0085433	0.248697	0.497587		ENSG00000250561	7	6919258	6920257	308	48	488158	2.6575	0.0039361	0.11472	0.229352
ENSG00000253669	8	103817745	103822199	131	31	477450	2.3848	0.0085442	0.248697	0.497587		ENSG00000242299	3	101295333	101295791	15	6	495851	2.6572	0.0039391	0.114745	0.229401
ENSG00000227528	13	60586885	60618491	13	5	482370	2.3838	0.0085666	0.249201	0.498594		ENSG00000220581	6	27001214	27002089	22	8	496726	2.657	0.0039424	0.114778	0.229467
ENSG00000178127	18	9102628	9134343	232	32	468051	2.3837	0.0085709	0.249201	0.498594		ENSG00000283515	19	58740280	58826549	8	4	378745	2.6563	0.0039507	0.114956	0.229824
ENSG00000136878	9	132597725	132644117	676	104	460783	2.3829	0.0085889	0.249526	0.499244		ENSG00000247934	12	28316231	28343671	50	12	467218	2.6558	0.0039565	0.114999	0.22991
ENSG00000134900	13	103249353	103332308	209	23	471389	2.3828	0.0085915	0.249526	0.499244		ENSG00000236253	1	53878821	53905693	84	23	477639	2.6557	0.0039571	0.114999	0.22991
ENSG00000163808	3	44803209	44894753	130	25	372481	2.382	0.0086093	0.249906	0.500005		ENSG00000087448	12	27932953	27955973	13	5	490794	2.6554	0.0039606	0.114999	0.22991
ENSG00000216352	6	81265558	81266906	11	2	482235	2.3815	0.0086205	0.250094	0.500381		ENSG00000257986	14	26305064	26612511	89	11	488653	2.6552	0.0039635	0.114999	0.22991
ENSG00000251414	5	175781209	175783171	6	3	482094	2.3813	0.0086266	0.250134	0.500461		ENSG00000108018	10	108333421	108924292	168	43	475507	2.6551	0.0039637	0.114999	0.22991
ENSG00000252912	17	34847043	34847166	43	11	451304	2.3803	0.0086503	0.250561	0.501316		ENSG00000227138	9	10777357	10777525	171	21	488542	2.655	0.0039654	0.114999	0.22991
ENSG00000250948	17	47452742	47457456	15	5	456284	2.3802	0.0086508	0.250561	0.501316		ENSG00000085871	4	140586922	140661899	935	102	469178	2.6547	0.0039695	0.114999	0.22991
ENSG00000143473	1	210850165	211307522	851	92	463030	2.3798	0.0086612	0.250637	0.501469		ENSG00000271705	14	81467510	81468130	17	3	493886	2.6546	0.0039701	0.114999	0.22991
ENSG00000223945	1	150025846	150027020	20	5	466514	2.3797	0.0086629	0.250637	0.501469		ENSG00000096080	6	43639040	43655528	303	66	464708	2.6545	0.0039717	0.114999	0.22991
ENSG00000255587	6	36665628	36700960	154	25	470268	2.3793	0.0086727	0.250784	0.501762		ENSG00000280368	5	10171142	10171326	74	18	445462	2.6539	0.0039788	0.115063	0.230036
ENSG00000141582	17	77806955	77813228	6	3	481113	2.3788	0.008685	0.251003	0.5022		ENSG00000261498	13	24905588	24911259	219	22	488003	2.6538	0.0039801	0.115063	0.230036
ENSG00000260600	16	61725660	61727654	14	4	481497	2.3782	0.0086987	0.251179	0.502552		ENSG00000231582	1	235704712	235705006	15	3	494858	2.6537	0.0039804	0.115063	0.230036
ENSG00000248771	4	165675283	165724947	67	18	471401	2.3778	0.0087079	0.251179	0.502552		ENSG00000107611	10	16865963	17171830	1118	83	481117	2.6531	0.003988	0.11522	0.23035
ENSG00000230088	17	20396947	20397468	45	11	440104	2.3777	0.0087104	0.251179	0.502552		ENSG00000259818	1	53686335	53689925	7	3	442682	2.6525	0.0039948	0.115344	0.2306
ENSG00000134107	3	5020801	5027008	275	49	448046	2.3777	0.0087109	0.251179	0.502552		ENSG00000128789	18	12658737	12725739	273	56	486170	2.6522	0.0039982	0.115344	0.2306
ENSG00000200544	9	33352786	33352872	4	2	405235	2.3775	0.0087148	0.251179	0.502552		ENSG00000126351	17	38218446	38250120	102	12	479801	2.6521	0.0039996	0.115344	0.2306
ENSG00000151491	12	15773092	15942510	54	8	478105	2.3769	0.0087294	0.251389	0.502973		ENSG00000033030	12	122956147	122985620	177	21	488387	2.652	0.0040012	0.115344	0.2306
ENSG00000259224	17	7384651	7386815	21	4	473407	2.3768	0.0087316	0.251389	0.502973		ENSG00000229367	1	229706279	229706543	49	16	484307	2.6518	0.0040032	0.115344	0.2306
ENSG00000175224	11	46639091	46696368	43	14	470497	2.3765	0.0087396	0.251393	0.50298		ENSG00000142615	1	15783224	15798586	66	13	487501	2.6508	0.0040146	0.115532	0.230976
ENSG00000267299	19	6109333	6125808	27	8	455153	2.3764	0.0087412	0.251393	0.50298		ENSG00000089902	14	103058998	103196913	524	59	481492	2.6505	0.0040191	0.115532	0.230976
ENSG00000253978	5	167656588	167659362	5	2	359513	2.3762	0.0087462	0.2514	0.502994		ENSG00000132510	17	7743222	7758114	16	7	476885	2.6504	0.0040196	0.115532	0.230976
ENSG00000010165	1	171750822	171766857	210	40	474217	2.3757	0.0087576	0.251591	0.503377		ENSG00000213452	3	74185110	74186043	54	4	496046	2.6504	0.0040198	0.115532	0.230976
ENSG00000187555	16	8985951	9057341	17	5	452939	2.3755	0.0087636	0.251627	0.503449		ENSG00000213380	16	69366499	69373486	6	2	496549	2.6502	0.0040222	0.115532	0.230976
ENSG00000164077	3	49946295	49967606	10	5	383840	2.375	0.0087755	0.251832	0.503859		ENSG00000162241	11	65142663	65150142	50	17	489918	2.65	0.0040251	0.115532	0.230976
ENSG00000261398	16	34430150	34431915	2	1	394562	2.3746	0.0087837	0.251839	0.503873		ENSG00000042980	8	24151553	24216531	50	11	488851	2.6499	0.0040257	0.115532	0.230976
ENSG00000227760	12	14344936	14345218	117	19	467013	2.3744	0.0087896	0.251839	0.503873		ENSG00000201074	9	96180137	96180248	40	12	480825	2.6497	0.0040282	0.115532	0.230976
ENSG00000264261	10	2495329	2495418	23	6	476525	2.3743	0.00879	0.251839	0.503873		ENSG00000238719	2	98529517	98529580	4	2	497129	2.6495	0.0040303	0.115532	0.230976
ENSG00000133105	13	32313679	32377525	327	33	458555	2.3738	0.0088038	0.251985	0.504164		ENSG00000188512	8	33827085	33827397	77	14	420041	2.6494	0.0040318	0.115532	0.230976
ENSG00000255493	11	55197963	55198470	26	5	468759	2.3737	0.0088046	0.251985	0.504164		ENSG00000236529	7	65305199	65305583	25	5	497025	2.6492	0.0040337	0.115532	0.230976
ENSG00000130511	19	18530146	18545372	20	5	465952	2.3733	0.0088145	0.252132	0.504459		ENSG00000226995	20	5407541	5451740	278	32	475191	2.6488	0.0040386	0.115546	0.231003
ENSG00000252823	12	90147836	90147929	6	2	479980	2.3727	0.0088286	0.252399	0.504993		ENSG00000238083	17	44588877	44633016	55	10	461157	2.6487	0.0040407	0.115546	0.231003
ENSG00000223211	9	18834835	18834925	2	1	481596	2.3725	0.0088335	0.252403	0.505001		ENSG00000182795	1	207191866	207206101	35	8	495867	2.6485	0.0040423	0.115546	0.231003
ENSG00000243802	11	47212732	47213093	14	6	429585	2.3722	0.0088404	0.252464	0.505123		ENSG00000244691	14	103878456	103879098	14	3	451533	2.6485	0.0040429	0.115546	0.231003
ENSG00000273055	7	107582561	107583185	9	2	480542	2.3716	0.0088547	0.252702	0.5056		ENSG00000232663	1	8969801	8969963	123	29	467108	2.6477	0.0040516	0.115646	0.231202
ENSG00000156687	8	35092975	35654068	115	26	405453	2.3713	0.0088627	0.252702	0.5056		ENSG00000204978	19	41949063	41950670	10	5	432175	2.6475	0.0040543	0.115646	0.231202
ENSG00000108344	17	38137050	38154213	55	11	463664	2.371	0.0088689	0.252702	0.5056		ENSG00000266518	2	220771223	220771286	14	2	492782	2.6474	0.0040556	0.115646	0.231202
ENSG00000257002	11	62677018	62685833	11	4	481820	2.371	0.0088696	0.252702	0.5056		ENSG00000099849	11	560404	564021	131	35	470363	2.6473	0.0040564	0.115646	0.231202
ENSG00000260647	17	18171394	18172142	7	4	455137	2.3709	0.0088726	0.252702	0.5056		ENSG00000273142	7	66367844	66371284	23	5	496431	2.6467	0.0040644	0.115646	0.231202
ENSG00000237190	5	133737778	133747589	63	14	451521	2.3706	0.0088807	0.252781	0.505759		ENSG00000232859	17	26205340	26220409	73	19	485135	2.6467	0.0040646	0.115646	0.231202
ENSG00000231445	2	162933867	162934161	4	2	474789	2.3702	0.0088893	0.252781	0.505759		ENSG00000268942	5	61808073	61808309	4	2	495909	2.6466	0.0040652	0.115646	0.231202
ENSG00000175820	13	103381719	103411420	45	9	467821	2.3702	0.0088897	0.252781	0.505759		ENSG00000206768	14	69610569	69610670	8	3	496449	2.6465	0.0040665	0.115646	0.231202
ENSG00000183090	4	144498455	144621828	87	17	446743	2.3699	0.0088964	0.252836	0.505868		ENSG00000267489	19	32350009	32562988	138	27	480224	2.6465	0.004067	0.115646	0.231202
ENSG00000277386	13	33910353	33910853	8	2	479870	2.3693	0.0089102	0.252885	0.505965		ENSG00000164708	7	44102326	44105186	5	3	495148	2.6464	0.0040682	0.115646	0.231202
ENSG00000228639	17	70017992	70030233	52	16	455304	2.3693	0.0089103	0.252885	0.505965		ENSG00000270835	21	39576235	39578174	7	2	496286	2.6453	0.0040814	0.115897	0.231704
ENSG00000249492	5	43484061	43509458	6	2	452866	2.3691	0.0089154	0.252885	0.505965		ENSG00000233316	21	39578250	39580738	7	2	496286	2.6453	0.0040814	0.115897	0.231704
ENSG00000251983	5	61442492	61442773	5	2	481890	2.369	0.0089172	0.252885	0.505965		ENSG00000199237	12	49986887	49986996	7	3	496872	2.6446	0.0040897	0.11607	0.232051
ENSG00000227704	6	170125600	170139088	114	16	440533	2.3687	0.0089255	0.252985	0.506165		ENSG00000123416	12	49521565	49525178	24	4	449923	2.6429	0.0041094	0.116567	0.233044
ENSG00000226468	7	32496575	32497370	41	9	446615	2.368	0.0089428	0.253108	0.506413		ENSG00000198384	13	53096767	53161041	894	86	481068	2.6426	0.0041135	0.116615	0.233141
ENSG00000168056	11	65306276	65325699	34	14	471532	2.3679	0.0089439	0.253108	0.506413		ENSG00000136859	9	129849611	129885162	186	22	488186	2.6424	0.0041155	0.116615	0.233141
ENSG00000170374	12	53720359	53730166	22	9	466669	2.3679	0.0089442	0.253108	0.506413		ENSG00000250377	5	87988462	87989789	3	2	495219	2.6422	0.0041181	0.116627	0.233163
ENSG00000264684	2	152224848	152224925	8	2	481243	2.3677	0.0089495	0.253123	0.506442		ENSG00000007372	11	31806327	31839610	93	20	487210	2.6409	0.0041343	0.117023	0.233955
ENSG00000233026	3	12206799	12207142	9	4	481210	2.3671	0.0089637	0.25339	0.506975		ENSG00000265113	16	69274452	69275832	6	3	496929	2.6395	0.0041513	0.117384	0.234678
ENSG00000199709	11	122797742	122797881	14	2	481553	2.3665	0.0089792	0.25362	0.507436		ENSG00000266490	17	29119390	29119851	14	2	483552	2.6395	0.0041515	0.117384	0.234678
ENSG00000138311	10	64133951	64431771	97	29	457742	2.3661	0.0089884	0.25362	0.507436		ENSG00000108587	17	28804380	28854610	38	6	478280	2.6386	0.0041625	0.117606	0.235122
ENSG00000253108	8	34085957	34204249	47	9	473202	2.366	0.0089906	0.25362	0.507436		ENSG00000233436	11	57510986	57519253	6	2	496863	2.6384	0.0041647	0.117606	0.235122
ENSG00000134627	11	94300474	94354587	146	21	465267	2.366	0.008991	0.25362	0.507436		ENSG00000242703	7	140697752	140699600	4	2	496883	2.6383	0.004166	0.117606	0.235122
ENSG00000144161	2	112969102	113012688	11	3	482007	2.3658	0.0089964	0.253637	0.507471		ENSG00000232631	2	212641931	212642581	19	4	494034	2.6375	0.0041759	0.117784	0.235477
ENSG00000233891	2	59465849	59960531	68	27	472769	2.3652	0.0090109	0.253911	0.508018		ENSG00000217483	6	73232343	73232940	2	1	496819	2.6373	0.004178	0.117784	0.235477
ENSG00000232352	3	50304073	50304803	5	2	482528	2.3638	0.0090449	0.254471	0.509138		ENSG00000139549	12	49483204	49488602	61	13	482393	2.6371	0.0041808	0.117784	0.235477
ENSG00000131097	17	42923721	42927848	15	4	460850	2.3637	0.0090456	0.254471	0.509138		ENSG00000264522	1	149909705	149982625	45	11	489435	2.637	0.0041827	0.117784	0.235477
ENSG00000206711	4	167234087	167234186	8	2	460597	2.3635	0.0090517	0.254471	0.509138		ENSG00000198700	1	201798269	201853422	71	18	482500	2.6369	0.0041834	0.117784	0.235477
ENSG00000254891	11	55156005	55156948	311	21	459773	2.3633	0.0090556	0.254471	0.509138		ENSG00000284461	7	66204962	66276446	12	4	470804	2.6367	0.0041863	0.117803	0.235515
ENSG00000223619	2	203478937	203479427	2	1	482261	2.3631	0.0090602	0.254471	0.509138		ENSG00000233395	10	44434451	44439914	11	4	476840	2.6363	0.0041907	0.117864	0.235637
ENSG00000225075	1	113236310	113239243	13	4	458462	2.3631	0.0090611	0.254471	0.509138		ENSG00000138439	2	203499911	203634480	50	13	476601	2.636	0.0041946	0.117871	0.235652
ENSG00000227842	2	112475085	112475414	20	7	478992	2.3629	0.0090662	0.254471	0.509138		ENSG00000042813	7	49977037	50132860	49	8	478621	2.6359	0.0041954	0.117871	0.235652
ENSG00000239856	11	86035056	86035351	16	4	482126	2.3626	0.0090739	0.254471	0.509138		ENSG00000167635	19	36705504	36729676	18	9	451719	2.6356	0.0041998	0.117872	0.235652
ENSG00000152904	1	235490665	235507847	11	3	481679	2.3626	0.009074	0.254471	0.509138		ENSG00000107949	10	127512115	127542264	6	2	495779	2.6353	0.0042027	0.117872	0.235652
ENSG00000250274	5	169735705	169739720	9	4	446752	2.3623	0.0090798	0.254499	0.509194		ENSG00000117601	1	173872942	173886516	9	3	495468	2.6353	0.0042033	0.117872	0.235652
ENSG00000279592	16	71893583	71894579	8	3	481663	2.36	0.0091366	0.255855	0.511907		ENSG00000105321	19	47759716	47775210	25	7	475778	2.6352	0.0042043	0.117872	0.235652
ENSG00000212238	7	129396106	129396217	6	3	478715	2.3598	0.0091434	0.255855	0.511907		ENSG00000262664	17	1945230	1946724	13	5	307841	2.6349	0.0042082	0.117919	0.235746
ENSG00000232986	13	34231573	34234065	9	2	345328	2.3597	0.0091439	0.255855	0.511907		ENSG00000256462	10	5566939	5567705	7	3	491380	2.634	0.0042189	0.118119	0.236146
ENSG00000154889	18	11882621	11909222	105	29	440053	2.3596	0.0091475	0.255855	0.511907		ENSG00000245832	11	81590893	82429124	108	28	422959	2.634	0.0042198	0.118119	0.236146
ENSG00000114902	3	52738971	52745162	51	10	474976	2.3592	0.0091571	0.255988	0.512174		ENSG00000253058	17	30290824	30290952	36	13	415221	2.6336	0.0042242	0.11818	0.236268
ENSG00000213786	7	27087788	27088247	6	2	481502	2.3582	0.009181	0.256521	0.51324		ENSG00000185339	22	31002825	31023265	62	22	482781	2.6332	0.0042287	0.118243	0.236395
ENSG00000242299	3	101295333	101295791	15	6	481298	2.3573	0.009203	0.257	0.514199		ENSG00000231907	22	41069488	41070455	19	5	478708	2.6328	0.0042343	0.118337	0.236583
ENSG00000222177	16	68363290	68363432	7	3	481772	2.3571	0.0092087	0.257024	0.514246		ENSG00000250416	4	35489434	35491372	21	4	481537	2.6323	0.0042405	0.118422	0.236752
ENSG00000166446	16	80631803	80838226	24	10	478081	2.3564	0.0092276	0.257378	0.514954		ENSG00000206560	3	15708743	15901278	101	25	485110	2.6322	0.0042418	0.118422	0.236752
ENSG00000250372	4	176933189	176935568	16	3	470535	2.3562	0.0092311	0.257378	0.514954		ENSG00000101161	20	62612488	62664453	13	5	496097	2.631	0.004257	0.118784	0.237476
ENSG00000226158	13	115072121	115072541	5	2	383715	2.3556	0.0092459	0.257432	0.515064		ENSG00000267439	19	36237958	36244316	15	5	496836	2.6306	0.0042612	0.1188	0.237508
ENSG00000239048	5	159556217	159556280	32	6	471141	2.3556	0.0092466	0.257432	0.515064		ENSG00000236099	2	27381431	27382097	13	4	495812	2.6306	0.0042621	0.1188	0.237508
ENSG00000197111	12	53845886	53874946	30	10	441664	2.3554	0.0092502	0.257432	0.515064		ENSG00000224316	7	65238607	65267054	220	19	486790	2.6304	0.0042643	0.1188	0.237508
ENSG00000264585	4	53578849	53578914	9	2	481538	2.3554	0.0092525	0.257432	0.515064		ENSG00000270701	11	81553477	81553711	10	3	493636	2.6302	0.004267	0.118813	0.237533
ENSG00000238714	8	42083151	42083252	10	5	434489	2.3546	0.0092723	0.2577	0.515599		ENSG00000164197	5	63461671	63668696	196	36	478002	2.6292	0.0042789	0.119081	0.238071
ENSG00000233061	1	84444801	84449983	23	9	481441	2.3544	0.0092757	0.2577	0.515599		ENSG00000142599	1	8412457	8877702	304	21	480338	2.6278	0.0042976	0.119526	0.23896
ENSG00000274718	13	108522731	108525720	295	50	456250	2.3544	0.0092767	0.2577	0.515599		ENSG00000162961	2	32248961	32264881	3	2	496037	2.6275	0.0043004	0.119526	0.23896
ENSG00000228683	10	80455819	80456779	5	2	481125	2.3539	0.0092878	0.257873	0.515945		ENSG00000238440	12	64749542	64749645	9	4	492788	2.6274	0.0043026	0.119526	0.23896
ENSG00000229960	1	244232122	244256328	13	4	457424	2.3536	0.0092966	0.25792	0.516039		ENSG00000117245	1	20990507	21044510	210	40	477789	2.6272	0.0043039	0.119526	0.23896
ENSG00000243025	3	158327399	158328646	13	3	481526	2.3535	0.0092995	0.25792	0.516039		ENSG00000244471	13	53063128	53073440	282	33	488240	2.6263	0.004316	0.119653	0.239214
ENSG00000275248	13	110457664	110458215	13	5	479640	2.3533	0.0093041	0.25792	0.516039		ENSG00000068745	3	48725436	48754711	52	13	476761	2.6262	0.0043176	0.119653	0.239214
ENSG00000275379	6	27839683	27840093	4	2	480947	2.3525	0.0093243	0.258215	0.51663		ENSG00000231964	10	45940018	45948569	6	2	496175	2.6261	0.0043187	0.119653	0.239214
ENSG00000251175	4	106667402	106748329	10	4	481840	2.3525	0.0093245	0.258215	0.51663		ENSG00000198846	8	59717977	60031767	373	56	478592	2.6255	0.0043258	0.119653	0.239214
ENSG00000171815	5	140430720	140438929	15	7	428996	2.3523	0.0093295	0.258219	0.516637		ENSG00000227206	6	29091987	29096685	13	3	382270	2.6254	0.0043271	0.119653	0.239214
ENSG00000240951	3	89637036	89637720	8	2	482356	2.3519	0.0093386	0.258252	0.516705		ENSG00000250137	4	23562546	23770275	75	16	486827	2.6253	0.0043283	0.119653	0.239214
ENSG00000143355	1	197881621	197904608	86	22	452102	2.3517	0.0093448	0.258252	0.516705		ENSG00000270948	7	64402521	64403304	28	10	470435	2.6253	0.004329	0.119653	0.239214
ENSG00000228655	2	144052990	144238358	20	10	442178	2.3516	0.0093456	0.258252	0.516705		ENSG00000235734	2	98443711	98444008	8	3	497053	2.6251	0.0043317	0.119653	0.239214
ENSG00000256355	12	67818052	67818766	65	15	465795	2.3514	0.0093521	0.258252	0.516705		ENSG00000266780	3	75263627	75263700	5	2	431342	2.625	0.0043327	0.119653	0.239214
ENSG00000163681	3	57741957	57914895	160	28	441565	2.3513	0.0093551	0.258252	0.516705		ENSG00000213300	3	75263782	75264787	5	2	431342	2.625	0.0043327	0.119653	0.239214
ENSG00000223156	10	16518002	16518163	53	14	408972	2.351	0.0093608	0.258275	0.51675		ENSG00000141076	16	69166418	69202924	171	30	482266	2.6249	0.0043333	0.119653	0.239214
ENSG00000164855	7	1581871	1596066	255	30	444858	2.3507	0.0093687	0.258359	0.516917		ENSG00000177910	9	90744373	90753361	567	91	479235	2.6242	0.0043425	0.11968	0.239268
ENSG00000233716	2	63459588	63460712	6	3	481395	2.3498	0.0093929	0.258771	0.517743		ENSG00000178149	3	49052921	49058684	2	1	497213	2.6242	0.0043427	0.11968	0.239268
ENSG00000073067	7	1022835	1029276	315	37	452888	2.3497	0.0093954	0.258771	0.517743		ENSG00000258439	14	75124752	75125293	4	2	496694	2.6242	0.0043431	0.11968	0.239268
ENSG00000238254	5	79145375	79145669	30	8	451467	2.3494	0.0094009	0.258771	0.517743		ENSG00000083457	17	3617922	3704537	108	22	309334	2.6241	0.0043433	0.11968	0.239268
ENSG00000222740	10	127834043	127834151	25	3	481741	2.3493	0.0094032	0.258771	0.517743		ENSG00000217315	6	28001725	28002633	8	3	497188	2.6236	0.0043499	0.119686	0.23928
ENSG00000221352	10	95368343	95368456	1	1	468162	2.3489	0.009414	0.258809	0.517817		ENSG00000221808	1	21314807	21314925	9	4	462259	2.6236	0.0043503	0.119686	0.23928
ENSG00000267234	19	19512788	19513412	34	6	467127	2.3486	0.0094218	0.258809	0.517817		ENSG00000105186	19	33087913	33166105	274	28	471326	2.6236	0.0043503	0.119686	0.23928
ENSG00000272077	3	44708904	44710856	22	7	446212	2.3486	0.0094231	0.258809	0.517817		ENSG00000249338	5	50705451	50706039	17	5	495997	2.6234	0.0043534	0.119691	0.23929
ENSG00000168724	5	34929698	34959069	137	28	468669	2.3485	0.0094241	0.258809	0.517817		ENSG00000221607	11	108340182	108340279	1	1	496189	2.6232	0.004355	0.119691	0.23929
ENSG00000152409	5	78532012	78623038	72	19	461408	2.3478	0.0094412	0.259089	0.518379		ENSG00000247095	11	565660	568457	30	5	485364	2.6228	0.0043599	0.119764	0.239435
ENSG00000056050	4	170650616	170679104	48	12	456381	2.3476	0.0094485	0.259089	0.518379		ENSG00000206989	5	137896732	137896799	7	3	495955	2.6223	0.0043672	0.119902	0.239712
ENSG00000264645	16	76413923	76414056	1	1	482337	2.3475	0.009449	0.259089	0.518379		ENSG00000277763	14	56584034	56584708	14	4	451454	2.6218	0.0043729	0.119969	0.239844
ENSG00000270604	6	30201816	30293911	2	1	482503	2.3473	0.0094541	0.259093	0.518386		ENSG00000245526	5	87803363	87986858	313	34	478094	2.6216	0.0043754	0.119969	0.239844
ENSG00000273063	2	58468484	58468821	5	3	481229	2.3471	0.0094589	0.259093	0.518386		ENSG00000178809	7	75024337	75040279	188	23	480240	2.6216	0.0043764	0.119969	0.239844
ENSG00000130589	20	62189439	62203808	219	51	436552	2.3466	0.0094735	0.259356	0.518913		ENSG00000119777	2	27255822	27264563	3	1	434014	2.6211	0.0043822	0.120065	0.240038
ENSG00000278376	11	118661963	118663846	9	2	482117	2.3463	0.0094805	0.259356	0.518913		ENSG00000242880	3	114970043	115004194	128	37	485830	2.6207	0.004388	0.120109	0.240126
ENSG00000133065	1	205758221	205782304	158	27	445293	2.3462	0.0094832	0.259356	0.518913		ENSG00000250253	5	84505878	84506721	23	3	497074	2.6205	0.0043903	0.120109	0.240126
ENSG00000105058	19	16296191	16302857	167	24	467003	2.345	0.0095123	0.259965	0.520132		ENSG00000273341	7	77045990	77054760	12	5	408094	2.6205	0.0043906	0.120109	0.240126
ENSG00000136206	7	44040488	44049721	567	86	460593	2.3449	0.0095156	0.259965	0.520132		ENSG00000159140	21	34914924	34949787	41	11	484086	2.6199	0.0043979	0.120247	0.240401
ENSG00000226306	5	137136882	137146440	20	8	451035	2.3447	0.0095202	0.259965	0.520132		ENSG00000258017	12	49521565	49541652	11	2	496340	2.6195	0.004403	0.120324	0.240556
ENSG00000225024	2	26901087	26901378	1	1	480975	2.3443	0.009532	0.260153	0.520508		ENSG00000091436	2	173940163	174132738	262	33	484369	2.618	0.0044228	0.120803	0.241513
ENSG00000131183	5	176811435	176825849	133	26	457458	2.3439	0.009542	0.260292	0.520786		ENSG00000150764	11	111797868	111893308	40	7	469239	2.6173	0.0044308	0.120836	0.241579
ENSG00000261365	15	28718468	28718594	169	41	409396	2.3436	0.0095492	0.260304	0.52081		ENSG00000238444	11	111903223	111903322	3	1	495818	2.6173	0.0044312	0.120836	0.241579
ENSG00000176566	8	88882971	88886296	10	6	419864	2.3434	0.0095554	0.260304	0.52081		ENSG00000254198	8	42981138	42981540	30	8	443022	2.6173	0.0044313	0.120836	0.241579
ENSG00000182118	1	231154704	231175992	12	6	426536	2.3431	0.009562	0.260304	0.52081		ENSG00000254044	4	98255786	98554974	7	2	495961	2.6171	0.0044344	0.120836	0.241579
ENSG00000134569	11	46878419	46940173	262	27	469963	2.3431	0.0095621	0.260304	0.52081		ENSG00000249504	5	140240809	140243106	14	5	496558	2.617	0.0044354	0.120836	0.241579
ENSG00000171574	19	58919992	58929694	117	16	460489	2.3429	0.0095671	0.260307	0.520815		ENSG00000265521	1	10027439	10027516	36	8	496027	2.6161	0.0044476	0.12098	0.241867
ENSG00000239046	1	202200792	202200892	2	1	175163	2.3423	0.0095824	0.260472	0.521145		ENSG00000252022	16	76503405	76503492	12	2	492316	2.616	0.0044481	0.12098	0.241867
ENSG00000222490	3	90233784	90233883	55	8	428833	2.3423	0.009583	0.260472	0.521145		ENSG00000197692	11	89026913	89027414	5	3	396431	2.616	0.0044485	0.12098	0.241867
ENSG00000235720	7	63353664	63355019	49	10	482152	2.3417	0.0095978	0.260678	0.521557		ENSG00000223152	1	66560144	66560229	33	11	493855	2.6158	0.0044503	0.12098	0.241867
ENSG00000262870	17	75195032	75195625	14	6	438289	2.3416	0.0096011	0.260678	0.521557		ENSG00000002587	4	11394774	11431389	124	31	487103	2.6157	0.0044521	0.12098	0.241867
ENSG00000104883	19	7541761	7562335	26	9	396812	2.3412	0.0096106	0.260678	0.521557		ENSG00000280392	16	54024924	54028366	18	4	488739	2.6153	0.0044569	0.121049	0.242004
ENSG00000239389	5	140261793	140391929	82	9	474779	2.341	0.0096157	0.260678	0.521557		ENSG00000145934	5	166711804	167691162	559	68	462726	2.6148	0.0044639	0.121126	0.242158
ENSG00000261801	15	74200412	74220589	114	35	452110	2.341	0.0096172	0.260678	0.521557		ENSG00000235761	1	235705459	235705690	19	4	494441	2.6145	0.0044679	0.121126	0.242158
ENSG00000096654	6	27418522	27440897	65	4	477685	2.3408	0.0096201	0.260678	0.521557		ENSG00000265791	17	29108511	29109239	17	2	496486	2.6143	0.0044702	0.121126	0.242158
ENSG00000227463	9	86678358	86709492	22	8	451217	2.3405	0.0096277	0.260709	0.52162		ENSG00000245680	19	37672481	37701451	94	19	470257	2.614	0.0044741	0.121126	0.242158
ENSG00000148835	10	105127724	105148822	7	3	480666	2.3404	0.0096311	0.260709	0.52162		ENSG00000252590	7	23490277	23490341	54	16	475308	2.6139	0.0044762	0.121126	0.242158
ENSG00000248092	5	43571696	43603332	15	5	435000	2.3402	0.0096365	0.260722	0.521646		ENSG00000281202	4	13527943	13535959	207	36	484827	2.6138	0.0044772	0.121126	0.242158
ENSG00000251361	5	92355369	92404375	7	2	464346	2.3395	0.0096537	0.261034	0.522269		ENSG00000248439	4	113451527	113451828	9	4	496868	2.6137	0.0044783	0.121126	0.242158
ENSG00000199845	12	123767463	123767581	10	3	451391	2.3393	0.0096588	0.261034	0.522269		ENSG00000142347	19	8585674	8642461	24	10	446866	2.6136	0.00448	0.121126	0.242158
ENSG00000215595	20	1184098	1188918	14	4	453018	2.3392	0.0096628	0.261034	0.522269		ENSG00000089050	20	18467184	18477887	15	5	495792	2.6136	0.0044803	0.121126	0.242158
ENSG00000009954	7	72854728	72936608	5	2	482600	2.3384	0.0096825	0.261432	0.523067		ENSG00000253605	8	142469175	142470131	171	42	457873	2.613	0.0044872	0.121213	0.242332
ENSG00000175216	11	46764598	46867859	194	32	469397	2.338	0.0096933	0.261591	0.523384		ENSG00000175216	11	46764598	46867859	194	32	481655	2.613	0.0044881	0.121213	0.242332
ENSG00000207161	2	148229701	148229811	4	1	481882	2.3376	0.0097039	0.261743	0.523689		ENSG00000133019	1	239792373	240078752	49	19	463773	2.6127	0.0044909	0.121227	0.24236
ENSG00000228976	6	108939203	108939488	4	1	481777	2.3372	0.0097141	0.261885	0.523973		ENSG00000225760	13	111618051	111642926	391	81	460096	2.6117	0.0045047	0.121513	0.242933
ENSG00000225889	2	64370373	64479993	66	15	463552	2.3368	0.0097256	0.262062	0.524327		ENSG00000174572	6	27179023	27179692	69	21	484930	2.6116	0.0045061	0.121513	0.242933
ENSG00000253916	8	134768088	134768889	8	4	403079	2.336	0.009745	0.26211	0.524422		ENSG00000164182	5	60240956	60448864	38	8	488146	2.6112	0.0045109	0.12156	0.243026
ENSG00000243396	3	101318087	101318488	11	5	465221	2.336	0.009746	0.26211	0.524422		ENSG00000232952	1	106434361	106436139	9	3	440386	2.6111	0.0045129	0.12156	0.243026
ENSG00000136546	2	167260083	167343481	131	31	461060	2.336	0.0097468	0.26211	0.524422		ENSG00000010017	6	13621730	13711796	164	27	482250	2.6109	0.0045156	0.12156	0.243026
ENSG00000183580	5	15500305	15939904	131	24	461683	2.3358	0.0097513	0.26211	0.524422		ENSG00000272693	7	65111924	65235797	92	11	481239	2.6108	0.004517	0.12156	0.243026
ENSG00000213642	7	64029806	64030815	139	14	468800	2.3355	0.0097594	0.26211	0.524422		ENSG00000273901	19	59011872	59012504	3	2	493446	2.6102	0.0045242	0.121692	0.24329
ENSG00000235746	10	96406121	96407753	27	7	481479	2.3352	0.0097657	0.26211	0.524422		ENSG00000232597	2	104473117	104496667	510	93	474325	2.6095	0.0045333	0.121875	0.243656
ENSG00000262133	17	781142	783333	55	24	361207	2.3352	0.0097674	0.26211	0.524422		ENSG00000249853	6	114376750	114664209	15	6	496657	2.609	0.0045401	0.121996	0.243897
ENSG00000135090	12	118587606	118810750	164	18	453542	2.3349	0.0097736	0.26211	0.524422		ENSG00000270265	4	152254927	152274376	146	31	490294	2.6078	0.0045563	0.122369	0.244644
ENSG00000166135	10	102295616	102319755	239	47	461811	2.3348	0.009777	0.26211	0.524422		ENSG00000223374	2	242290755	242292519	6	3	496883	2.6072	0.0045648	0.122535	0.244976
ENSG00000276790	17	45356892	45357413	6	2	452802	2.3348	0.009777	0.26211	0.524422		ENSG00000229943	1	75428998	75430802	6	3	495893	2.606	0.0045803	0.122889	0.245683
ENSG00000280115	16	78906636	78907402	22	7	450360	2.3345	0.0097852	0.26211	0.524422		ENSG00000275784	20	32577286	32579624	7	4	496878	2.6049	0.0045947	0.12317	0.246244
ENSG00000249834	5	147686861	147687821	4	2	482378	2.3341	0.009795	0.26211	0.524422		ENSG00000188626	15	28947100	28957469	343	36	472735	2.6049	0.0045954	0.12317	0.246244
ENSG00000257429	12	80977462	80987480	6	4	481323	2.3338	0.0098035	0.26211	0.524422		ENSG00000223417	11	89644279	89654935	116	28	480543	2.6046	0.0045993	0.123212	0.246329
ENSG00000228525	1	227145770	227145968	6	3	397980	2.3337	0.0098058	0.26211	0.524422		ENSG00000140391	15	77333745	77376326	129	24	453136	2.603	0.0046205	0.123708	0.247319
ENSG00000227907	1	167021788	167027779	13	3	467443	2.3337	0.009807	0.26211	0.524422		ENSG00000227073	7	135129209	135129673	8	3	496557	2.6027	0.0046248	0.123708	0.247319
ENSG00000277935	12	13693165	13697474	13	5	479893	2.3335	0.0098099	0.26211	0.524422		ENSG00000273963	16	5160794	5198686	763	113	466583	2.6027	0.0046248	0.123708	0.247319
ENSG00000251387	5	139152113	139154991	78	20	453273	2.3334	0.0098132	0.26211	0.524422		ENSG00000260000	6	101329347	101330863	7	3	495830	2.6024	0.0046288	0.123752	0.247409
ENSG00000254857	11	18174824	18175802	32	8	480654	2.3333	0.0098172	0.26211	0.524422		ENSG00000254743	11	59508798	59509522	24	6	496614	2.6018	0.0046362	0.123858	0.24762
ENSG00000211810	14	22631134	22631766	37	9	481768	2.333	0.0098241	0.26211	0.524422		ENSG00000255587	6	36665628	36700960	155	26	485758	2.6016	0.004639	0.123858	0.24762
ENSG00000267686	18	57792265	57828428	6	3	476630	2.3328	0.0098283	0.26211	0.524422		ENSG00000240790	7	127284739	127292066	28	9	466659	2.6014	0.0046419	0.123858	0.24762
ENSG00000267009	17	66409764	66521090	81	20	456447	2.3324	0.0098401	0.26211	0.524422		ENSG00000276475	7	64050977	64051511	9	5	426533	2.6014	0.0046421	0.123858	0.24762
ENSG00000265137	20	18451259	18451335	2	1	478141	2.3322	0.0098445	0.26211	0.524422		ENSG00000205060	7	133974084	134001803	26	2	496290	2.6008	0.0046503	0.123999	0.247902
ENSG00000243633	7	21255159	21255449	8	2	473118	2.3321	0.0098471	0.26211	0.524422		ENSG00000186523	8	12039960	12051636	290	66	462627	2.6006	0.0046537	0.123999	0.247902
ENSG00000071462	7	73097898	73112542	14	3	482599	2.3318	0.0098548	0.26211	0.524422		ENSG00000199843	12	38555268	38555384	67	10	453290	2.6005	0.0046544	0.123999	0.247902
ENSG00000266125	1	174317403	174317493	11	5	434605	2.3317	0.0098592	0.26211	0.524422		ENSG00000260593	16	71657611	71660719	8	3	496519	2.6002	0.0046587	0.124051	0.248006
ENSG00000104059	15	29412457	29862927	67	18	443777	2.3315	0.0098635	0.26211	0.524422		ENSG00000170275	3	33155471	33189265	293	25	472213	2.5999	0.0046625	0.12409	0.248084
ENSG00000264074	2	165280035	165280116	84	19	458265	2.3313	0.00987	0.26211	0.524422		ENSG00000223508	8	163186	182231	310	48	460136	2.5994	0.0046687	0.124193	0.248289
ENSG00000226477	22	23157168	23157423	10	2	263845	2.3312	0.0098705	0.26211	0.524422		ENSG00000162384	1	53679771	53686289	8	3	426773	2.598	0.0046878	0.124638	0.24918
ENSG00000264804	18	52668527	52668629	56	6	472636	2.3312	0.0098713	0.26211	0.524422		ENSG00000187323	18	49866542	51062273	499	80	399828	2.5975	0.004695	0.124767	0.249437
ENSG00000155363	1	113217043	113243368	11	2	466301	2.331	0.0098772	0.26211	0.524422		ENSG00000111707	12	118814185	118855836	734	113	476664	2.597	0.0047019	0.124888	0.249679
ENSG00000174697	7	127881337	127897681	37	14	454133	2.3307	0.0098854	0.26211	0.524422		ENSG00000267295	17	58191154	58198048	52	13	465532	2.5963	0.0047115	0.12508	0.250063
ENSG00000213265	7	130353488	130372268	96	23	440866	2.3307	0.0098857	0.26211	0.524422		ENSG00000232600	8	145663058	145665354	9	2	493171	2.5956	0.0047214	0.12528	0.250463
ENSG00000253853	8	2584858	2680004	181	51	440174	2.3302	0.0098973	0.262213	0.524629		ENSG00000255234	11	82997171	83134559	44	12	483129	2.5951	0.004728	0.125286	0.250475
ENSG00000189056	7	103112231	103629963	533	66	466816	2.3298	0.0099085	0.262213	0.524629		ENSG00000206969	14	103332193	103332300	11	4	496347	2.5951	0.0047286	0.125286	0.250475
ENSG00000242113	2	152228517	152228798	10	3	482411	2.3298	0.0099094	0.262213	0.524629		ENSG00000222000	2	98947852	98972468	97	20	488678	2.5951	0.0047287	0.125286	0.250475
ENSG00000221387	8	103433425	103433550	7	2	481272	2.3298	0.0099094	0.262213	0.524629		ENSG00000231871	1	201657387	201798687	22	9	467595	2.5946	0.0047346	0.125379	0.250662
ENSG00000004838	3	50378541	50384283	94	12	405638	2.3287	0.0099385	0.262852	0.525907		ENSG00000105429	19	42829761	42882921	24	7	431053	2.594	0.0047438	0.12556	0.251024
ENSG00000270829	17	34135493	34135901	8	2	482567	2.3283	0.0099478	0.262966	0.526136		ENSG00000250820	5	175333942	175385541	109	33	458328	2.5934	0.0047513	0.125692	0.251287
ENSG00000196735	6	32605134	32611429	245	25	345478	2.3279	0.0099594	0.263018	0.526241		ENSG00000239958	2	62489524	62489806	12	4	494892	2.5932	0.0047541	0.125692	0.251287
ENSG00000272298	15	93242270	93267507	84	14	446836	2.3279	0.0099597	0.263018	0.526241		ENSG00000167550	12	49458468	49463808	69	15	490747	2.5931	0.0047559	0.125692	0.251287
ENSG00000243335	7	66093754	66109002	20	6	465005	2.3273	0.009975	0.263194	0.526593		ENSG00000280319	12	131920992	131921505	156	31	456523	2.5926	0.0047624	0.125756	0.251415
ENSG00000188739	1	235294498	235324772	85	20	441598	2.3272	0.0099763	0.263194	0.526593		ENSG00000143546	1	153362508	153363664	47	11	489594	2.5923	0.0047663	0.125756	0.251415
ENSG00000280070	14	97459201	97462938	17	5	448110	2.3263	0.010002	0.263202	0.526607		ENSG00000171735	1	6845384	7829766	1141	131	472734	2.5922	0.0047677	0.125756	0.251415
ENSG00000237503	1	149340659	149341066	12	3	455534	2.3261	0.010008	0.263202	0.526607		ENSG00000162849	1	245318287	245872733	923	91	466906	2.5922	0.0047678	0.125756	0.251415
ENSG00000201565	7	66762640	66762741	8	3	459359	2.3259	0.010012	0.263202	0.526607		ENSG00000108582	17	28705923	28797007	133	6	466682	2.591	0.0047851	0.126143	0.252188
ENSG00000258385	14	41765489	41767937	13	3	466705	2.3255	0.010021	0.263202	0.526607		ENSG00000148795	10	104590288	104597290	121	24	482740	2.5907	0.0047889	0.126143	0.252188
ENSG00000281392	3	87138279	87206219	237	18	457976	2.3253	0.010027	0.263202	0.526607		ENSG00000214435	10	104629273	104661656	262	29	487625	2.5907	0.0047896	0.126143	0.252188
ENSG00000268938	19	18642423	18643442	6	2	450576	2.3251	0.010033	0.263202	0.526607		ENSG00000119812	2	33808725	33824429	90	22	483017	2.5903	0.004794	0.126196	0.252294
ENSG00000164329	5	78908243	78982471	6	3	415897	2.3251	0.010034	0.263202	0.526607		ENSG00000260670	3	72370202	72373178	14	5	493920	2.5898	0.0048012	0.126213	0.252328
ENSG00000232136	20	18623426	18624278	88	25	468506	2.3251	0.010035	0.263202	0.526607		ENSG00000179676	18	61747243	61816264	15	5	474401	2.5898	0.0048013	0.126213	0.252328
ENSG00000229068	6	30434229	30435771	4	2	404928	2.3249	0.010039	0.263202	0.526607		ENSG00000265092	10	127508309	127508391	7	2	441843	2.5898	0.0048021	0.126213	0.252328
ENSG00000198973	2	219866362	219866431	1	1	481830	2.3248	0.01004	0.263202	0.526607		ENSG00000171101	19	51670585	51676780	5	1	496796	2.5895	0.0048053	0.126213	0.252328
ENSG00000272137	6	80270849	80271319	46	11	481717	2.3249	0.01004	0.263202	0.526607		ENSG00000235374	21	46490867	46494080	24	7	471612	2.5894	0.0048074	0.126213	0.252328
ENSG00000185933	10	105213144	105218645	10	4	479238	2.3248	0.010041	0.263202	0.526607		ENSG00000238165	2	51056580	51056816	11	5	493162	2.5891	0.0048109	0.126213	0.252328
ENSG00000275437	20	60977292	60980991	23	6	481010	2.3247	0.010045	0.263202	0.526607		ENSG00000272025	2	65385796	65385994	7	2	445147	2.5891	0.0048113	0.126213	0.252328
ENSG00000231739	2	188280279	188280545	3	1	359664	2.3245	0.010048	0.263202	0.526607		ENSG00000277977	19	52895912	52896008	14	4	406365	2.5886	0.004819	0.126352	0.252607
ENSG00000273951	20	40114211	40114865	6	3	422038	2.3242	0.010059	0.263202	0.526607		ENSG00000147604	8	74202519	74208024	12	6	496342	2.588	0.0048274	0.12651	0.252922
ENSG00000235120	3	49677916	49679202	6	2	482352	2.3239	0.010065	0.263202	0.526607		ENSG00000223128	20	21405396	21405679	32	11	476182	2.5876	0.0048322	0.126518	0.252939
ENSG00000198580	7	6713125	6715997	12	5	465182	2.3239	0.010066	0.263202	0.526607		ENSG00000206634	7	65220513	65220646	140	16	485557	2.5876	0.0048325	0.126518	0.252939
ENSG00000121653	11	45907202	45928016	36	12	418628	2.3239	0.010066	0.263202	0.526607		ENSG00000234619	1	8810489	8811146	20	8	478927	2.5873	0.0048368	0.126533	0.252967
ENSG00000074755	17	3907739	4046314	62	16	304985	2.3235	0.010076	0.263229	0.526662		ENSG00000150773	11	111934734	111944998	6	4	444038	2.5872	0.0048383	0.126533	0.252967
ENSG00000207036	8	71269582	71269683	21	7	480779	2.3235	0.010077	0.263229	0.526662		ENSG00000266140	20	59053169	59053239	6	3	496202	2.587	0.0048402	0.126533	0.252967
ENSG00000127957	7	75132254	75157478	131	32	456483	2.3232	0.010084	0.263231	0.526666		ENSG00000276250	17	29130672	29131095	5	1	435089	2.5867	0.0048446	0.126585	0.253072
ENSG00000226216	3	29432339	29432709	21	6	419083	2.3231	0.010087	0.263231	0.526666		ENSG00000263575	9	6007826	6007904	5	3	430763	2.5865	0.004848	0.126594	0.253089
ENSG00000224136	7	117522913	117523729	48	11	443553	2.3227	0.010097	0.263285	0.526773		ENSG00000264958	17	28856706	28869434	6	2	444581	2.5864	0.0048497	0.126594	0.253089
ENSG00000163810	3	44916103	44956482	42	9	364138	2.3226	0.010099	0.263285	0.526773		ENSG00000118432	6	88849583	88876078	386	74	474627	2.5861	0.0048529	0.126615	0.253132
ENSG00000230046	2	32602699	32604667	4	2	437331	2.3224	0.010107	0.263286	0.526776		ENSG00000258100	12	91755973	91762383	76	17	485371	2.5858	0.0048572	0.126626	0.253154
ENSG00000257636	14	30907198	31042835	38	14	455354	2.3223	0.010109	0.263286	0.526776		ENSG00000134612	11	89372395	89431886	478	61	479451	2.5856	0.0048603	0.126626	0.253154
ENSG00000265342	17	73390204	73391044	7	2	482590	2.3219	0.01012	0.263443	0.52709		ENSG00000267311	18	52546688	52548040	6	3	489407	2.5856	0.0048605	0.126626	0.253154
ENSG00000162951	2	80529003	80531874	11	4	452931	2.3215	0.010131	0.263497	0.527199		ENSG00000205808	9	4662315	4665258	18	9	356513	2.5852	0.0048665	0.12671	0.253322
ENSG00000150681	1	192127587	192154945	43	5	471224	2.3214	0.010134	0.263497	0.527199		ENSG00000237571	2	216139715	216142670	44	12	372590	2.585	0.0048685	0.12671	0.253322
ENSG00000257043	11	18686597	18687095	49	6	480981	2.3213	0.010137	0.263497	0.527199		ENSG00000248568	5	146085944	146087163	4	2	417463	2.5847	0.0048726	0.126739	0.25338
ENSG00000197217	8	23243296	23315208	46	15	473366	2.3199	0.010173	0.263589	0.527382		ENSG00000258565	14	69334574	69336668	100	20	493344	2.5846	0.0048744	0.126739	0.25338
ENSG00000252874	11	47841755	47841844	6	3	462477	2.3197	0.010178	0.263589	0.527382		ENSG00000224817	10	103464409	103468158	1	1	497213	2.5844	0.004878	0.126771	0.253443
ENSG00000254854	11	119600293	119610333	46	16	455652	2.3195	0.010184	0.263589	0.527382		ENSG00000162377	1	53150123	53164038	60	14	473701	2.5839	0.0048842	0.12687	0.253641
ENSG00000129235	17	6544078	6547861	14	3	468918	2.3193	0.010189	0.263589	0.527382		ENSG00000189099	4	152198323	152212605	54	13	477492	2.583	0.004897	0.12714	0.254181
ENSG00000274954	15	52125331	52125623	8	3	481318	2.319	0.010198	0.263589	0.527382		ENSG00000126653	17	28443799	28513493	31	8	454073	2.5817	0.0049157	0.127511	0.254923
ENSG00000277672	12	49468822	49469585	4	1	479136	2.3189	0.010201	0.263589	0.527382		ENSG00000231421	17	28900489	28904018	13	3	491975	2.5817	0.0049161	0.127511	0.254923
ENSG00000171722	1	162342993	162346660	19	9	447314	2.3188	0.010202	0.263589	0.527382		ENSG00000249971	5	137682716	137685330	5	2	496819	2.5814	0.0049196	0.127539	0.25498
ENSG00000197991	13	61983991	62001982	387	34	475600	2.3186	0.010208	0.263589	0.527382		ENSG00000235639	7	88141344	88142502	13	5	496327	2.5793	0.0049504	0.128275	0.256451
ENSG00000244471	13	53063128	53073440	284	33	470645	2.3184	0.010213	0.263589	0.527382		ENSG00000027644	1	156809855	156828810	8	3	456663	2.5789	0.0049561	0.12836	0.25662
ENSG00000268112	19	17838649	17845322	12	3	480557	2.3184	0.010213	0.263589	0.527382		ENSG00000248674	5	84486447	84486648	15	3	476084	2.5785	0.0049614	0.128434	0.256769
ENSG00000223534	6	32627657	32628506	87	12	421917	2.3183	0.010215	0.263589	0.527382		ENSG00000145020	3	49454208	49460186	7	2	497165	2.5783	0.0049639	0.128436	0.256773
ENSG00000233673	2	87088948	87149816	123	21	460669	2.3183	0.010216	0.263589	0.527382		ENSG00000238872	1	174169267	174169368	60	11	481535	2.5778	0.0049711	0.128523	0.256947
ENSG00000267415	19	6176267	6176453	8	1	481993	2.3182	0.01022	0.263589	0.527382		ENSG00000248373	4	105828514	106041157	122	29	473815	2.5778	0.0049721	0.128523	0.256947
ENSG00000132746	11	67429633	67448671	92	26	398555	2.3181	0.010221	0.263589	0.527382		ENSG00000248858	8	93711970	93891730	205	41	443377	2.5772	0.0049804	0.128675	0.25725
ENSG00000243729	6	29323007	29399744	31	6	393372	2.3181	0.010223	0.263589	0.527382		ENSG00000249184	4	152720652	152722500	8	3	456973	2.5769	0.0049839	0.128703	0.257306
ENSG00000196812	6	28092338	28097860	153	19	466291	2.3179	0.010227	0.263589	0.527382		ENSG00000143320	1	156669398	156675608	20	6	432225	2.5766	0.0049895	0.128758	0.257416
ENSG00000198765	1	115397424	115537991	212	23	469579	2.3179	0.010228	0.263589	0.527382		ENSG00000235314	7	44078770	44081905	10	3	492894	2.5765	0.0049909	0.128758	0.257416
ENSG00000218631	6	157793588	157794203	10	3	479838	2.3177	0.010233	0.263589	0.527382		ENSG00000066336	11	47376411	47400127	49	9	479131	2.5759	0.0049992	0.128909	0.257719
ENSG00000218300	6	90586263	90586597	12	5	482375	2.3174	0.010241	0.263589	0.527382		ENSG00000253258	8	124193878	124195028	10	3	464447	2.5756	0.0050036	0.12896	0.25782
ENSG00000250670	4	105478117	105490034	57	10	439373	2.3174	0.010242	0.263589	0.527382		ENSG00000226009	10	103578835	103588536	4	2	496678	2.5754	0.0050069	0.128982	0.257865
ENSG00000270132	8	134241299	134241940	8	3	482117	2.3172	0.010247	0.263589	0.527382		ENSG00000266718	17	30822554	30826351	16	5	476435	2.5744	0.0050212	0.129288	0.258476
ENSG00000228607	11	113650469	113651222	6	3	481690	2.3171	0.01025	0.263589	0.527382		ENSG00000164180	5	87485450	87564674	120	25	480766	2.5734	0.0050354	0.129494	0.258888
ENSG00000169184	22	28144265	28197486	935	163	448670	2.3161	0.010277	0.264104	0.528413		ENSG00000252333	2	230802530	230802598	5	3	493967	2.5731	0.0050401	0.129494	0.258888
ENSG00000234579	2	31209805	31214292	62	19	465668	2.316	0.01028	0.264104	0.528413		ENSG00000146205	2	242127924	242164791	30	11	494453	2.5728	0.0050435	0.129494	0.258888
ENSG00000177596	13	74987094	74993252	43	15	423089	2.3153	0.010298	0.264362	0.528928		ENSG00000214552	3	68194154	68194780	32	12	455470	2.5728	0.0050435	0.129494	0.258888
ENSG00000104517	8	103265240	103425069	352	74	451976	2.3152	0.0103	0.264362	0.528928		ENSG00000265455	12	121160996	121161069	1	1	497197	2.5728	0.005044	0.129494	0.258888
ENSG00000232223	1	166765503	166766420	12	4	467031	2.3151	0.010305	0.264362	0.528928		ENSG00000197006	16	21610797	21668794	4	2	416717	2.5728	0.005044	0.129494	0.258888
ENSG00000235318	2	202079376	202079673	4	2	481790	2.3141	0.010331	0.264875	0.529955		ENSG00000167034	8	23536206	23540440	73	22	471828	2.5726	0.0050463	0.129494	0.258888
ENSG00000242797	3	52322596	52333083	53	11	467184	2.3138	0.010339	0.264875	0.529955		ENSG00000087152	17	42269173	42275747	57	18	490070	2.5723	0.0050506	0.129505	0.258909
ENSG00000165966	12	41582250	41968384	60	18	465558	2.3136	0.010345	0.264875	0.529955		ENSG00000238898	17	75916180	75916340	101	30	482256	2.5723	0.0050516	0.129505	0.258909
ENSG00000207056	1	7279420	7279584	164	26	468627	2.3135	0.010348	0.264875	0.529955		ENSG00000065154	10	126085872	126107545	191	34	474608	2.5712	0.005068	0.129862	0.259624
ENSG00000250447	5	53072474	53115516	40	14	469437	2.3132	0.010356	0.264875	0.529955		ENSG00000259018	14	23825615	23826212	7	2	495483	2.5708	0.0050737	0.129946	0.259791
ENSG00000256713	11	61008514	61018920	12	6	334797	2.3129	0.010363	0.264875	0.529955		ENSG00000141431	18	31158541	31331156	130	20	475539	2.5705	0.0050777	0.129985	0.25987
ENSG00000260077	2	10179219	10180790	7	2	481008	2.3129	0.010364	0.264875	0.529955		ENSG00000104872	19	49949556	49956751	97	9	490103	2.5692	0.0050968	0.130411	0.260721
ENSG00000076382	17	26904592	26926297	13	5	456689	2.3129	0.010365	0.264875	0.529955		ENSG00000277511	17	30454614	30455473	13	4	495555	2.5689	0.0051011	0.130458	0.260816
ENSG00000118058	11	118307205	118397547	191	36	457997	2.3118	0.010396	0.265539	0.531284		ENSG00000164742	7	45613739	45762715	432	67	487674	2.5687	0.0051043	0.130477	0.260853
ENSG00000060138	12	10851688	10875911	23	11	369189	2.3115	0.010403	0.265564	0.531333		ENSG00000215520	1	20852482	20853244	141	38	480256	2.5676	0.0051199	0.130813	0.261524
ENSG00000239828	3	106991458	107140151	163	31	443747	2.3113	0.010407	0.265564	0.531333		ENSG00000188739	1	235294498	235324772	85	20	484894	2.5669	0.0051307	0.130994	0.261886
ENSG00000159140	21	34914924	34949787	40	10	477247	2.3111	0.010414	0.265615	0.531435		ENSG00000232882	1	91358549	91359169	27	9	477538	2.5667	0.005134	0.130994	0.261886
ENSG00000010256	3	48636436	48647470	51	11	463151	2.3107	0.010424	0.26569	0.531586		ENSG00000232083	17	78576349	78576726	11	3	421422	2.5662	0.0051405	0.130994	0.261886
ENSG00000167258	17	37618014	37691399	79	18	453396	2.3106	0.010427	0.26569	0.531586		ENSG00000270039	12	58197621	58198198	6	2	496916	2.5662	0.0051409	0.130994	0.261886
ENSG00000143390	1	151313116	151319833	18	6	462552	2.3102	0.010439	0.265766	0.531738		ENSG00000234488	2	63911439	63911844	55	16	479312	2.5661	0.0051417	0.130994	0.261886
ENSG00000269842	19	54265215	54267453	20	8	332537	2.3101	0.01044	0.265766	0.531738		ENSG00000279005	7	74047826	74048200	16	4	456558	2.5661	0.0051418	0.130994	0.261886
ENSG00000185591	12	53773978	53810230	52	11	480415	2.3096	0.010456	0.265993	0.532193		ENSG00000222251	2	61225887	61226023	95	17	486391	2.5656	0.0051495	0.131066	0.262031
ENSG00000234070	1	217954540	217958462	11	3	481542	2.3093	0.010463	0.265993	0.532193		ENSG00000225766	14	24505662	24520579	28	9	430029	2.5656	0.0051496	0.131066	0.262031
ENSG00000236073	1	21400132	21400246	5	3	480106	2.3093	0.010464	0.265993	0.532193		ENSG00000235028	18	55686026	55686293	64	11	485107	2.565	0.0051592	0.131248	0.262394
ENSG00000251243	5	133056186	133056625	5	2	481726	2.3085	0.010485	0.266373	0.532953		ENSG00000252237	12	28472268	28472396	5	2	496776	2.5647	0.0051635	0.131294	0.262487
ENSG00000259743	15	46391391	46392590	55	7	469132	2.3084	0.010489	0.266373	0.532953		ENSG00000139133	12	34175216	34182629	149	21	473277	2.5639	0.0051747	0.131516	0.26293
ENSG00000070019	12	14765566	14849519	193	26	471264	2.3078	0.010505	0.266441	0.533087		ENSG00000226807	8	142443929	142517330	1237	126	466854	2.5635	0.0051809	0.13161	0.263119
ENSG00000252590	7	23490277	23490341	54	16	463934	2.3076	0.010512	0.266441	0.533087		ENSG00000237460	1	107360861	107380789	4	2	418579	2.563	0.0051889	0.13175	0.263399
ENSG00000240747	3	42850975	42984284	117	27	474877	2.3074	0.010515	0.266441	0.533087		ENSG00000259514	15	76631950	76634404	5	2	494103	2.5628	0.0051919	0.131761	0.263421
ENSG00000102802	13	31480328	31499709	11	5	478242	2.3072	0.010523	0.266441	0.533087		ENSG00000253966	5	170323933	170331465	9	1	496797	2.5626	0.0051943	0.131761	0.263421
ENSG00000280319	12	131920992	131921505	156	31	440901	2.307	0.010527	0.266441	0.533087		ENSG00000268865	12	25055243	25057615	11	4	495810	2.5619	0.0052056	0.131952	0.263802
ENSG00000164182	5	60240956	60448864	38	8	473668	2.3069	0.01053	0.266441	0.533087		ENSG00000225246	20	32710276	32711096	6	2	495754	2.5618	0.0052068	0.131952	0.263802
ENSG00000103855	15	73976554	74006859	121	28	468618	2.3068	0.010534	0.266441	0.533087		ENSG00000280367	11	89956321	89959706	20	6	487010	2.5615	0.0052113	0.132003	0.263904
ENSG00000250969	4	144207446	144251011	13	4	479719	2.3067	0.010536	0.266441	0.533087		ENSG00000226545	1	8858534	8859565	10	4	492889	2.5613	0.0052145	0.132021	0.26394
ENSG00000230401	3	194485967	194489441	9	5	446237	2.3066	0.010539	0.266441	0.533087		ENSG00000204618	6	30038043	30043664	4	2	341564	2.5604	0.0052281	0.132279	0.264457
ENSG00000140832	16	71660064	71675868	22	6	468129	2.3065	0.010542	0.266441	0.533087		ENSG00000130939	1	10092890	10241297	184	23	481038	2.5603	0.0052297	0.132279	0.264457
ENSG00000004897	17	45195069	45266632	138	29	457312	2.3063	0.010548	0.266441	0.533087		ENSG00000182247	3	23244511	23633284	129	30	490261	2.5593	0.0052446	0.13255	0.264998
ENSG00000144152	2	112895962	112945793	18	8	463179	2.3061	0.010552	0.266441	0.533087		ENSG00000182796	12	56223392	56230030	6	3	445241	2.5591	0.0052464	0.13255	0.264998
ENSG00000197050	19	37569337	37621213	67	11	427905	2.3054	0.010571	0.266793	0.533793		ENSG00000228593	20	25900135	25900317	3	2	494807	2.559	0.0052485	0.13255	0.264998
ENSG00000258831	15	94425311	94429972	6	2	480464	2.3052	0.010577	0.266817	0.533841		ENSG00000171094	2	29415640	30144432	342	54	465028	2.5589	0.0052504	0.13255	0.264998
ENSG00000219902	6	105750328	105750698	11	3	482171	2.3046	0.010595	0.266849	0.533905		ENSG00000204347	17	72352555	72358085	8	3	455046	2.5584	0.0052573	0.132628	0.265154
ENSG00000274322	20	1299017	1373740	3	2	480319	2.3045	0.010596	0.266849	0.533905		ENSG00000200889	17	57614720	57614860	2	1	496523	2.5583	0.0052585	0.132628	0.265154
ENSG00000254576	11	55277217	55278147	120	13	432215	2.3042	0.010607	0.266849	0.533905		ENSG00000227125	11	131074894	131085058	228	45	470021	2.5577	0.0052677	0.132789	0.265476
ENSG00000273355	18	813275	813757	23	5	473650	2.304	0.01061	0.266849	0.533905		ENSG00000248121	17	28927814	28942998	3	1	497103	2.5576	0.0052699	0.132789	0.265476
ENSG00000229330	17	64672490	64673522	53	11	444234	2.3037	0.01062	0.266849	0.533905		ENSG00000136546	2	167260083	167343481	131	31	479462	2.5573	0.0052751	0.132857	0.265612
ENSG00000183955	12	123868320	123893905	44	10	422235	2.3034	0.010629	0.266849	0.533905		ENSG00000069248	1	229576007	229644088	175	33	480927	2.5568	0.0052825	0.132907	0.265711
ENSG00000188993	4	52859868	52883786	38	6	444575	2.3032	0.010635	0.266849	0.533905		ENSG00000258906	14	21652500	21653118	54	9	494646	2.5566	0.0052846	0.132907	0.265711
ENSG00000257579	12	108003811	108011498	8	4	482040	2.3028	0.010646	0.266849	0.533905		ENSG00000231175	1	190594020	190770788	14	5	481054	2.5566	0.0052857	0.132907	0.265711
ENSG00000222869	7	37390747	37390846	19	4	465404	2.3027	0.010647	0.266849	0.533905		ENSG00000259598	15	38816271	38826856	15	9	412070	2.5565	0.0052871	0.132907	0.265711
ENSG00000199458	6	121775127	121775267	9	4	446242	2.3026	0.01065	0.266849	0.533905		ENSG00000230459	15	77570807	77571116	46	12	480980	2.556	0.0052941	0.13302	0.265937
ENSG00000237365	1	7068436	7074339	16	7	462827	2.3025	0.010654	0.266849	0.533905		ENSG00000217416	5	62072704	62073090	81	11	468598	2.5555	0.005302	0.133155	0.266208
ENSG00000168675	18	13218786	13652754	507	102	433678	2.3025	0.010655	0.266849	0.533905		ENSG00000164588	5	45255052	45696600	144	27	457324	2.5551	0.0053078	0.133238	0.266373
ENSG00000265239	10	122223346	122223443	1	1	480875	2.3023	0.01066	0.266849	0.533905		ENSG00000136279	7	44084239	44101315	65	13	479331	2.5547	0.0053147	0.133242	0.266381
ENSG00000142530	19	50970044	50980010	3	2	481597	2.3021	0.010666	0.266849	0.533905		ENSG00000141298	17	27952956	28257294	116	22	475739	2.5546	0.0053149	0.133242	0.266381
ENSG00000234710	7	9776951	9809142	8	3	479747	2.302	0.010668	0.266849	0.533905		ENSG00000120049	10	103585731	103603677	70	18	473393	2.5546	0.0053155	0.133242	0.266381
ENSG00000112818	6	46761127	46807519	31	10	439822	2.3019	0.01067	0.266849	0.533905		ENSG00000004864	7	95749532	95951459	3	2	393198	2.5544	0.0053182	0.133247	0.26639
ENSG00000242976	5	153134942	153135238	10	4	447329	2.3017	0.010675	0.266849	0.533905		ENSG00000260898	15	73075176	73090540	108	20	486153	2.5538	0.0053283	0.133338	0.266574
ENSG00000213118	6	134714280	134715038	5	2	420139	2.3016	0.010679	0.266849	0.533905		ENSG00000138069	2	65313989	65357240	10	4	495719	2.5536	0.0053302	0.133338	0.266574
ENSG00000212251	12	131784185	131784296	168	33	432026	2.3016	0.010679	0.266849	0.533905		ENSG00000108406	17	57642886	57685706	310	51	482904	2.5535	0.005333	0.133338	0.266574
ENSG00000211813	14	22675418	22676025	6	2	481846	2.3016	0.010679	0.266849	0.533905		ENSG00000139971	14	58467479	58618931	53	15	489137	2.5534	0.0053331	0.133338	0.266574
ENSG00000120832	12	107371069	107380944	20	10	440214	2.3007	0.010705	0.267373	0.534952		ENSG00000108370	17	63097104	63223821	467	27	487798	2.5533	0.0053347	0.133338	0.266574
ENSG00000241131	3	147795946	147805816	7	3	436722	2.2996	0.010735	0.267988	0.536184		ENSG00000063180	19	49141199	49149569	3	1	494263	2.5531	0.0053384	0.133338	0.266574
ENSG00000196313	7	72349936	72421979	321	57	459356	2.2992	0.010746	0.267988	0.536184		ENSG00000259448	15	31508223	31516648	91	23	470872	2.5528	0.0053424	0.133338	0.266574
ENSG00000199156	15	64163129	64163218	52	11	430342	2.2992	0.010746	0.267988	0.536184		ENSG00000144229	2	137523115	138435287	242	52	475952	2.5528	0.0053435	0.133338	0.266574
ENSG00000272900	11	58059298	58060237	60	16	439851	2.299	0.010753	0.267988	0.536184		ENSG00000182103	11	82440983	82444906	150	23	481355	2.5527	0.0053445	0.133338	0.266574
ENSG00000227113	7	64535401	64539158	8	2	480567	2.2989	0.010755	0.267988	0.536184		ENSG00000189253	11	89602450	89609185	139	34	483172	2.5525	0.0053483	0.13337	0.266638
ENSG00000260326	16	52968725	52969547	405	30	471362	2.2987	0.01076	0.267988	0.536184		ENSG00000101391	20	31946645	31989367	215	26	484014	2.5521	0.0053541	0.133395	0.266686
ENSG00000256221	14	22801352	22803115	17	2	481607	2.2984	0.010771	0.268004	0.536216		ENSG00000132388	17	4172554	4269923	151	16	309535	2.5521	0.0053543	0.133395	0.266686
ENSG00000218305	7	48959361	48965609	157	42	464065	2.2982	0.010775	0.268004	0.536216		ENSG00000264726	13	113372159	113372228	108	22	472483	2.5519	0.0053574	0.133409	0.266715
ENSG00000117399	1	43824626	43828874	6	3	482283	2.2979	0.010784	0.268004	0.536216		ENSG00000146802	7	112402437	112430647	14	4	495653	2.5508	0.0053735	0.133747	0.267391
ENSG00000214374	6	27932953	27933292	5	3	482595	2.2979	0.010784	0.268004	0.536216		ENSG00000254102	8	65486863	65494445	10	5	464713	2.5504	0.0053802	0.133838	0.267573
ENSG00000255353	11	107047012	107048256	10	3	354398	2.2978	0.010787	0.268004	0.536216		ENSG00000249792	5	84508776	84509432	28	3	495248	2.5503	0.0053822	0.133838	0.267573
ENSG00000184319	22	51195376	51239737	14	4	379734	2.2977	0.010791	0.268004	0.536216		ENSG00000165029	9	107543283	107690518	473	53	476547	2.55	0.0053862	0.133839	0.267575
ENSG00000172985	2	109745804	110262209	1089	85	445835	2.2972	0.010803	0.268124	0.536455		ENSG00000260251	16	46607675	46609006	2	1	401783	2.5499	0.0053873	0.133839	0.267575
ENSG00000186470	6	26365387	26378548	168	23	462126	2.2969	0.010811	0.268124	0.536455		ENSG00000123636	2	160175490	160473203	50	15	484010	2.5489	0.0054029	0.134164	0.268224
ENSG00000215993	12	43685298	43685383	104	23	445820	2.2969	0.010811	0.268124	0.536455		ENSG00000221590	2	162206728	162206871	1	1	497171	2.5486	0.005408	0.134215	0.268325
ENSG00000218426	6	153603422	153603868	74	16	464775	2.2961	0.010836	0.26839	0.536988		ENSG00000220875	6	26322104	26322520	156	25	481596	2.5485	0.00541	0.134215	0.268325
ENSG00000196776	3	107762146	107809872	8	4	417071	2.296	0.010838	0.26839	0.536988		ENSG00000281883	13	44457936	44602662	14	5	474042	2.5482	0.0054138	0.134246	0.268388
ENSG00000251873	5	51182522	51182603	30	12	468205	2.2959	0.010841	0.26839	0.536988		ENSG00000267005	19	36664308	36664755	10	3	494579	2.5475	0.0054243	0.134401	0.268697
ENSG00000198062	22	16256441	16287937	35	7	463852	2.2959	0.010842	0.26839	0.536988		ENSG00000283155	5	139942028	139971708	9	3	495282	2.5475	0.0054251	0.134401	0.268697
ENSG00000181943	11	55258628	55259618	25	4	475501	2.2953	0.010857	0.268509	0.537225		ENSG00000126246	19	36229702	36233354	18	7	479247	2.5465	0.005441	0.134731	0.269359
ENSG00000259753	17	45331263	45421658	25	5	462228	2.2952	0.01086	0.268509	0.537225		ENSG00000266668	7	97593717	97593793	17	3	495154	2.5454	0.0054582	0.134969	0.269833
ENSG00000226912	22	27040853	27041300	9	5	459709	2.2952	0.010862	0.268509	0.537225		ENSG00000207328	1	37669211	37669317	132	17	483955	2.5452	0.0054601	0.134969	0.269833
ENSG00000163377	3	68780917	68981761	181	39	462729	2.2947	0.010876	0.268678	0.537565		ENSG00000150768	11	111895538	111935114	9	1	461702	2.5451	0.0054625	0.134969	0.269833
ENSG00000170291	17	7155372	7163259	142	27	411544	2.2946	0.010879	0.268678	0.537565		ENSG00000123297	12	58176372	58201854	16	5	474659	2.5449	0.005465	0.134969	0.269833
ENSG00000283683	1	171569761	171607939	35	8	472384	2.294	0.010897	0.268997	0.538203		ENSG00000237320	2	35223340	35225227	317	38	462142	2.5448	0.0054674	0.134969	0.269833
ENSG00000174417	8	110098850	110131813	11	4	482499	2.2936	0.010906	0.269094	0.538397		ENSG00000227863	7	89073288	89123576	65	13	490880	2.5448	0.0054674	0.134969	0.269833
ENSG00000198554	14	55405668	55493823	20	5	465957	2.2931	0.010921	0.269162	0.538533		ENSG00000251667	5	175735066	175736016	8	4	495182	2.5445	0.0054716	0.134969	0.269833
ENSG00000167723	17	3413797	3461289	58	12	298324	2.293	0.010923	0.269162	0.538533		ENSG00000175267	16	22103863	22168287	21	12	481693	2.5444	0.0054731	0.134969	0.269833
ENSG00000275673	16	11028115	11028744	2	1	474600	2.293	0.010924	0.269162	0.538533		ENSG00000161609	19	49891475	49921251	16	3	465172	2.5444	0.0054735	0.134969	0.269833
ENSG00000026508	11	35160417	35253949	33	16	466255	2.2921	0.01095	0.269367	0.538943		ENSG00000203883	20	62678935	62680994	6	2	492741	2.5439	0.0054809	0.135089	0.270073
ENSG00000145075	3	180332376	180397288	37	8	443887	2.2917	0.010961	0.269367	0.538943		ENSG00000090861	16	70286198	70323446	15	8	442202	2.5435	0.005488	0.135138	0.270171
ENSG00000168298	6	26156582	26157335	3	2	422773	2.2915	0.010966	0.269367	0.538943		ENSG00000094755	5	170209686	170241051	134	30	491135	2.5434	0.0054894	0.135138	0.270171
ENSG00000279779	16	52115480	52116008	3	2	481501	2.2915	0.010968	0.269367	0.538943		ENSG00000226410	2	187027676	187027972	14	3	497078	2.5433	0.0054913	0.135138	0.270171
ENSG00000132170	3	12328867	12475855	143	30	469976	2.2914	0.010969	0.269367	0.538943		ENSG00000152990	4	22388998	22517677	475	63	478425	2.5431	0.0054931	0.135138	0.270171
ENSG00000225067	19	15722468	15722933	27	2	482376	2.2915	0.010969	0.269367	0.538943		ENSG00000232073	22	33560049	33562425	9	4	460763	2.543	0.0054958	0.135142	0.270179
ENSG00000155096	8	103838585	103876965	24	7	469038	2.2914	0.010971	0.269367	0.538943		ENSG00000243516	18	35252652	35253139	10	3	496687	2.5427	0.0055001	0.135185	0.270265
ENSG00000277481	16	71963441	72033877	34	8	481858	2.2913	0.010973	0.269367	0.538943		ENSG00000280121	19	18559085	18559615	5	1	496360	2.5412	0.0055242	0.135714	0.271323
ENSG00000260120	4	53546776	53558816	6	2	480852	2.2909	0.010985	0.269537	0.539283		ENSG00000263669	2	70302150	70302404	8	2	458352	2.5407	0.0055315	0.135782	0.27146
ENSG00000185264	22	37387166	37403882	17	4	464199	2.2904	0.011	0.26978	0.539769		ENSG00000258368	12	37969389	37970186	762	24	442816	2.5407	0.0055321	0.135782	0.27146
ENSG00000163788	3	43328004	43392635	217	51	456745	2.29	0.01101	0.269874	0.539956		ENSG00000269307	19	17378227	17393775	12	5	495781	2.5405	0.0055352	0.135796	0.271486
ENSG00000184795	11	67479173	67483476	353	67	448206	2.2899	0.011014	0.269874	0.539956		ENSG00000157613	11	46299212	46342972	127	32	484696	2.5401	0.0055405	0.135863	0.27162
ENSG00000226483	1	109051196	109051865	38	9	456130	2.2894	0.011028	0.270038	0.540285		ENSG00000219392	6	28083406	28084329	112	20	478045	2.5396	0.0055491	0.136011	0.271916
ENSG00000247675	11	46867963	46895947	4	2	404629	2.2892	0.011033	0.270038	0.540285		ENSG00000134551	12	11081835	11084940	15	4	476281	2.5394	0.0055523	0.136026	0.271947
ENSG00000005961	17	42449551	42466873	5	2	481009	2.2891	0.011036	0.270038	0.540285		ENSG00000156103	8	89044237	89339717	76	18	485851	2.5391	0.0055576	0.136093	0.272081
ENSG00000110104	11	60609544	60618554	111	20	414300	2.2889	0.011044	0.270109	0.540427		ENSG00000256125	12	126943008	126943338	10	3	495243	2.5387	0.0055636	0.136146	0.272187
ENSG00000272655	7	44053161	44058769	12	4	477859	2.2887	0.01105	0.270131	0.540471		ENSG00000143954	2	79252812	79255631	173	36	440411	2.5384	0.0055673	0.136146	0.272187
ENSG00000259165	14	69550115	69552106	5	2	482044	2.2883	0.01106	0.270148	0.540505		ENSG00000279029	10	24770109	24771963	14	3	469710	2.5383	0.0055698	0.136146	0.272187
ENSG00000215833	1	168418910	168420449	153	19	450588	2.2883	0.011061	0.270148	0.540505		ENSG00000139626	12	53585102	53601091	116	19	485872	2.5382	0.0055706	0.136146	0.272187
ENSG00000113048	5	71515236	71616088	15	7	481758	2.2881	0.011066	0.270148	0.540505		ENSG00000262904	16	74701404	74702604	19	6	463036	2.538	0.0055752	0.136146	0.272187
ENSG00000261513	16	71757083	71758133	12	4	481643	2.2865	0.011111	0.271067	0.542344		ENSG00000196353	3	131252406	132004254	261	52	484171	2.5378	0.0055775	0.136146	0.272187
ENSG00000221720	1	77473429	77473500	51	10	471597	2.2863	0.011118	0.271067	0.542344		ENSG00000228944	7	24236281	24295338	83	19	488334	2.5377	0.0055799	0.136146	0.272187
ENSG00000177476	1	247768888	247769817	6	3	481962	2.2863	0.011119	0.271067	0.542344		ENSG00000238207	2	118515139	118561750	7	3	496901	2.5376	0.0055803	0.136146	0.272187
ENSG00000264151	18	24916343	25175128	101	31	465543	2.286	0.011127	0.271137	0.542485		ENSG00000263435	17	32303550	32307870	13	3	496644	2.5374	0.0055832	0.136154	0.272203
ENSG00000267262	19	6067964	6077130	9	4	462526	2.2853	0.011149	0.271546	0.543301		ENSG00000248927	5	120116913	120126473	13	3	495421	2.5368	0.0055942	0.1363	0.272495
ENSG00000225280	20	21378456	21381029	5	3	478901	2.2851	0.011154	0.271546	0.543301		ENSG00000178162	2	131174328	131188936	204	32	480185	2.5367	0.0055953	0.1363	0.272495
ENSG00000152475	19	58878985	58892427	29	7	468371	2.2841	0.011182	0.272099	0.544408		ENSG00000180178	2	130748029	130808704	543	68	479218	2.5366	0.0055969	0.1363	0.272495
ENSG00000135476	12	53662083	53687427	42	12	481631	2.284	0.011187	0.272099	0.544408		ENSG00000154162	5	21750782	22853731	214	39	475143	2.5363	0.005602	0.136362	0.272618
ENSG00000186891	1	1138888	1142071	15	2	456670	2.2832	0.01121	0.272533	0.545277		ENSG00000199592	10	79346807	79346917	87	27	490522	2.5358	0.0056094	0.136479	0.272853
ENSG00000124786	6	8413301	8435716	13	4	482033	2.2829	0.011219	0.272564	0.545339		ENSG00000171501	9	125315391	125317452	39	8	492173	2.5343	0.0056333	0.136863	0.27362
ENSG00000166482	17	19286755	19290553	6	3	422133	2.2826	0.011227	0.272564	0.545339		ENSG00000226642	3	12111695	12112860	16	4	484236	2.5342	0.0056352	0.136863	0.27362
ENSG00000153292	6	46965440	47010099	29	9	480764	2.2826	0.011228	0.272564	0.545339		ENSG00000245651	12	58263618	58290265	105	12	480929	2.5342	0.0056353	0.136863	0.27362
ENSG00000222585	22	26111008	26111136	5	2	482142	2.2824	0.011234	0.272564	0.545339		ENSG00000278733	12	28338558	28339123	7	2	495740	2.5342	0.0056355	0.136863	0.27362
ENSG00000171858	20	60962172	60963576	15	5	481313	2.2823	0.011237	0.272564	0.545339		ENSG00000163792	2	27371872	27379842	12	5	494609	2.5336	0.0056445	0.136999	0.273892
ENSG00000137571	8	70579282	70747299	175	44	469930	2.2818	0.01125	0.272755	0.54572		ENSG00000270427	10	5818034	5818821	7	4	406405	2.5334	0.0056486	0.136999	0.273892
ENSG00000258373	12	112430800	112431679	3	1	423935	2.2815	0.011259	0.272848	0.545907		ENSG00000279603	11	89033877	89034645	4	2	496032	2.5332	0.0056516	0.136999	0.273892
ENSG00000164081	3	51705191	51738339	9	4	460813	2.281	0.011274	0.273086	0.546384		ENSG00000233477	10	107445141	107445623	4	2	495387	2.533	0.0056546	0.136999	0.273892
ENSG00000279897	2	32782587	32799885	9	4	447457	2.2799	0.011306	0.273583	0.547378		ENSG00000259422	15	76467232	76473827	80	16	495814	2.533	0.0056546	0.136999	0.273892
ENSG00000251129	4	31999019	32157028	16	7	459001	2.2798	0.011308	0.273583	0.547378		ENSG00000230500	10	28033715	28056723	39	13	479963	2.5327	0.0056588	0.136999	0.273892
ENSG00000013588	12	13043716	13070871	75	15	457193	2.2798	0.01131	0.273583	0.547378		ENSG00000222609	5	120046393	120046535	12	6	494401	2.5327	0.0056592	0.136999	0.273892
ENSG00000250313	5	65803372	65807432	10	3	450738	2.2791	0.011329	0.27374	0.547693		ENSG00000233967	6	81153061	81175644	12	4	494720	2.5325	0.0056633	0.137005	0.273904
ENSG00000268262	19	39805291	39811498	4	2	481992	2.2792	0.011329	0.27374	0.547693		ENSG00000105131	19	15337730	15344246	4	2	495434	2.5324	0.0056646	0.137005	0.273904
ENSG00000265420	2	86420149	86420231	11	2	466237	2.2791	0.011332	0.27374	0.547693		ENSG00000186326	19	33166313	33169206	26	5	488435	2.5318	0.0056739	0.137167	0.274228
ENSG00000212538	1	163892907	163893109	13	5	467152	2.2785	0.011349	0.273885	0.547982		ENSG00000130816	19	10244022	10305811	42	8	469095	2.5316	0.0056769	0.137177	0.274248
ENSG00000231971	6	134749378	134841723	40	15	413899	2.2783	0.011355	0.273885	0.547982		ENSG00000124140	20	44650329	44688791	73	20	480426	2.5312	0.0056843	0.137246	0.274385
ENSG00000265052	17	65973814	65974084	4	2	405093	2.2781	0.011361	0.273885	0.547982		ENSG00000152348	5	81267844	81551958	517	59	470916	2.531	0.0056869	0.137246	0.274385
ENSG00000168772	4	105389469	105416051	81	23	441702	2.278	0.011362	0.273885	0.547982		ENSG00000178691	17	30264037	30328064	85	12	487469	2.531	0.0056875	0.137246	0.274385
ENSG00000270814	15	25414484	25414823	20	6	462482	2.2778	0.011369	0.273885	0.547982		ENSG00000199038	11	568089	568198	16	3	496225	2.5299	0.0057047	0.137536	0.274965
ENSG00000201831	15	25415870	25415951	20	6	462482	2.2778	0.011369	0.273885	0.547982		ENSG00000136147	13	50070097	50103123	12	3	480894	2.5298	0.0057067	0.137536	0.274965
ENSG00000267135	19	15722434	15722720	25	4	468077	2.2773	0.011386	0.27417	0.548552		ENSG00000108349	17	38296576	38328436	45	7	495813	2.5297	0.0057074	0.137536	0.274965
ENSG00000254302	8	34032404	34042413	77	11	473800	2.2768	0.011401	0.274393	0.548999		ENSG00000252533	5	138557447	138557526	4	2	495907	2.5296	0.0057099	0.137536	0.274965
ENSG00000278946	5	140247098	140247544	3	2	479470	2.2764	0.011411	0.274393	0.548999		ENSG00000121297	19	31765851	31840453	246	62	490983	2.529	0.0057188	0.137688	0.275269
ENSG00000227740	1	175873898	175889649	15	5	438254	2.2763	0.011414	0.274393	0.548999		ENSG00000196696	16	70010200	70099851	647	80	470586	2.5286	0.0057263	0.137806	0.275504
ENSG00000163848	3	124944405	125094198	134	35	440347	2.2762	0.011416	0.274393	0.548999		ENSG00000223807	9	32926049	32926448	31	7	475793	2.5282	0.0057327	0.137897	0.275687
ENSG00000135338	6	80194708	80247175	132	21	474790	2.2759	0.011427	0.274533	0.549279		ENSG00000253687	5	160040880	160066190	8	5	457558	2.5278	0.0057385	0.137974	0.275841
ENSG00000238059	6	133831524	133831831	3	2	481122	2.2755	0.011438	0.274673	0.549558		ENSG00000157193	1	53708036	53793726	378	55	473886	2.5271	0.0057496	0.138103	0.276099
ENSG00000005700	6	82879700	82957471	174	18	478070	2.2743	0.011473	0.275158	0.55053		ENSG00000130726	19	59055836	59062083	21	6	480611	2.5271	0.005751	0.138103	0.276099
ENSG00000266467	10	69767477	69767774	6	3	453061	2.2742	0.011476	0.275158	0.55053		ENSG00000148468	10	15253642	15413058	190	43	484531	2.5269	0.0057535	0.138103	0.276099
ENSG00000254602	11	57405497	57420263	11	4	480620	2.2741	0.011479	0.275158	0.55053		ENSG00000168546	8	21547915	21669869	511	85	473281	2.5268	0.0057561	0.138103	0.276099
ENSG00000261058	16	75153456	75178098	174	39	452064	2.2741	0.011479	0.275158	0.55053		ENSG00000118960	2	20817582	20850849	508	73	487222	2.5267	0.0057569	0.138103	0.276099
ENSG00000261778	7	140872843	140873016	2	1	481435	2.2735	0.011498	0.275188	0.550588		ENSG00000265420	2	86420149	86420231	11	2	479751	2.5262	0.0057655	0.138218	0.276329
ENSG00000265787	18	14337422	14342523	119	33	461822	2.2735	0.011498	0.275188	0.550588		ENSG00000236004	1	52655588	52655981	8	3	496574	2.5261	0.0057669	0.138218	0.276329
ENSG00000251562	11	65265233	65273987	6	2	481323	2.2735	0.011499	0.275188	0.550588		ENSG00000258297	11	66433507	66435845	2	1	497093	2.5255	0.0057768	0.138393	0.276678
ENSG00000273747	15	83688867	83689554	6	2	481734	2.2734	0.011501	0.275188	0.550588		ENSG00000222629	10	127579135	127579247	11	4	450179	2.5252	0.0057812	0.138435	0.276764
ENSG00000267450	19	16162739	16163499	14	2	468746	2.2728	0.011519	0.275441	0.551096		ENSG00000175170	20	25754654	25843837	220	33	486947	2.5241	0.0058002	0.138736	0.277365
ENSG00000276368	6	27782132	27782518	11	3	410495	2.2727	0.011522	0.275441	0.551096		ENSG00000230246	9	90529408	90538420	813	139	468159	2.5241	0.0058004	0.138736	0.277365
ENSG00000234350	2	171579596	171627278	316	43	469090	2.2724	0.011533	0.275499	0.551211		ENSG00000266111	17	27679087	27731123	78	12	488576	2.524	0.0058016	0.138736	0.277365
ENSG00000179104	12	83080659	83528631	225	27	461220	2.2723	0.011535	0.275499	0.551211		ENSG00000197816	9	100069941	100139215	209	45	484643	2.5233	0.0058131	0.138881	0.277656
ENSG00000226617	13	73277831	73278276	6	2	378527	2.2721	0.01154	0.275499	0.551211		ENSG00000078399	7	27202054	27205149	10	4	432430	2.5229	0.0058194	0.138881	0.277656
ENSG00000258648	14	31152251	31152804	8	3	437563	2.2711	0.011572	0.276116	0.552447		ENSG00000186508	11	57911967	57912869	7	3	492419	2.5228	0.0058206	0.138881	0.277656
ENSG00000032444	19	7598890	7626650	88	29	436189	2.2709	0.011577	0.276116	0.552447		ENSG00000141371	17	58499870	58508782	41	7	496389	2.5227	0.0058229	0.138881	0.277656
ENSG00000258758	14	57507603	57509222	54	16	465290	2.2706	0.011585	0.276116	0.552447		ENSG00000130997	4	2073645	2243848	697	83	476479	2.5226	0.0058242	0.138881	0.277656
ENSG00000180176	11	2185159	2193107	15	4	378465	2.2704	0.011593	0.276116	0.552447		ENSG00000267135	19	15722434	15722720	25	4	496655	2.5223	0.0058299	0.138881	0.277656
ENSG00000266140	20	59053169	59053239	6	3	481642	2.2703	0.011596	0.276116	0.552447		ENSG00000221883	3	48955221	48956818	5	2	495221	2.5221	0.0058334	0.138881	0.277656
ENSG00000258440	14	52622458	52622897	31	4	306692	2.2701	0.011602	0.276116	0.552447		ENSG00000257390	12	56151059	56221330	7	3	496776	2.5221	0.0058335	0.138881	0.277656
ENSG00000280989	6	21486292	21512126	46	10	461964	2.27	0.011603	0.276116	0.552447		ENSG00000164047	3	48264837	48266981	38	10	469098	2.522	0.0058346	0.138881	0.277656
ENSG00000250850	9	37002694	37008037	14	4	458663	2.2697	0.011612	0.276116	0.552447		ENSG00000125629	2	118846050	118867604	17	7	493783	2.5219	0.0058356	0.138881	0.277656
ENSG00000178467	3	49027319	49044587	11	7	481791	2.2695	0.011618	0.276116	0.552447		ENSG00000197616	14	23851199	23877486	70	19	473517	2.5219	0.0058365	0.138881	0.277656
ENSG00000108883	17	42927311	42977030	71	18	467452	2.2695	0.011618	0.276116	0.552447		ENSG00000271919	17	61409345	61409900	11	6	461360	2.5215	0.005842	0.138891	0.277675
ENSG00000116285	1	8064464	8086368	200	37	455591	2.2692	0.011627	0.276154	0.552521		ENSG00000174791	11	66099533	66104311	10	5	476749	2.5213	0.0058456	0.138891	0.277675
ENSG00000225347	9	32333455	32334352	8	4	480656	2.2691	0.01163	0.276154	0.552521		ENSG00000274341	17	30735032	30735328	4	2	496830	2.5212	0.0058475	0.138891	0.277675
ENSG00000100324	22	39795746	39832828	10	2	480969	2.2687	0.011643	0.276339	0.552891		ENSG00000223617	13	109934321	109940081	159	34	472434	2.5212	0.0058478	0.138891	0.277675
ENSG00000136240	7	6500712	6523873	12	5	396422	2.2679	0.011666	0.276761	0.553735		ENSG00000140859	16	57792129	57836935	43	10	481408	2.5211	0.00585	0.138891	0.277675
ENSG00000272167	1	214202234	214204244	11	3	465224	2.2677	0.011674	0.276826	0.553867		ENSG00000279172	19	18120249	18120690	8	3	496006	2.5208	0.0058546	0.138938	0.277769
ENSG00000270807	12	33870788	33871152	5	2	481542	2.2671	0.011693	0.277124	0.554462		ENSG00000118898	16	4932508	4987136	18	6	495973	2.5204	0.0058614	0.139037	0.277967
ENSG00000121039	8	74206847	74237516	34	10	481837	2.2669	0.011697	0.277124	0.554462		ENSG00000244621	5	51578401	51578693	19	4	496476	2.5202	0.0058643	0.139044	0.27798
ENSG00000281469	2	148801949	148802463	31	7	451518	2.2658	0.011732	0.277829	0.555872		ENSG00000130590	20	62605466	62610995	14	3	483263	2.5198	0.0058707	0.139121	0.278134
ENSG00000183762	22	29469066	29564321	28	10	415177	2.2654	0.011744	0.277989	0.556192		ENSG00000251440	4	138346580	138347018	13	5	467573	2.5197	0.0058728	0.139121	0.278134
ENSG00000252556	11	121875063	121875159	132	25	461613	2.2648	0.011762	0.278184	0.556583		ENSG00000263612	8	145939284	145940230	1	1	490914	2.5194	0.005877	0.139158	0.278209
ENSG00000143373	1	151254788	151264379	29	9	456727	2.2647	0.011765	0.278184	0.556583		ENSG00000255286	11	111816363	111817616	3	1	434841	2.5191	0.0058824	0.139224	0.27834
ENSG00000156671	10	76871229	76941881	30	8	454502	2.2646	0.011768	0.278184	0.556583		ENSG00000224233	6	29149287	29150222	19	4	408626	2.5186	0.0058903	0.139349	0.278589
ENSG00000242365	3	88650211	88650552	23	7	467126	2.2643	0.011778	0.278254	0.556724		ENSG00000219451	7	20866945	20867372	6	2	494919	2.5184	0.0058938	0.139369	0.278631
ENSG00000276166	16	57793270	57793936	9	3	461368	2.2641	0.011783	0.278254	0.556724		ENSG00000179165	6	36358328	36410666	224	49	478159	2.518	0.0059008	0.139472	0.278837
ENSG00000204396	6	31733367	31745071	1	1	482597	2.2639	0.01179	0.278254	0.556724		ENSG00000254578	8	145689200	145690484	7	3	448172	2.5174	0.0059115	0.139663	0.279218
ENSG00000007923	1	6694228	6761984	73	16	454896	2.2638	0.011792	0.278254	0.556724		ENSG00000261470	16	52112534	52114401	5	3	458024	2.5171	0.005917	0.139731	0.279354
ENSG00000125386	4	2538358	2734292	94	25	431032	2.2631	0.011815	0.278496	0.557207		ENSG00000279470	5	51259826	51260279	109	27	485318	2.5168	0.0059206	0.139754	0.279399
ENSG00000264370	2	12877493	12877570	15	4	478839	2.263	0.011818	0.278496	0.557207		ENSG00000128872	15	52043758	52108565	150	19	475804	2.516	0.0059345	0.140019	0.27993
ENSG00000240494	17	26982575	26983001	2	1	481988	2.263	0.011818	0.278496	0.557207		ENSG00000266318	7	97592970	97593038	10	3	457905	2.5156	0.0059417	0.140093	0.280077
ENSG00000139579	12	56618109	56623638	17	6	441539	2.2628	0.011825	0.278537	0.557289		ENSG00000010244	17	30677136	30708905	18	7	479197	2.5155	0.0059429	0.140093	0.280077
ENSG00000218016	6	28155828	28157210	24	8	398134	2.2623	0.011841	0.27879	0.557795		ENSG00000214944	5	72921983	73237818	1049	132	475350	2.5153	0.005946	0.140104	0.280099
ENSG00000233369	7	72569026	72621323	67	20	421148	2.2621	0.011847	0.278807	0.55783		ENSG00000144218	2	100161881	100759037	1221	68	481513	2.5149	0.0059532	0.140147	0.280185
ENSG00000196504	2	153508107	153574495	86	19	461868	2.2613	0.01187	0.279094	0.558404		ENSG00000240627	5	50571087	50571568	5	3	494955	2.5148	0.0059554	0.140147	0.280185
ENSG00000257480	12	90146690	90147608	4	1	479122	2.2612	0.011873	0.279094	0.558404		ENSG00000240665	3	75444339	75444471	98	13	446420	2.5147	0.0059575	0.140147	0.280185
ENSG00000202281	7	82647214	82647327	43	9	461788	2.2612	0.011875	0.279094	0.558404		ENSG00000199591	3	47973298	47973404	2	1	497144	2.5146	0.0059584	0.140147	0.280185
ENSG00000230026	1	235524468	235525855	11	3	481485	2.2607	0.01189	0.279323	0.558862		ENSG00000257860	12	103545620	103562087	16	4	494382	2.5141	0.0059672	0.140291	0.280474
ENSG00000239213	3	136560568	136580896	7	2	480969	2.2599	0.011914	0.279762	0.559741		ENSG00000235710	1	231319844	231323373	17	5	496845	2.5129	0.0059875	0.140706	0.281304
ENSG00000282975	3	127256780	127259328	5	3	480472	2.2596	0.011922	0.279823	0.559863		ENSG00000141279	17	45600323	45700642	135	33	483559	2.5126	0.0059928	0.140765	0.28142
ENSG00000212561	5	44066726	44066833	11	3	466263	2.2594	0.01193	0.279823	0.559863		ENSG00000222430	10	103712362	103712461	4	2	496539	2.5123	0.0059982	0.140765	0.28142
ENSG00000176020	3	49754267	49757128	2	1	482571	2.259	0.011941	0.279823	0.559863		ENSG00000224152	2	160471807	160473593	7	3	452474	2.5121	0.0060004	0.140765	0.28142
ENSG00000258360	12	38600033	38600994	214	18	418508	2.259	0.011943	0.279823	0.559863		ENSG00000248327	4	166468684	166472212	121	26	483275	2.5121	0.0060006	0.140765	0.28142
ENSG00000258028	14	29406095	29497969	35	5	446657	2.259	0.011943	0.279823	0.559863		ENSG00000243307	6	26864731	26866556	147	20	484193	2.5117	0.0060075	0.140864	0.281619
ENSG00000135414	12	56137064	56151062	40	12	437762	2.2586	0.011953	0.279827	0.55987		ENSG00000244703	1	207818579	207830755	12	3	496323	2.5115	0.0060112	0.140888	0.281668
ENSG00000039319	5	79703832	79775169	60	13	471405	2.2586	0.011954	0.279827	0.55987		ENSG00000275126	6	27840977	27841288	5	2	495817	2.5111	0.0060175	0.140972	0.281836
ENSG00000111275	12	112204691	112255333	65	9	408709	2.2584	0.011959	0.279827	0.55987		ENSG00000272446	6	139480294	139598318	32	7	475654	2.511	0.0060201	0.140972	0.281836
ENSG00000114767	3	51967446	51975957	92	25	421532	2.2581	0.01197	0.27986	0.559937		ENSG00000138101	2	25600067	25896516	132	28	478229	2.5104	0.0060293	0.141126	0.282142
ENSG00000228065	10	67330096	67528593	197	47	453360	2.258	0.011971	0.27986	0.559937		ENSG00000239440	3	82035289	82512826	58	12	490690	2.5101	0.0060345	0.141185	0.282261
ENSG00000269927	14	71607842	71609970	86	24	469409	2.2573	0.011995	0.280284	0.560785		ENSG00000168769	4	106067032	106200973	60	15	493334	2.5099	0.0060375	0.141193	0.282276
ENSG00000279172	19	18120249	18120690	8	3	481447	2.2571	0.012	0.280284	0.560785		ENSG00000223101	11	90057944	90058052	1	1	495085	2.5097	0.006041	0.141212	0.282316
ENSG00000119689	14	75348596	75370448	14	4	482105	2.257	0.012005	0.280284	0.560785		ENSG00000108849	17	42018172	42019836	32	13	493851	2.5096	0.0060439	0.141218	0.282327
ENSG00000263746	5	1708900	1708983	51	12	445032	2.2566	0.012018	0.280457	0.561132		ENSG00000270441	3	49177519	49198284	3	2	496862	2.5089	0.006056	0.141438	0.282767
ENSG00000272469	8	74746010	74746277	2	1	481896	2.2564	0.012023	0.280457	0.561132		ENSG00000129933	19	19431490	19469564	19	4	479899	2.5084	0.0060635	0.141493	0.282877
ENSG00000237317	1	174336243	174337177	8	3	459858	2.256	0.012037	0.28056	0.561337		ENSG00000178568	2	212240442	213403565	411	55	472070	2.5084	0.0060637	0.141493	0.282877
ENSG00000237610	11	51526871	51527800	251	20	413161	2.2559	0.012038	0.28056	0.561337		ENSG00000248955	5	130344276	130344435	52	13	485907	2.5078	0.0060743	0.141678	0.283247
ENSG00000248375	4	53586248	53586998	4	1	481960	2.2553	0.012058	0.280575	0.561367		ENSG00000162763	1	165513244	165533198	144	28	474552	2.5075	0.0060802	0.141754	0.283398
ENSG00000228941	21	32432919	32435487	26	3	450024	2.2553	0.012059	0.280575	0.561367		ENSG00000125447	17	73232694	73258444	34	8	477722	2.507	0.0060874	0.141829	0.283549
ENSG00000144455	3	4402830	4508965	274	48	423210	2.2551	0.012063	0.280575	0.561367		ENSG00000226620	13	106356629	106416789	164	29	462943	2.507	0.0060888	0.141829	0.283549
ENSG00000225194	9	98782014	98790247	10	4	481736	2.255	0.012065	0.280575	0.561367		ENSG00000149289	11	109964087	110042566	35	8	478990	2.5065	0.0060973	0.14194	0.28377
ENSG00000214369	2	170646603	170647395	11	3	479927	2.255	0.012067	0.280575	0.561367		ENSG00000217169	6	87709763	87710009	9	3	393033	2.5064	0.0060989	0.14194	0.28377
ENSG00000109452	4	142944313	143767453	624	51	463917	2.2547	0.012076	0.280575	0.561367		ENSG00000179603	7	126078652	126893348	128	27	475713	2.5058	0.0061081	0.142038	0.283967
ENSG00000232229	10	91589267	91600618	277	24	473472	2.2547	0.012076	0.280575	0.561367		ENSG00000275778	12	10998448	11324197	30	6	496590	2.5054	0.0061159	0.142038	0.283967
ENSG00000279450	5	10556694	10556927	5	2	480484	2.2545	0.012081	0.280575	0.561367		ENSG00000166135	10	102295616	102319755	239	47	475843	2.5054	0.006116	0.142038	0.283967
ENSG00000253123	8	37184093	37189502	10	3	478812	2.2543	0.012088	0.280614	0.561446		ENSG00000255951	12	28317891	28318595	9	2	495731	2.5054	0.0061161	0.142038	0.283967
ENSG00000012171	3	50305040	50314610	9	4	481659	2.254	0.012098	0.280723	0.561664		ENSG00000152689	2	33661391	33789817	418	54	486909	2.5052	0.0061183	0.142038	0.283967
ENSG00000226375	1	173143439	173144642	7	2	479352	2.2538	0.012104	0.28074	0.561697		ENSG00000120029	10	103605356	103815950	204	36	474450	2.5052	0.0061192	0.142038	0.283967
ENSG00000254213	8	74189599	74190281	8	3	481119	2.2533	0.012119	0.280965	0.562147		ENSG00000229921	6	168393502	168397757	16	5	476515	2.505	0.0061231	0.142067	0.284023
ENSG00000214894	6	30766431	30798436	53	21	449982	2.2529	0.012134	0.281175	0.562568		ENSG00000092841	12	56551945	56556792	21	9	467124	2.5045	0.0061304	0.142174	0.284238
ENSG00000236863	1	235459180	235459650	8	3	480714	2.2526	0.012144	0.281175	0.562568		ENSG00000235782	1	71413062	71417176	9	3	496181	2.5043	0.0061351	0.142221	0.284331
ENSG00000171861	17	685513	695749	26	8	469562	2.2525	0.012144	0.281175	0.562568		ENSG00000206129	18	53670844	53858493	133	36	478812	2.5036	0.0061463	0.142396	0.284681
ENSG00000216817	6	104465508	104467623	9	2	476869	2.2523	0.012151	0.281214	0.562646		ENSG00000181315	6	26634611	26659980	71	14	492384	2.5034	0.0061505	0.142396	0.284681
ENSG00000274316	13	53983017	53984011	12	2	478836	2.2521	0.012157	0.28123	0.562678		ENSG00000263447	2	77268904	77268989	38	5	496617	2.5032	0.0061533	0.142396	0.284681
ENSG00000159131	21	34876238	34915167	23	8	473606	2.251	0.012193	0.281763	0.563745		ENSG00000225730	6	46871208	46876815	10	5	495648	2.5032	0.0061534	0.142396	0.284681
ENSG00000078295	5	7396321	7830194	695	120	464872	2.251	0.012194	0.281763	0.563745		ENSG00000092345	3	16628299	16647006	344	42	482766	2.5028	0.0061614	0.142459	0.284807
ENSG00000065621	10	106028631	106064703	63	12	451608	2.2509	0.012196	0.281763	0.563745		ENSG00000230176	20	4173712	4176590	9	4	495126	2.5028	0.0061615	0.142459	0.284807
ENSG00000283698	2	113196889	113227264	28	7	469729	2.2504	0.012212	0.281933	0.564085		ENSG00000279170	6	100035487	100037774	44	10	478222	2.5023	0.0061698	0.142483	0.284856
ENSG00000068781	2	48757064	49003656	291	60	451337	2.2503	0.012214	0.281933	0.564085		ENSG00000248642	1	159248831	159249791	13	3	496319	2.5021	0.0061732	0.142483	0.284856
ENSG00000226415	1	77165474	77166223	72	16	471873	2.2497	0.012234	0.282272	0.564762		ENSG00000234207	2	22600466	22704876	48	7	495333	2.5021	0.0061733	0.142483	0.284856
ENSG00000224039	3	16734252	16735709	12	5	450339	2.2494	0.012242	0.282333	0.564885		ENSG00000271587	17	63640426	63640735	80	6	492908	2.5021	0.0061733	0.142483	0.284856
ENSG00000130522	19	18390570	18392432	25	8	480425	2.249	0.012255	0.28251	0.565239		ENSG00000181019	16	69740899	69760854	31	13	485885	2.5017	0.00618	0.142576	0.285041
ENSG00000266126	17	19832685	19833050	4	2	390428	2.2488	0.012263	0.282572	0.565362		ENSG00000143473	1	210850165	211307522	851	92	481532	2.5015	0.0061833	0.14259	0.285069
ENSG00000199630	6	90551048	90551143	5	3	481457	2.2485	0.012274	0.282702	0.565623		ENSG00000202182	14	64314979	64315080	9	4	460810	2.5008	0.0061956	0.142811	0.285512
ENSG00000128045	4	53728457	53733002	52	4	475637	2.248	0.012289	0.282925	0.566068		ENSG00000251735	14	47429626	47429749	15	2	475300	2.5006	0.0061993	0.142834	0.285558
ENSG00000228327	1	661265	714006	410	38	425865	2.2473	0.012312	0.283277	0.566773		ENSG00000218426	6	153603422	153603868	74	16	479171	2.5004	0.0062033	0.142865	0.285619
ENSG00000117009	1	241695434	241758944	98	19	460523	2.2472	0.012315	0.283277	0.566773		ENSG00000080802	7	135046547	135194875	106	21	474777	2.5	0.0062099	0.142954	0.285798
ENSG00000255655	12	109883215	109885302	15	7	479632	2.2468	0.012327	0.28343	0.567079		ENSG00000275906	6	30929180	30930173	57	13	464310	2.4991	0.0062255	0.143127	0.286144
ENSG00000139351	12	102122426	102133247	8	4	443559	2.2466	0.012333	0.283445	0.567109		ENSG00000162385	1	53692564	53704282	6	3	351569	2.499	0.0062273	0.143127	0.286144
ENSG00000179520	12	100750857	100815837	95	26	457960	2.2463	0.012342	0.283529	0.567277		ENSG00000188263	22	50432942	50451088	96	19	463652	2.4987	0.0062327	0.143127	0.286144
ENSG00000254976	11	124194767	124195685	132	10	473888	2.2458	0.012359	0.283796	0.567812		ENSG00000099889	22	19957419	20004331	146	26	473911	2.4986	0.0062335	0.143127	0.286144
ENSG00000234452	10	91215821	91227897	18	6	477670	2.2454	0.01237	0.283926	0.568071		ENSG00000172803	11	65601112	65621172	26	9	496199	2.4986	0.006235	0.143127	0.286144
ENSG00000132664	20	18447771	18465287	15	5	461229	2.2453	0.012376	0.28394	0.568101		ENSG00000218690	6	26272249	26272929	76	13	473693	2.4985	0.0062357	0.143127	0.286144
ENSG00000176984	11	120039685	120042387	89	13	481213	2.2449	0.012387	0.28407	0.56836		ENSG00000107831	10	103529887	103540126	90	16	491198	2.4985	0.0062363	0.143127	0.286144
ENSG00000135775	1	230778238	230829728	55	17	463903	2.2445	0.012401	0.284268	0.568756		ENSG00000227692	2	187229325	187229855	7	3	496769	2.4978	0.0062478	0.143251	0.286391
ENSG00000065154	10	126085872	126107545	189	33	457823	2.2433	0.01244	0.284989	0.5702		ENSG00000172318	2	168725458	168730551	14	6	436096	2.4976	0.0062526	0.143251	0.286391
ENSG00000138814	4	101944566	102268637	311	48	442927	2.2431	0.012446	0.284989	0.5702		ENSG00000231015	20	24660183	24661627	23	2	495997	2.4975	0.0062541	0.143251	0.286391
ENSG00000137221	6	43445261	43474294	30	5	475571	2.2428	0.012454	0.284989	0.5702		ENSG00000278463	6	26033404	26033796	8	3	473618	2.4974	0.0062562	0.143251	0.286391
ENSG00000167945	16	855443	863861	187	32	440952	2.2428	0.012454	0.284989	0.5702		ENSG00000264804	18	52668527	52668629	56	6	486940	2.4974	0.0062562	0.143251	0.286391
ENSG00000263968	16	85692984	85693279	6	3	378924	2.2425	0.012465	0.285118	0.570457		ENSG00000231382	3	36657498	36678949	320	45	485942	2.4971	0.0062604	0.143251	0.286391
ENSG00000226632	20	3342527	3342971	10	3	450869	2.242	0.01248	0.285338	0.570897		ENSG00000229599	13	101593116	101596618	38	8	485989	2.4971	0.0062606	0.143251	0.286391
ENSG00000277426	17	37179647	37182995	2	1	326414	2.2415	0.012496	0.285549	0.571318		ENSG00000224157	6	28864307	28865099	22	7	437781	2.4968	0.0062662	0.143317	0.286523
ENSG00000178053	3	158288952	158324249	44	12	466020	2.2414	0.0125	0.285549	0.571318		ENSG00000270179	11	113239200	113239839	5	2	493134	2.4962	0.0062764	0.143431	0.286751
ENSG00000162755	1	161068184	161070136	8	4	480580	2.2407	0.012521	0.285905	0.572032		ENSG00000101489	18	34823010	35146000	21	10	479826	2.4962	0.0062766	0.143431	0.286751
ENSG00000199546	3	49307565	49307672	2	1	482506	2.2394	0.012564	0.286763	0.573749		ENSG00000269958	14	104162690	104163500	8	3	495320	2.4957	0.0062854	0.14354	0.28697
ENSG00000263426	6	28945252	28945547	17	7	411533	2.2388	0.012585	0.287119	0.57446		ENSG00000135124	12	121647660	121671909	54	12	475861	2.4956	0.0062868	0.14354	0.28697
ENSG00000282886	9	97109516	97109845	51	14	432679	2.2384	0.012596	0.287145	0.574513		ENSG00000262271	17	51511492	51513190	10	3	491791	2.4948	0.0063006	0.143702	0.287292
ENSG00000169064	3	166958075	167098089	219	44	470575	2.2384	0.012597	0.287145	0.574513		ENSG00000175550	11	65686728	65689032	12	4	496718	2.4948	0.0063021	0.143702	0.287292
ENSG00000213376	5	173940308	173941310	11	5	368428	2.2375	0.012628	0.28726	0.574743		ENSG00000266540	11	47227396	47227672	1	1	494444	2.4947	0.006304	0.143702	0.287292
ENSG00000258999	14	81573377	81636758	193	20	441471	2.2373	0.012632	0.28726	0.574743		ENSG00000201218	7	7142204	7142312	31	9	485474	2.4946	0.0063047	0.143702	0.287292
ENSG00000146722	7	75021229	75024708	14	4	480316	2.2373	0.012633	0.28726	0.574743		ENSG00000006837	5	133634110	133706732	247	39	475581	2.4939	0.0063172	0.143925	0.287738
ENSG00000117593	1	173793641	173827684	22	8	465095	2.2372	0.012636	0.28726	0.574743		ENSG00000144191	2	98962618	99015064	94	28	466582	2.4931	0.0063313	0.144134	0.288157
ENSG00000274678	16	30832659	30833205	2	1	482053	2.2372	0.012636	0.28726	0.574743		ENSG00000100410	22	41855721	41864729	6	2	493487	2.4929	0.0063346	0.144134	0.288157
ENSG00000254866	8	12008404	12008643	200	31	464976	2.2371	0.01264	0.28726	0.574743		ENSG00000121380	12	12202778	12252629	307	52	437414	2.4929	0.006335	0.144134	0.288157
ENSG00000207634	19	54251890	54251976	5	3	419202	2.2371	0.01264	0.28726	0.574743		ENSG00000271569	2	98018364	98018640	4	2	496801	2.4927	0.006339	0.144134	0.288157
ENSG00000237767	20	38633119	38637171	18	4	481587	2.2368	0.012649	0.287309	0.574841		ENSG00000054282	1	243419358	243663394	600	82	469131	2.4926	0.00634	0.144134	0.288157
ENSG00000207251	3	27307071	27307174	13	3	481847	2.2367	0.012653	0.287309	0.574841		ENSG00000135298	6	69345259	70099403	122	20	489785	2.4924	0.0063447	0.14414	0.288169
ENSG00000163935	3	52937588	53080084	265	27	468561	2.2364	0.012662	0.287391	0.575003		ENSG00000196482	1	216676588	217311097	105	44	476368	2.4923	0.0063457	0.14414	0.288169
ENSG00000144452	2	215796266	216003151	141	28	432944	2.2358	0.012682	0.287721	0.575665		ENSG00000242067	17	46768478	46769056	29	9	488017	2.492	0.0063518	0.144205	0.288299
ENSG00000153443	16	4658884	4665028	48	14	457647	2.2356	0.012688	0.287734	0.575691		ENSG00000252672	7	116073268	116073354	1	1	496189	2.4918	0.006354	0.144205	0.288299
ENSG00000230932	1	106623423	106624001	39	6	391360	2.2351	0.012706	0.287896	0.576014		ENSG00000217083	6	24948108	24948572	23	4	415118	2.4917	0.0063569	0.144209	0.288307
ENSG00000167693	17	702553	883010	105	33	429742	2.2351	0.012706	0.287896	0.576014		ENSG00000266987	17	28471080	28471808	70	3	496195	2.4911	0.0063681	0.144363	0.288614
ENSG00000248858	8	93711970	93891730	205	41	427136	2.2344	0.012729	0.288264	0.57675		ENSG00000143951	2	63348518	63815933	214	38	478012	2.491	0.0063691	0.144363	0.288614
ENSG00000257373	12	43373057	43390289	8	3	458649	2.2341	0.012737	0.288264	0.57675		ENSG00000124613	6	27356497	27371683	51	6	484814	2.4904	0.0063806	0.144474	0.288837
ENSG00000228351	3	8121009	8154611	447	69	458956	2.234	0.012743	0.288264	0.57675		ENSG00000140749	16	21650858	21663981	20	9	417390	2.4904	0.0063808	0.144474	0.288837
ENSG00000240236	3	122036456	122037588	73	20	444199	2.2339	0.012744	0.288264	0.57675		ENSG00000229886	7	65490113	65496531	82	21	449708	2.4903	0.0063822	0.144474	0.288837
ENSG00000223390	1	52499063	52509951	7	2	481972	2.2335	0.012759	0.28848	0.577183		ENSG00000280354	12	125027049	125027419	6	3	441216	2.4895	0.006396	0.144725	0.289338
ENSG00000260185	16	71688930	71698115	4	1	482212	2.233	0.012774	0.288507	0.577238		ENSG00000100426	22	50247490	50283726	53	15	402313	2.4887	0.0064105	0.144986	0.289859
ENSG00000159197	21	35736323	35743688	115	25	455393	2.2329	0.012779	0.288507	0.577238		ENSG00000266443	3	47581504	47581590	42	6	476894	2.4886	0.006413	0.144986	0.289859
ENSG00000173011	4	7045118	7059679	253	53	470092	2.2328	0.01278	0.288507	0.577238		ENSG00000104442	8	66514691	66546452	49	13	482505	2.4877	0.0064288	0.145191	0.29027
ENSG00000233578	20	5529486	5530127	8	3	476316	2.2328	0.012782	0.288507	0.577238		ENSG00000266073	6	67859402	67859492	2	1	496846	2.4876	0.0064296	0.145191	0.29027
ENSG00000149452	11	62760296	62783311	103	30	469205	2.2322	0.012801	0.288813	0.57785		ENSG00000139132	12	32552463	32798984	209	30	488801	2.4876	0.0064303	0.145191	0.29027
ENSG00000224674	2	162944769	162946582	4	1	472787	2.2314	0.012827	0.289188	0.5786		ENSG00000136169	13	50018510	50069139	33	6	496836	2.4865	0.0064505	0.145477	0.290842
ENSG00000223004	5	24811590	24811657	8	3	306395	2.2313	0.012829	0.289188	0.5786		ENSG00000222800	6	27077569	27077759	52	12	496808	2.4865	0.0064507	0.145477	0.290842
ENSG00000169704	3	128779610	128781249	14	4	438099	2.2312	0.012834	0.289188	0.5786		ENSG00000128594	7	127667124	127671123	35	10	495775	2.4864	0.006452	0.145477	0.290842
ENSG00000148291	9	136223428	136228045	11	4	481607	2.231	0.012841	0.289223	0.578669		ENSG00000144290	2	162480845	162841792	101	16	476010	2.4862	0.0064561	0.145477	0.290842
ENSG00000279649	16	68323990	68326693	8	3	482072	2.2308	0.012849	0.28928	0.578784		ENSG00000207042	16	21653615	21653721	6	4	493625	2.4861	0.0064567	0.145477	0.290842
ENSG00000181961	11	55110677	55111663	105	12	387792	2.2304	0.01286	0.289405	0.579033		ENSG00000134371	1	193091147	193223031	10	4	447244	2.4855	0.0064689	0.14569	0.291268
ENSG00000150337	1	149754246	149764074	170	14	462591	2.2299	0.012877	0.289631	0.579486		ENSG00000155070	7	6895116	6899461	13	7	373704	2.4829	0.0065157	0.146654	0.293195
ENSG00000225036	1	105976616	105977443	2	1	480845	2.2298	0.012881	0.289631	0.579486		ENSG00000254263	8	130902711	130914004	5	2	496170	2.4827	0.0065188	0.146654	0.293195
ENSG00000248866	4	53525573	53527835	5	1	482038	2.2294	0.012893	0.289778	0.57978		ENSG00000100403	22	41697526	41756151	52	8	492180	2.4827	0.00652	0.146654	0.293195
ENSG00000165304	9	36572859	36677680	147	34	452284	2.2284	0.012927	0.290296	0.580816		ENSG00000207874	11	28078362	28078457	4	2	496889	2.4824	0.0065251	0.146707	0.2933
ENSG00000181950	11	55234247	55235188	32	6	476816	2.2284	0.012927	0.290296	0.580816		ENSG00000135476	12	53662083	53687427	42	12	496187	2.482	0.0065317	0.146793	0.293472
ENSG00000229359	1	70385005	70386000	8	3	437844	2.2281	0.012935	0.290352	0.580929		ENSG00000250462	17	28956698	28964484	5	2	495697	2.4817	0.0065378	0.146868	0.293622
ENSG00000253656	8	131607545	131667958	326	47	471284	2.2279	0.012945	0.290454	0.581132		ENSG00000231985	1	72036639	72039241	10	3	459243	2.4813	0.0065453	0.146974	0.293834
ENSG00000103544	16	19566737	19712485	581	59	442114	2.2272	0.012969	0.290869	0.581963		ENSG00000169752	15	76235350	76304785	49	14	490073	2.4805	0.0065602	0.147246	0.294379
ENSG00000134899	13	103497194	103528351	22	7	453157	2.2269	0.012976	0.290903	0.582031		ENSG00000164346	5	74062816	74075938	16	5	496190	2.4803	0.0065632	0.147251	0.294389
ENSG00000252352	17	67351274	67351359	8	1	480809	2.226	0.013008	0.291497	0.58322		ENSG00000226861	10	8340860	8343630	8	3	495698	2.4801	0.0065665	0.147263	0.294412
ENSG00000254560	11	27068733	27241660	222	40	467315	2.2258	0.013014	0.291508	0.583242		ENSG00000125821	20	18568537	18744561	318	67	485050	2.4796	0.0065761	0.147416	0.294718
ENSG00000242086	3	195384933	195466835	15	4	346463	2.2256	0.01302	0.291519	0.583264		ENSG00000236152	3	6814724	6815030	11	4	475597	2.4794	0.0065803	0.147448	0.294781
ENSG00000223880	13	75824616	75826148	12	3	482350	2.2252	0.013033	0.291687	0.5836		ENSG00000172322	12	10103915	10138194	65	7	496981	2.479	0.0065876	0.147549	0.294984
ENSG00000138031	2	25042038	25142708	47	16	464651	2.225	0.013041	0.291743	0.583711		ENSG00000223647	2	32018892	32029049	408	46	450805	2.4787	0.0065924	0.147594	0.295074
ENSG00000207112	11	93463679	93463812	4	2	404838	2.2247	0.013052	0.291754	0.583733		ENSG00000257097	12	122880089	122885404	49	9	496203	2.4785	0.0065969	0.147632	0.295151
ENSG00000241792	3	147810962	147845020	5	2	481334	2.2246	0.013053	0.291754	0.583733		ENSG00000241723	3	157993598	157994210	10	2	497106	2.4781	0.0066036	0.14768	0.295246
ENSG00000168517	17	43238067	43247407	46	14	459991	2.2245	0.013058	0.291754	0.583733		ENSG00000197136	11	65383244	65404910	69	17	491942	2.4781	0.0066046	0.14768	0.295246
ENSG00000270782	3	120643459	120644005	9	4	462773	2.2242	0.013068	0.291774	0.583775		ENSG00000131061	20	32319463	32380075	62	10	475941	2.4778	0.0066098	0.147734	0.295354
ENSG00000004948	7	93053799	93204042	19	7	446667	2.2237	0.013084	0.291774	0.583775		ENSG00000163875	1	37958176	37980375	19	6	495186	2.4775	0.0066145	0.147777	0.295439
ENSG00000265125	17	31892783	31951141	54	8	474665	2.2237	0.013084	0.291774	0.583775		ENSG00000219549	6	96077991	96080805	14	5	495882	2.4772	0.0066209	0.147824	0.295534
ENSG00000215482	13	41744836	41745284	31	9	437069	2.2234	0.013095	0.291774	0.583775		ENSG00000102908	16	69599869	69738569	163	29	472948	2.4771	0.0066222	0.147824	0.295534
ENSG00000243364	1	155036207	155042029	2	1	482581	2.2233	0.013098	0.291774	0.583775		ENSG00000183444	7	97595402	97596386	17	2	494588	2.4769	0.0066258	0.147842	0.29557
ENSG00000258747	14	44976610	45007716	36	10	458399	2.2232	0.013101	0.291774	0.583775		ENSG00000263955	16	4683596	4683882	6	1	492768	2.4766	0.006632	0.147879	0.295643
ENSG00000188725	5	60453536	60458301	36	6	472804	2.2232	0.013103	0.291774	0.583775		ENSG00000229839	2	62296582	62374016	120	32	477699	2.4764	0.0066351	0.147879	0.295643
ENSG00000207344	7	64526377	64526510	31	6	470722	2.2231	0.013103	0.291774	0.583775		ENSG00000254313	8	134798336	134798511	4	2	495644	2.4764	0.0066358	0.147879	0.295643
ENSG00000271447	17	34093359	34122711	40	8	461392	2.2227	0.013118	0.291826	0.583878		ENSG00000227373	1	174084438	174129142	52	9	496015	2.4761	0.0066412	0.147937	0.295759
ENSG00000080371	12	72148654	72194065	48	5	468446	2.222	0.013141	0.291826	0.583878		ENSG00000234500	7	65976543	66010053	12	6	495181	2.4756	0.0066501	0.148073	0.296031
ENSG00000271754	6	43486918	43487462	3	1	482569	2.2219	0.013145	0.291826	0.583878		ENSG00000131238	1	40538377	40563375	314	45	479220	2.4753	0.0066553	0.148087	0.296059
ENSG00000183117	8	2792876	4852494	1719	222	457773	2.2218	0.013147	0.291826	0.583878		ENSG00000204442	13	107815858	108519083	1091	148	471458	2.4753	0.0066563	0.148087	0.296059
ENSG00000113504	5	1050491	1112150	84	30	457789	2.2218	0.013148	0.291826	0.583878		ENSG00000273424	22	41826938	41827379	6	1	495627	2.4749	0.0066638	0.148145	0.296175
ENSG00000109458	4	144257915	144395721	132	22	480188	2.2217	0.013153	0.291826	0.583878		ENSG00000172197	6	20102376	20212630	86	24	484073	2.4749	0.0066645	0.148145	0.296175
ENSG00000153317	8	131064353	131455906	617	69	472050	2.2217	0.013153	0.291826	0.583878		ENSG00000170542	6	2887500	2903514	231	31	449110	2.4747	0.0066675	0.148149	0.296184
ENSG00000222511	1	8856633	8856731	7	3	478440	2.2215	0.013159	0.291826	0.583878		ENSG00000164796	8	113235157	114449328	337	48	490819	2.4745	0.0066706	0.148156	0.296198
ENSG00000107105	9	23690102	23826335	98	32	460307	2.2213	0.013166	0.291826	0.583878		ENSG00000130783	12	123258874	123312075	407	44	476620	2.4743	0.0066757	0.148207	0.2963
ENSG00000232912	1	8484705	8494898	18	4	464647	2.2213	0.013167	0.291826	0.583878		ENSG00000264744	9	137741144	137741215	19	7	363641	2.474	0.006681	0.148263	0.296411
ENSG00000207586	12	97957590	97957689	7	2	481498	2.221	0.013176	0.291826	0.583878		ENSG00000261036	5	119681602	119740532	32	8	480060	2.4736	0.0066889	0.148325	0.296535
ENSG00000277425	20	5046728	5048800	11	2	476989	2.2209	0.013178	0.291826	0.583878		ENSG00000263369	17	30433349	30441144	22	2	494620	2.4735	0.0066894	0.148325	0.296535
ENSG00000228019	7	66772592	66773343	16	4	470712	2.2208	0.013181	0.291826	0.583878		ENSG00000235332	9	127956928	127958100	13	3	495466	2.473	0.0066989	0.14844	0.296766
ENSG00000232663	1	8969801	8969963	122	29	439317	2.2203	0.013198	0.291826	0.583878		ENSG00000143669	1	235824341	236030224	314	28	483699	2.4729	0.0067002	0.14844	0.296766
ENSG00000274414	20	25219643	25225865	18	7	471417	2.2203	0.013199	0.291826	0.583878		ENSG00000236510	7	3682447	3683416	20	4	409090	2.4724	0.0067108	0.148582	0.297049
ENSG00000252211	19	58874805	58874929	9	4	443443	2.2202	0.013202	0.291826	0.583878		ENSG00000227698	21	43294865	43297722	10	4	489788	2.4722	0.0067138	0.148582	0.297049
ENSG00000132749	11	68474908	68519032	70	17	465735	2.2201	0.013205	0.291826	0.583878		ENSG00000200309	12	49526636	49526730	3	1	497111	2.4721	0.0067165	0.148582	0.297049
ENSG00000178149	3	49052921	49058684	2	1	482644	2.2199	0.013212	0.291826	0.583878		ENSG00000214264	11	112051496	112053914	7	4	496836	2.472	0.0067178	0.148582	0.297049
ENSG00000231210	7	116211014	116254874	37	9	440116	2.2199	0.013214	0.291826	0.583878		ENSG00000252404	1	9142755	9142938	45	17	423310	2.4709	0.0067379	0.148931	0.297747
ENSG00000174233	12	49159981	49182820	92	17	440516	2.2198	0.013217	0.291826	0.583878		ENSG00000136933	9	127962821	127996437	18	7	478188	2.4709	0.0067392	0.148931	0.297747
ENSG00000087448	12	27932953	27955973	13	5	476298	2.2197	0.013221	0.291826	0.583878		ENSG00000258957	14	69649737	69680809	53	10	495919	2.4698	0.006759	0.149144	0.298173
ENSG00000264019	17	46024168	46025641	8	3	458816	2.2194	0.013229	0.291881	0.583988		ENSG00000233268	1	9720886	9722684	31	8	476234	2.4698	0.00676	0.149144	0.298173
ENSG00000264303	5	171197534	171197724	105	24	456650	2.2189	0.013248	0.292179	0.584583		ENSG00000274943	12	42755069	42755505	12	2	497015	2.4693	0.0067682	0.149144	0.298173
ENSG00000101349	20	9518036	9819689	19	8	464296	2.2187	0.013254	0.292189	0.584605		ENSG00000277206	7	64228534	64229479	9	3	495087	2.4693	0.0067692	0.149144	0.298173
ENSG00000250120	5	140235468	140391929	28	9	434583	2.2177	0.013286	0.292773	0.585772		ENSG00000155719	16	21689835	21772050	97	36	455932	2.4692	0.0067709	0.149144	0.298173
ENSG00000260727	16	29624425	29624961	33	10	440021	2.2171	0.013307	0.293067	0.58636		ENSG00000212568	7	66356175	66356278	6	2	497102	2.4689	0.0067772	0.149144	0.298173
ENSG00000213735	1	52719293	52719848	59	19	379507	2.2169	0.013316	0.293067	0.58636		ENSG00000206474	6	29407083	29408754	20	5	388273	2.4688	0.0067775	0.149144	0.298173
ENSG00000134371	1	193091147	193223031	10	4	434131	2.2166	0.013324	0.293067	0.58636		ENSG00000251256	4	55711734	55725407	14	4	469649	2.4687	0.0067793	0.149144	0.298173
ENSG00000256258	12	132106436	132107748	11	4	480938	2.2166	0.013326	0.293067	0.58636		ENSG00000277426	17	37179647	37182995	2	1	339443	2.4687	0.0067803	0.149144	0.298173
ENSG00000263165	17	4067204	4068007	14	5	306879	2.2165	0.013327	0.293067	0.58636		ENSG00000254873	11	118267810	118272610	12	5	480470	2.4687	0.0067804	0.149144	0.298173
ENSG00000100612	14	60610838	60636574	55	13	467632	2.2159	0.013348	0.293316	0.586858		ENSG00000258511	14	98602411	98605579	5	2	490768	2.4686	0.0067821	0.149144	0.298173
ENSG00000253776	5	104109342	104135473	11	5	479652	2.2157	0.013357	0.293316	0.586858		ENSG00000234813	10	19229430	19229882	38	2	479951	2.4686	0.0067826	0.149144	0.298173
ENSG00000178917	3	44540462	44552128	13	4	458102	2.2156	0.013359	0.293316	0.586858		ENSG00000270764	7	104829637	104830261	22	4	481981	2.4677	0.0067998	0.149451	0.298787
ENSG00000201014	7	71378723	71378841	163	22	457207	2.2154	0.013365	0.293316	0.586858		ENSG00000233026	3	12206799	12207142	9	4	495767	2.4675	0.0068022	0.149451	0.298787
ENSG00000131323	14	103243813	103377837	274	30	465153	2.2154	0.013366	0.293316	0.586858		ENSG00000247556	15	41576188	41601935	20	5	386279	2.4671	0.0068112	0.149489	0.298862
ENSG00000277755	15	23116383	23116940	3	2	275043	2.2152	0.013372	0.293326	0.586879		ENSG00000205704	22	42348169	42354937	17	3	496414	2.467	0.0068119	0.149489	0.298862
ENSG00000221606	6	62056770	62056882	56	9	471269	2.2144	0.013402	0.293862	0.587952		ENSG00000231476	7	1660290	1661041	178	21	457449	2.4669	0.0068143	0.149489	0.298862
ENSG00000270983	6	142383854	142384190	4	2	479684	2.2139	0.013418	0.294055	0.588338		ENSG00000235088	20	40087994	40090584	9	5	495818	2.4669	0.0068152	0.149489	0.298862
ENSG00000276807	15	74022389	74024052	30	7	471189	2.2137	0.013424	0.294055	0.588338		ENSG00000248369	4	133356957	133368390	35	11	495294	2.4662	0.0068284	0.149661	0.299207
ENSG00000248206	4	184908831	184909903	189	40	431460	2.2135	0.013431	0.294055	0.588338		ENSG00000265940	11	18825955	18826033	34	7	477106	2.4661	0.0068287	0.149661	0.299207
ENSG00000249001	4	88489187	88655108	207	49	470381	2.2134	0.013433	0.294055	0.588338		ENSG00000251994	18	9518117	9518258	8	3	458015	2.4656	0.006839	0.149825	0.299534
ENSG00000213078	6	157787022	157787955	11	3	453606	2.2127	0.013459	0.29449	0.589208		ENSG00000197062	6	28234788	28246001	9	4	497186	2.4651	0.0068487	0.149975	0.299835
ENSG00000148498	10	34398488	35104253	394	64	463612	2.2126	0.013464	0.29449	0.589208		ENSG00000230202	6	118320138	118320611	86	15	454432	2.4648	0.0068539	0.15	0.299885
ENSG00000213921	19	40267235	40276807	17	4	303306	2.2124	0.01347	0.2945	0.589228		ENSG00000280069	17	29065200	29067293	20	1	495258	2.4647	0.0068555	0.15	0.299885
ENSG00000188549	15	40623653	40633168	44	12	440082	2.2119	0.013485	0.294694	0.589616		ENSG00000226338	2	154064600	154064677	12	5	444462	2.4645	0.0068602	0.150032	0.299948
ENSG00000236102	7	156850403	156851208	29	9	447827	2.2118	0.01349	0.294694	0.589616		ENSG00000197769	1	242158792	242162375	213	35	434786	2.4644	0.0068626	0.150032	0.299948
ENSG00000242911	3	94654604	94654964	4	1	477482	2.2114	0.013505	0.294885	0.589998		ENSG00000264511	17	73402150	73402243	6	2	497009	2.4641	0.0068678	0.150061	0.300006
ENSG00000232600	8	145663058	145665354	9	2	478650	2.2112	0.013511	0.294885	0.589998		ENSG00000126524	7	66452664	66460588	29	10	441949	2.464	0.0068696	0.150061	0.300006
ENSG00000248568	5	146085944	146087163	3	1	479825	2.211	0.013517	0.294885	0.589998		ENSG00000180346	4	90032651	90036050	14	5	496345	2.4636	0.0068773	0.150168	0.300219
ENSG00000159352	1	151227179	151239955	6	2	480741	2.2109	0.013521	0.294885	0.589998		ENSG00000218305	7	48959361	48965609	153	41	487105	2.4631	0.0068865	0.15026	0.300404
ENSG00000169629	2	113127669	113192065	194	48	443502	2.2107	0.013528	0.294916	0.59006		ENSG00000100351	22	40297086	40369725	23	8	467411	2.4631	0.0068872	0.15026	0.300404
ENSG00000174891	3	157823644	158263519	199	35	471953	2.2102	0.013545	0.295087	0.590403		ENSG00000264513	17	61194380	61208308	4	2	449067	2.4629	0.0068904	0.150268	0.30042
ENSG00000261428	2	223431618	223434438	12	4	481717	2.2102	0.013547	0.295087	0.590403		ENSG00000241258	7	65579592	65619548	48	10	492214	2.4624	0.0069002	0.15042	0.300723
ENSG00000267768	19	28399264	28399462	13	5	481680	2.2099	0.013557	0.295184	0.590596		ENSG00000266216	13	25129366	25129451	99	28	471008	2.4622	0.0069045	0.150437	0.300758
ENSG00000123146	19	14491968	14519537	11	5	339997	2.2095	0.013571	0.295367	0.590963		ENSG00000089234	12	112079950	112123790	51	9	479320	2.462	0.0069089	0.150437	0.300758
ENSG00000153561	2	86947296	87005164	242	41	446284	2.2085	0.013603	0.295942	0.592113		ENSG00000272469	8	74746010	74746277	2	1	496465	2.4619	0.0069095	0.150437	0.300758
ENSG00000263894	6	36590213	36590289	159	22	473906	2.2082	0.013616	0.295965	0.59216		ENSG00000208025	7	95848974	95849068	2	1	495827	2.4616	0.0069165	0.150484	0.300851
ENSG00000187005	21	32127148	32127746	57	5	452582	2.2081	0.013619	0.295965	0.59216		ENSG00000228682	1	31971841	31974167	9	1	494981	2.4613	0.0069216	0.150484	0.300851
ENSG00000213612	9	99883941	99884771	29	10	469267	2.208	0.013623	0.295965	0.59216		ENSG00000072657	12	72666463	73064537	13	5	492690	2.4612	0.0069245	0.150484	0.300851
ENSG00000109111	17	26989109	27029702	22	6	466078	2.2079	0.013627	0.295965	0.59216		ENSG00000139364	12	125811162	126146923	47	15	496184	2.4608	0.0069315	0.150484	0.300851
ENSG00000171735	1	6845384	7829766	1137	131	448963	2.2077	0.013632	0.295965	0.59216		ENSG00000129187	4	183811257	183838747	21	6	495730	2.4606	0.0069349	0.150484	0.300851
ENSG00000231150	6	38890805	38920875	50	16	456795	2.2071	0.013652	0.296157	0.592543		ENSG00000105479	19	48799714	48823332	150	24	487010	2.4605	0.0069363	0.150484	0.300851
ENSG00000106689	9	126773889	126795580	141	35	435718	2.2071	0.013652	0.296157	0.592543		ENSG00000201329	8	43233441	43233652	8	2	496750	2.4605	0.0069365	0.150484	0.300851
ENSG00000228948	9	108611991	108613706	54	10	460646	2.2057	0.013701	0.297045	0.594321		ENSG00000207821	19	19545872	19545967	8	4	457518	2.4605	0.0069366	0.150484	0.300851
ENSG00000161558	19	48835613	48867494	67	16	456768	2.2055	0.01371	0.297045	0.594321		ENSG00000248685	4	34122516	34271369	124	26	443273	2.4605	0.0069372	0.150484	0.300851
ENSG00000177427	17	18163848	18169866	19	8	363405	2.2054	0.013714	0.297045	0.594321		ENSG00000275427	8	1244294	1250766	286	51	484968	2.4601	0.0069458	0.150609	0.301101
ENSG00000105643	19	18111941	18124911	35	7	480289	2.2053	0.013717	0.297045	0.594321		ENSG00000273998	20	16556713	16560260	12	3	495679	2.4597	0.0069523	0.150688	0.30126
ENSG00000134324	2	11817721	11967535	696	98	453733	2.2052	0.013721	0.297045	0.594321		ENSG00000123609	2	152126979	152146571	16	3	496208	2.4589	0.0069674	0.150954	0.301791
ENSG00000223060	19	56616785	56616879	8	2	348648	2.2048	0.013733	0.297184	0.594597		ENSG00000226387	10	106424366	106425958	7	3	496369	2.4587	0.0069723	0.150954	0.301791
ENSG00000279557	5	43586469	43587645	5	2	482237	2.2043	0.013752	0.297339	0.594907		ENSG00000271680	1	207079273	207079738	7	2	493258	2.4586	0.0069731	0.150954	0.301791
ENSG00000185942	8	63161501	63912211	314	42	470157	2.2042	0.013755	0.297339	0.594907		ENSG00000187953	7	6749759	6793493	602	89	482751	2.4582	0.006982	0.151085	0.302053
ENSG00000238075	3	659472	659997	513	68	458870	2.2042	0.013757	0.297339	0.594907		ENSG00000011465	12	91534261	91576900	14	2	495548	2.458	0.0069849	0.151086	0.302055
ENSG00000130377	19	6135646	6193105	83	26	434791	2.2037	0.013771	0.29752	0.59527		ENSG00000283029	14	50053297	50053596	3	1	496658	2.4571	0.0070026	0.151348	0.30258
ENSG00000260671	16	87773377	87781312	153	34	469124	2.2031	0.013792	0.297852	0.595935		ENSG00000206950	8	14190064	14190172	7	2	490917	2.4571	0.0070035	0.151348	0.30258
ENSG00000223956	1	56880635	56881638	6	3	479104	2.2029	0.013801	0.297925	0.596081		ENSG00000283529	20	47934874	48058191	465	89	467359	2.457	0.0070056	0.151348	0.30258
ENSG00000175467	11	65729160	65747299	17	3	482103	2.2027	0.013808	0.297955	0.59614		ENSG00000276931	16	1018375	1019012	23	7	467566	2.4564	0.0070173	0.151539	0.302962
ENSG00000250620	4	188334718	188336851	12	4	478094	2.2015	0.013852	0.298261	0.596752		ENSG00000158691	6	28346732	28367511	33	7	468702	2.4561	0.0070231	0.151586	0.303056
ENSG00000253410	8	124205115	124205172	11	1	482240	2.2014	0.013852	0.298261	0.596752		ENSG00000229716	1	8891066	8891434	4	2	487465	2.456	0.0070252	0.151586	0.303056
ENSG00000200888	17	43148810	43148911	20	9	465825	2.2014	0.013854	0.298261	0.596752		ENSG00000252115	7	116549931	116550018	4	2	417925	2.4556	0.0070323	0.151636	0.303154
ENSG00000180714	11	57684769	57685711	6	1	479974	2.2012	0.01386	0.298261	0.596752		ENSG00000255815	9	102067458	102068893	37	11	486838	2.4556	0.0070332	0.151636	0.303154
ENSG00000186113	11	55563032	55563976	12	4	442213	2.2011	0.013866	0.298261	0.596752		ENSG00000204463	6	31606805	31620482	8	3	496874	2.4552	0.0070412	0.151725	0.303333
ENSG00000230185	9	115196096	115249484	13	5	467842	2.201	0.013869	0.298261	0.596752		ENSG00000251026	5	103415612	103441104	5	3	495651	2.455	0.007044	0.151725	0.303333
ENSG00000005513	16	1031808	1036979	27	7	457823	2.2008	0.013874	0.298261	0.596752		ENSG00000157429	16	71498458	71523241	26	7	495647	2.4549	0.0070472	0.151725	0.303333
ENSG00000229618	7	12765777	13791545	522	88	463784	2.2007	0.01388	0.298261	0.596752		ENSG00000181085	8	144798429	144804628	61	13	459620	2.4548	0.0070488	0.151725	0.303333
ENSG00000225146	7	1068661	1083527	61	14	440797	2.2006	0.013883	0.298261	0.596752		ENSG00000230112	10	21130304	21130489	4	1	494983	2.4543	0.0070585	0.151872	0.303627
ENSG00000280594	21	18984062	19005517	7	3	405646	2.2005	0.013886	0.298261	0.596752		ENSG00000214719	17	28903482	28999807	724	64	469607	2.4533	0.0070769	0.152206	0.304295
ENSG00000262202	17	19015313	19015949	62	12	449790	2.2004	0.01389	0.298261	0.596752		ENSG00000061794	12	27863706	27909228	141	27	477074	2.4528	0.0070879	0.152381	0.304645
ENSG00000214820	3	44621430	44622518	11	4	437452	2.2003	0.013892	0.298261	0.596752		ENSG00000259126	14	44861734	44862919	6	3	495638	2.4521	0.0071006	0.152441	0.304764
ENSG00000226410	2	187027676	187027972	14	3	482510	2.2002	0.013898	0.298261	0.596752		ENSG00000229765	6	10214114	10214595	40	6	490102	2.4519	0.007105	0.152441	0.304764
ENSG00000267656	18	13139779	13140488	27	12	422577	2.2001	0.013901	0.298261	0.596752		ENSG00000163914	3	129247483	129254012	27	7	478135	2.4519	0.0071059	0.152441	0.304764
ENSG00000104852	19	49588680	49611820	5	2	479430	2.1996	0.013916	0.298462	0.597154		ENSG00000198276	20	62571182	62587768	13	4	393461	2.4518	0.0071067	0.152441	0.304764
ENSG00000219492	4	9385743	9390709	489	43	453888	2.1995	0.013922	0.298469	0.59717		ENSG00000279122	16	70802870	70804124	11	5	461791	2.4516	0.0071104	0.152441	0.304764
ENSG00000251229	4	2506808	2508006	17	6	353506	2.199	0.013939	0.298709	0.597649		ENSG00000200411	11	96207736	96207856	8	3	496512	2.4516	0.0071106	0.152441	0.304764
ENSG00000225802	11	59022833	59026959	12	4	455644	2.1987	0.013948	0.298709	0.597649		ENSG00000109919	11	47638868	47664175	113	23	482900	2.4516	0.0071108	0.152441	0.304764
ENSG00000217791	5	53154996	53156231	63	18	457408	2.1985	0.013958	0.298709	0.597649		ENSG00000100784	14	91314206	91526952	269	50	474413	2.4511	0.0071201	0.152579	0.305039
ENSG00000200761	4	4922497	4922791	54	13	468863	2.1983	0.013962	0.298709	0.597649		ENSG00000245482	12	34175216	34199352	18	4	475402	2.4509	0.0071248	0.152618	0.305117
ENSG00000115459	2	85581843	85618873	154	30	465671	2.1983	0.013963	0.298709	0.597649		ENSG00000252174	3	195799690	195799751	11	3	496609	2.4501	0.0071409	0.152808	0.305498
ENSG00000169714	3	128888327	128902765	4	2	479163	2.1982	0.013967	0.298709	0.597649		ENSG00000221562	5	129310584	129310694	3	2	434130	2.45	0.0071427	0.152808	0.305498
ENSG00000274997	6	27114908	27115294	10	4	463241	2.1976	0.01399	0.298959	0.59815		ENSG00000255710	11	113691578	113692607	5	3	434194	2.4499	0.007144	0.152808	0.305498
ENSG00000265565	6	27115405	27115467	10	4	463241	2.1976	0.01399	0.298959	0.59815		ENSG00000235266	10	104647631	104647945	86	15	467669	2.4498	0.0071458	0.152808	0.305498
ENSG00000175513	11	65712916	65727434	8	3	443989	2.1973	0.014	0.299052	0.598336		ENSG00000100197	22	42522501	42526908	27	12	400122	2.4497	0.0071481	0.152808	0.305498
ENSG00000159921	9	36214438	36277053	87	21	463645	2.1966	0.014023	0.299211	0.598653		ENSG00000232688	2	67148642	67149589	16	3	477375	2.4496	0.0071514	0.152817	0.305516
ENSG00000234921	9	126793903	126794803	5	2	475255	2.1965	0.014028	0.299211	0.598653		ENSG00000249237	1	84810361	84815622	6	2	444522	2.4494	0.0071546	0.152824	0.305529
ENSG00000215478	22	23701790	23729918	64	15	408171	2.1965	0.014029	0.299211	0.598653		ENSG00000259165	14	69550115	69552106	5	2	496601	2.4491	0.0071611	0.152901	0.305684
ENSG00000272085	5	157891473	157891686	1	1	482417	2.1964	0.01403	0.299211	0.598653		ENSG00000213024	19	50410082	50433001	30	10	485667	2.4488	0.0071659	0.152912	0.305706
ENSG00000243813	3	120817955	120818621	15	5	482013	2.1955	0.014065	0.299836	0.599905		ENSG00000207194	1	51048076	51048183	2	1	495963	2.4488	0.0071674	0.152912	0.305706
ENSG00000259508	14	103236377	103241128	18	8	469547	2.1952	0.014074	0.299908	0.600047		ENSG00000179406	7	65841031	65958553	730	27	480936	2.4485	0.007172	0.152949	0.305779
ENSG00000111271	12	112123875	112194901	45	8	417871	2.1942	0.014112	0.300411	0.601055		ENSG00000065717	19	2997636	3047633	147	35	451147	2.4479	0.0071854	0.153145	0.306173
ENSG00000232832	3	197765192	197766105	8	3	443510	2.1941	0.014115	0.300411	0.601055		ENSG00000226945	1	207080964	207081574	12	2	495016	2.4478	0.007187	0.153145	0.306173
ENSG00000249673	4	2936626	2963465	26	8	456993	2.1939	0.014123	0.300411	0.601055		ENSG00000174564	3	136676707	136729927	170	27	465340	2.4475	0.0071919	0.153168	0.306217
ENSG00000233835	6	80581590	80584327	13	5	478681	2.1938	0.014124	0.300411	0.601055		ENSG00000256712	12	11318689	11323952	27	5	496475	2.4473	0.0071957	0.153168	0.306217
ENSG00000201707	4	89122855	89122962	15	6	431262	2.1938	0.014126	0.300411	0.601055		ENSG00000251365	5	6766004	6772066	120	29	471175	2.4472	0.0071981	0.153168	0.306217
ENSG00000120896	8	22409208	22433301	178	30	461441	2.1935	0.014135	0.300482	0.601197		ENSG00000258369	12	47856870	47857404	10	4	496666	2.4471	0.0072	0.153168	0.306217
ENSG00000283189	3	49454227	49466743	9	4	447827	2.1929	0.014157	0.300829	0.601891		ENSG00000167701	8	145728356	145732557	7	2	494872	2.447	0.0072025	0.153168	0.306217
ENSG00000266439	16	10315634	10315930	16	4	468099	2.1922	0.014181	0.301033	0.602299		ENSG00000236627	6	166167677	166189268	42	14	471373	2.4468	0.007207	0.153202	0.306286
ENSG00000274001	13	44451851	44452299	12	5	427640	2.1921	0.014186	0.301033	0.602299		ENSG00000264853	17	73367028	73369817	72	7	487893	2.4465	0.0072127	0.153262	0.306405
ENSG00000260678	16	30626577	30627000	2	1	298907	2.192	0.014191	0.301033	0.602299		ENSG00000263405	18	25032478	25033621	9	4	481096	2.4461	0.0072201	0.153271	0.306424
ENSG00000228434	7	44043645	44047465	6	2	480762	2.1919	0.014193	0.301033	0.602299		ENSG00000227784	13	19308220	19309036	16	4	480934	2.446	0.0072235	0.153271	0.306424
ENSG00000249413	4	66864564	67015730	90	27	449110	2.1918	0.014195	0.301033	0.602299		ENSG00000173588	12	94701472	94853728	73	23	490751	2.4459	0.0072237	0.153271	0.306424
ENSG00000047621	12	4596894	4647674	124	18	468727	2.1914	0.014212	0.301152	0.602538		ENSG00000160551	17	27717618	27878922	122	21	478282	2.4459	0.0072247	0.153271	0.306424
ENSG00000261203	16	30229541	30233251	11	3	466027	2.1914	0.014212	0.301152	0.602538		ENSG00000207142	12	42848522	42848623	7	3	451129	2.4451	0.0072399	0.153532	0.306946
ENSG00000213233	11	112332191	112332643	36	9	480433	2.191	0.014227	0.30135	0.602932		ENSG00000250017	5	45574692	45576714	21	5	496139	2.4447	0.0072476	0.153634	0.307149
ENSG00000212930	5	90519236	90519784	8	2	480975	2.1907	0.014238	0.301384	0.603001		ENSG00000115252	2	183004763	183387465	530	37	482783	2.4446	0.0072515	0.153655	0.307192
ENSG00000251339	4	59646791	59849870	43	9	469643	2.1906	0.01424	0.301384	0.603001		ENSG00000232136	20	18623426	18624278	88	25	482825	2.4444	0.0072553	0.153674	0.30723
ENSG00000281398	5	138609791	138618933	5	2	421031	2.1902	0.014254	0.301503	0.603239		ENSG00000231063	2	210952950	210953788	3	2	431411	2.444	0.0072622	0.153734	0.307349
ENSG00000167791	11	67286383	67291988	25	9	455714	2.1901	0.014257	0.301503	0.603239		ENSG00000276790	17	45356892	45357413	6	2	496561	2.4439	0.0072639	0.153734	0.307349
ENSG00000176092	1	26648350	26680621	29	8	469158	2.1889	0.014301	0.302135	0.604504		ENSG00000146038	6	24171984	24358280	374	54	471176	2.443	0.0072827	0.15407	0.308021
ENSG00000254363	5	139536904	139552636	38	10	455497	2.1889	0.014303	0.302135	0.604504		ENSG00000259841	16	34597783	34624955	3	2	496896	2.4425	0.0072931	0.154229	0.308338
ENSG00000133794	11	13299345	13408813	19	5	481301	2.1888	0.014304	0.302135	0.604504		ENSG00000208023	22	20020662	20020743	44	12	486525	2.4418	0.007307	0.154461	0.308802
ENSG00000253923	8	103430207	103431181	10	5	446987	2.1885	0.014315	0.302197	0.604629		ENSG00000263863	18	62773109	62792946	1	1	496537	2.4415	0.007313	0.154517	0.308915
ENSG00000212490	4	53614304	53614426	20	3	457311	2.1884	0.01432	0.302197	0.604629		ENSG00000262833	17	78775440	78779432	65	14	482195	2.4414	0.0073155	0.154517	0.308915
ENSG00000277829	20	36861653	36862201	6	2	480132	2.1883	0.014325	0.302197	0.604629		ENSG00000279302	8	27558711	27561306	44	8	488381	2.4408	0.0073277	0.154713	0.309307
ENSG00000151233	12	42475647	42538681	241	29	467832	2.188	0.014336	0.302197	0.604629		ENSG00000138686	4	122745595	122791652	44	13	479841	2.4403	0.0073366	0.154789	0.309457
ENSG00000159455	1	152658599	152659877	36	4	462963	2.1875	0.014354	0.302197	0.604629		ENSG00000100906	14	35870717	35873952	246	42	478994	2.4403	0.0073371	0.154789	0.309457
ENSG00000173679	9	125423845	125424927	5	2	477554	2.1874	0.014356	0.302197	0.604629		ENSG00000014123	6	96969684	97003152	107	24	488071	2.4401	0.0073424	0.154839	0.309558
ENSG00000133477	22	40390953	40439533	215	37	438263	2.1874	0.014357	0.302197	0.604629		ENSG00000227432	2	220346795	220381599	3	2	492407	2.4397	0.0073493	0.154848	0.309576
ENSG00000279227	2	118771750	118773249	10	5	481621	2.1873	0.014359	0.302197	0.604629		ENSG00000238453	7	77053000	77053105	2	1	403261	2.4396	0.0073526	0.154848	0.309576
ENSG00000253879	8	60513937	60526334	6	3	481980	2.1872	0.014363	0.302197	0.604629		ENSG00000230523	1	29656132	29676626	33	5	488114	2.4393	0.0073576	0.154848	0.309576
ENSG00000237460	1	107360861	107380789	4	2	404781	2.1872	0.014364	0.302197	0.604629		ENSG00000136950	9	127624409	127640012	26	8	477153	2.4392	0.0073596	0.154848	0.309576
ENSG00000070031	11	626431	627143	51	10	475475	2.1864	0.014394	0.302552	0.605339		ENSG00000154415	7	113516832	113559120	4	2	496628	2.4391	0.0073623	0.154848	0.309576
ENSG00000188338	3	50242679	50258918	4	2	438487	2.1863	0.014397	0.302552	0.605339		ENSG00000255254	11	18128130	18128388	9	2	462578	2.439	0.0073637	0.154848	0.309576
ENSG00000226291	7	1120499	1121814	14	6	413011	2.1863	0.014398	0.302552	0.605339		ENSG00000130175	19	11546109	11561783	253	38	487129	2.4389	0.0073656	0.154848	0.309576
ENSG00000217684	6	141082666	141083399	6	2	481954	2.1861	0.014405	0.302579	0.605393		ENSG00000233728	1	38265392	38266551	8	3	496655	2.4387	0.0073697	0.154848	0.309576
ENSG00000267133	19	32594489	32597443	17	6	466741	2.1858	0.014414	0.302633	0.605501		ENSG00000274507	20	25231644	25231940	8	3	496910	2.4386	0.0073722	0.154848	0.309576
ENSG00000124529	6	26027124	26027480	152	24	463763	2.1857	0.014419	0.302633	0.605501		ENSG00000259666	15	77934106	77944630	120	19	482424	2.4385	0.0073743	0.154848	0.309576
ENSG00000251292	4	23724885	23735202	30	8	449763	2.1853	0.014434	0.302675	0.605585		ENSG00000257964	12	49970623	49971288	7	2	496979	2.4384	0.0073754	0.154848	0.309576
ENSG00000156599	11	57435219	57468659	39	11	468152	2.1852	0.014436	0.302675	0.605585		ENSG00000199767	13	26091257	26091363	112	13	479265	2.4382	0.0073799	0.154848	0.309576
ENSG00000254473	9	86322509	86328293	12	3	481886	2.1851	0.01444	0.302675	0.605585		ENSG00000095587	10	98124363	98273668	425	71	472927	2.4382	0.0073808	0.154848	0.309576
ENSG00000203520	11	63383780	63389143	8	2	475098	2.1849	0.014448	0.302675	0.605585		ENSG00000221063	10	65132717	65132808	6	2	497152	2.4379	0.0073868	0.154912	0.309705
ENSG00000142694	1	36787632	36789755	9	4	467651	2.1847	0.014454	0.302675	0.605585		ENSG00000250684	8	103700545	103701134	9	3	493103	2.4375	0.007394	0.155002	0.309884
ENSG00000196109	19	22361893	22379753	70	13	457325	2.1846	0.014458	0.302675	0.605585		ENSG00000165685	12	10323141	10344400	28	8	495420	2.4372	0.0073999	0.155007	0.309894
ENSG00000095002	2	47630108	47740373	168	28	477763	2.1846	0.014461	0.302675	0.605585		ENSG00000063177	19	49118585	49122793	3	1	495755	2.4371	0.0074022	0.155007	0.309894
ENSG00000134365	1	196819371	196888102	140	29	423290	2.1841	0.014479	0.302855	0.605944		ENSG00000239649	2	33947788	33953274	57	14	459481	2.4371	0.007403	0.155007	0.309894
ENSG00000232688	2	67148642	67149589	16	3	462998	2.184	0.014481	0.302855	0.605944		ENSG00000278637	6	26021907	26022218	10	4	495860	2.4367	0.0074102	0.155073	0.310027
ENSG00000269951	15	77359996	77360667	3	2	478885	2.1835	0.014501	0.303153	0.606541		ENSG00000169758	15	76352178	76497304	202	23	482859	2.4366	0.0074122	0.155073	0.310027
ENSG00000259545	15	49469807	49470938	6	3	453224	2.1833	0.014509	0.303201	0.606636		ENSG00000161533	17	73937588	73975444	117	31	444271	2.4363	0.0074182	0.155073	0.310027
ENSG00000259620	15	87482028	87531657	35	11	481070	2.1824	0.014542	0.303693	0.60762		ENSG00000114473	3	197615946	197686890	56	13	447170	2.4363	0.00742	0.155073	0.310027
ENSG00000212475	12	33729030	33729135	442	46	441678	2.1823	0.014544	0.303693	0.60762		ENSG00000136935	9	127640636	127703378	159	16	484154	2.4362	0.0074208	0.155073	0.310027
ENSG00000203943	1	84764049	84816481	17	6	416631	2.1812	0.014585	0.304236	0.608708		ENSG00000158089	2	31133333	31361592	99	19	482742	2.4359	0.0074269	0.155102	0.310083
ENSG00000141293	17	46210802	46507581	85	22	463035	2.1812	0.014585	0.304236	0.608708		ENSG00000266750	6	2854265	2854341	16	5	493897	2.4359	0.007428	0.155102	0.310083
ENSG00000201464	6	80011680	80011783	2	1	394034	2.181	0.014591	0.304236	0.608708		ENSG00000105705	19	19387320	19431653	12	4	470738	2.4357	0.0074312	0.155107	0.310095
ENSG00000197724	9	96338689	96441869	210	49	462052	2.181	0.014593	0.304236	0.608708		ENSG00000180901	17	73028707	73061979	86	18	479080	2.4354	0.0074371	0.155169	0.310219
ENSG00000257270	14	105934130	105936954	3	1	301802	2.1808	0.014599	0.304242	0.608719		ENSG00000145337	4	89442136	89444964	65	12	482286	2.4348	0.007449	0.15532	0.310519
ENSG00000265986	1	196551543	196551611	8	3	481696	2.1804	0.014614	0.30431	0.608855		ENSG00000250888	5	79232402	79263449	6	4	338200	2.4348	0.0074504	0.15532	0.310519
ENSG00000251474	3	129101765	129118498	17	5	452572	2.1803	0.014619	0.30431	0.608855		ENSG00000251441	4	113277291	113280975	249	32	488434	2.4347	0.0074531	0.15532	0.310519
ENSG00000239887	1	162348631	162356608	35	10	435574	2.18	0.014629	0.30431	0.608855		ENSG00000264715	17	28339051	28339136	6	2	443911	2.4345	0.0074566	0.155332	0.310543
ENSG00000207124	10	4557144	4557249	65	18	467429	2.1799	0.014631	0.30431	0.608855		ENSG00000278969	12	25055243	25057615	24	7	487646	2.4342	0.0074627	0.155398	0.310675
ENSG00000260620	16	51088639	51090310	34	12	475225	2.1799	0.014631	0.30431	0.608855		ENSG00000185052	20	19193290	19703581	285	73	486166	2.434	0.0074665	0.155416	0.310711
ENSG00000226469	12	112364822	112366821	7	1	457607	2.1796	0.014642	0.304419	0.609074		ENSG00000143553	1	153631130	153634306	23	6	487993	2.4332	0.0074826	0.155674	0.311228
ENSG00000258766	14	80677762	80921812	102	23	456209	2.1792	0.014657	0.304513	0.609261		ENSG00000279396	19	8639963	8641054	10	4	474306	2.4331	0.0074848	0.155674	0.311228
ENSG00000181101	1	175013762	175014784	15	7	396887	2.1792	0.014658	0.304513	0.609261		ENSG00000235056	2	195868435	195891094	15	5	474900	2.4328	0.0074906	0.155734	0.311348
ENSG00000108963	17	1933404	1946724	64	24	304549	2.1787	0.014676	0.304643	0.609521		ENSG00000269910	14	104160853	104161387	9	4	495403	2.4322	0.007503	0.155824	0.311528
ENSG00000250504	4	145493390	145494135	26	8	481691	2.1786	0.014682	0.304643	0.609521		ENSG00000229919	10	10216193	10216540	227	51	481203	2.4321	0.0075049	0.155824	0.311528
ENSG00000149926	16	30035748	30042580	18	4	481822	2.1786	0.014682	0.304643	0.609521		ENSG00000254342	8	43227702	43227820	55	7	460396	2.4321	0.0075053	0.155824	0.311528
ENSG00000227948	7	111051375	111051939	1	1	482198	2.1783	0.01469	0.304643	0.609521		ENSG00000234360	9	10532145	10532411	18	5	457716	2.4321	0.0075067	0.155824	0.311528
ENSG00000138495	3	119388118	119396250	42	14	473683	2.1783	0.014693	0.304643	0.609521		ENSG00000261186	2	243029502	243030608	1	1	311119	2.4318	0.007512	0.155873	0.311626
ENSG00000145041	3	51433298	51534018	223	53	444894	2.1779	0.014705	0.304736	0.609707		ENSG00000118514	6	135238528	135271260	38	11	470412	2.4314	0.0075204	0.155987	0.311852
ENSG00000248371	5	71869947	71956496	22	6	452817	2.1778	0.014709	0.304736	0.609707		ENSG00000266913	19	14416270	14481008	112	25	439672	2.4309	0.0075302	0.156129	0.312137
ENSG00000238853	14	103255828	103255928	16	4	479584	2.1771	0.014737	0.305025	0.610286		ENSG00000230262	9	96938884	96966850	100	20	422227	2.4307	0.0075359	0.15615	0.312179
ENSG00000273331	3	196042953	196065244	9	5	461420	2.177	0.01474	0.305025	0.610286		ENSG00000254824	11	103280308	103280385	126	17	493254	2.4304	0.007541	0.15615	0.312179
ENSG00000256502	12	127828803	127828947	10	2	431458	2.1769	0.014743	0.305025	0.610286		ENSG00000243702	20	18572974	18573261	14	6	496760	2.4304	0.007542	0.15615	0.312179
ENSG00000267057	18	53709366	53763550	46	12	453884	2.1769	0.014746	0.305025	0.610286		ENSG00000214788	11	59705928	59763318	15	9	434078	2.4303	0.007543	0.15615	0.312179
ENSG00000199932	6	122532794	122532957	81	15	477782	2.1764	0.014762	0.305237	0.61071		ENSG00000260737	16	80600691	80606705	13	2	491563	2.4283	0.0075859	0.156884	0.313647
ENSG00000282952	10	80298148	80311476	77	20	464488	2.1759	0.014781	0.305241	0.610718		ENSG00000267360	19	37656285	37698156	2	1	403751	2.4282	0.0075867	0.156884	0.313647
ENSG00000275516	17	77926462	77926791	10	4	385900	2.1758	0.014785	0.305241	0.610718		ENSG00000255733	12	68383225	68628466	25	11	495488	2.4281	0.0075897	0.156884	0.313647
ENSG00000227832	1	109044980	109046077	20	4	457265	2.1758	0.014786	0.305241	0.610718		ENSG00000135315	6	84833960	84937353	510	53	489845	2.428	0.0075903	0.156884	0.313647
ENSG00000198431	12	104609557	104744083	261	27	440457	2.1757	0.014788	0.305241	0.610718		ENSG00000087460	20	57414773	57486247	306	74	428742	2.4275	0.0076007	0.157038	0.313954
ENSG00000273174	3	128842282	128842846	4	2	438485	2.1756	0.014791	0.305241	0.610718		ENSG00000281593	7	30402016	30452118	9	2	495690	2.4267	0.0076191	0.157312	0.314503
ENSG00000224003	22	26043228	26045199	11	3	454355	2.1751	0.014811	0.305457	0.61115		ENSG00000245662	5	25190791	25306281	600	108	480137	2.4265	0.0076223	0.157312	0.314503
ENSG00000225077	1	6296300	6299504	10	4	396118	2.1751	0.014813	0.305457	0.61115		ENSG00000092199	14	21677295	21737653	90	23	484841	2.4265	0.0076229	0.157312	0.314503
ENSG00000239453	3	113307595	113309036	11	4	479857	2.1741	0.014848	0.306059	0.612356		ENSG00000213260	10	107446080	107446809	3	2	495255	2.4262	0.0076284	0.157365	0.314608
ENSG00000233608	2	239756673	239832239	130	29	407952	2.1738	0.01486	0.306188	0.612612		ENSG00000149311	11	108093559	108239829	50	16	453476	2.4259	0.0076344	0.157427	0.314733
ENSG00000272575	11	128078724	128111336	137	31	459271	2.1735	0.01487	0.306238	0.612713		ENSG00000239959	3	75495920	75540353	169	26	476390	2.425	0.0076548	0.157786	0.315451
ENSG00000157617	21	43305221	43373999	84	23	473533	2.1734	0.014874	0.306238	0.612713		ENSG00000168385	2	242254515	242293442	17	7	449375	2.4246	0.0076629	0.157845	0.315568
ENSG00000207821	19	19545872	19545967	8	4	443331	2.1731	0.014885	0.306345	0.612928		ENSG00000264761	7	66445107	66445395	32	7	496270	2.4246	0.0076636	0.157845	0.315568
ENSG00000188763	7	72848113	72850450	6	3	430211	2.1727	0.014902	0.306576	0.613389		ENSG00000178764	8	123793633	123986752	106	34	468915	2.424	0.0076747	0.158012	0.315903
ENSG00000223565	10	85495262	85496249	8	3	481435	2.1724	0.014914	0.306704	0.613645		ENSG00000271032	19	35505865	35516239	6	2	496387	2.4233	0.0076908	0.158237	0.316352
ENSG00000283381	17	32019248	32019503	85	26	437102	2.1721	0.014924	0.306733	0.613704		ENSG00000259515	14	103399911	103403514	8	4	431854	2.4232	0.0076916	0.158237	0.316352
ENSG00000114349	3	50229045	50233949	10	4	462948	2.172	0.014927	0.306733	0.613704		ENSG00000265393	8	145737950	145739056	8	3	433303	2.4228	0.0077007	0.158316	0.31651
ENSG00000087111	17	26880405	26898890	7	4	481349	2.1717	0.014939	0.306861	0.613959		ENSG00000128285	22	41074754	41078818	10	3	494536	2.4228	0.0077014	0.158316	0.31651
ENSG00000121058	17	55015548	55038415	48	11	339549	2.1712	0.014958	0.307074	0.614386		ENSG00000012963	14	93673401	93695561	159	29	484229	2.4226	0.0077054	0.158337	0.316552
ENSG00000108242	10	96443378	96495947	189	28	459844	2.1711	0.014961	0.307074	0.614386		ENSG00000241791	2	46675365	46675650	5	2	495164	2.4217	0.007725	0.158664	0.317205
ENSG00000185897	19	35849362	35851387	34	12	464677	2.1702	0.014996	0.307674	0.615585		ENSG00000229996	2	241949462	241950161	11	4	491583	2.4215	0.0077273	0.158664	0.317205
ENSG00000115685	2	242089007	242123067	44	8	462067	2.1696	0.015018	0.307829	0.615896		ENSG00000129009	15	74466012	74469213	11	2	496359	2.4213	0.0077317	0.158666	0.317209
ENSG00000236008	2	8699963	8723922	75	16	464239	2.1696	0.01502	0.307829	0.615896		ENSG00000124160	20	44689624	44718591	23	8	474164	2.4212	0.0077349	0.158666	0.317209
ENSG00000248828	4	144874788	145047512	217	26	442406	2.1695	0.015021	0.307829	0.615896		ENSG00000259434	15	37657228	37783009	57	9	490521	2.4211	0.0077378	0.158666	0.317209
ENSG00000243929	4	52844245	52844538	26	6	429565	2.1692	0.015032	0.307935	0.616109		ENSG00000236699	4	106473777	106602070	22	9	496898	2.4208	0.007744	0.158666	0.317209
ENSG00000225730	6	46871208	46876815	10	5	481095	2.1686	0.015058	0.30827	0.616779		ENSG00000281469	2	148801949	148802463	31	7	465777	2.4207	0.0077447	0.158666	0.317209
ENSG00000235236	3	49017351	49021418	1	1	482644	2.1685	0.01506	0.30827	0.616779		ENSG00000140386	15	76640245	77197676	496	40	484018	2.4205	0.0077496	0.158666	0.317209
ENSG00000177352	3	49199968	49203754	6	2	481882	2.1682	0.015071	0.308376	0.616991		ENSG00000111275	12	112204691	112255333	63	8	477300	2.4205	0.0077506	0.158666	0.317209
ENSG00000237882	10	76849006	76849483	22	6	481392	2.1679	0.015082	0.308482	0.617203		ENSG00000180803	13	26437388	26437805	4	2	495678	2.4203	0.007753	0.158666	0.317209
ENSG00000197465	4	144792020	144826716	203	23	451106	2.1676	0.015094	0.308595	0.617429		ENSG00000166126	14	103388993	103397529	136	21	475813	2.4202	0.0077553	0.158666	0.317209
ENSG00000109184	4	52709229	52783003	188	15	439682	2.1674	0.015102	0.308595	0.617429		ENSG00000161714	17	43186335	43209865	122	30	429815	2.42	0.0077594	0.158666	0.317209
ENSG00000228064	2	151839020	151859988	15	4	481402	2.1673	0.015105	0.308595	0.617429		ENSG00000229267	2	215674953	215827998	29	6	399744	2.42	0.0077603	0.158666	0.317209
ENSG00000259722	15	77496920	77497442	21	5	467321	2.167	0.015117	0.308721	0.617682		ENSG00000248461	5	38148582	38153817	80	18	474919	2.4198	0.0077638	0.158676	0.317229
ENSG00000249855	5	43495175	43496556	10	3	482260	2.1663	0.015146	0.309106	0.618451		ENSG00000231814	1	218066242	218094146	20	6	479710	2.4196	0.0077688	0.158691	0.317259
ENSG00000257587	12	74300720	74313117	1	1	482419	2.1661	0.01515	0.309106	0.618451		ENSG00000279251	17	19759060	19759477	9	1	496424	2.4195	0.0077713	0.158691	0.317259
ENSG00000172046	3	49145479	49158371	19	3	473058	2.166	0.015154	0.309106	0.618451		ENSG00000238181	9	123482951	123484250	12	2	496930	2.4194	0.0077735	0.158691	0.317259
ENSG00000230268	7	124116425	124117009	7	3	431478	2.1658	0.015165	0.309106	0.618451		ENSG00000116819	1	36038971	36060929	18	4	341734	2.4192	0.0077779	0.158719	0.317316
ENSG00000268861	19	7447720	7537363	19	6	481011	2.1658	0.015165	0.309106	0.618451		ENSG00000213028	1	229824746	229825651	12	4	493547	2.4186	0.0077895	0.158895	0.317667
ENSG00000261036	5	119681602	119740532	32	8	465957	2.1656	0.015171	0.309109	0.618457		ENSG00000160746	3	43407340	43663560	355	64	485487	2.4183	0.0077957	0.15896	0.317798
ENSG00000148841	10	106069456	106098162	61	9	429208	2.1652	0.015186	0.309238	0.618715		ENSG00000164659	7	86506222	86689015	259	44	490616	2.4179	0.0078058	0.159105	0.318087
ENSG00000251300	4	143966239	143967031	10	3	482375	2.1651	0.015189	0.309238	0.618715		ENSG00000226465	20	25731854	25733397	7	3	452632	2.4176	0.0078118	0.159115	0.318107
ENSG00000135298	6	69345259	70099403	122	20	465319	2.1649	0.015198	0.309302	0.618844		ENSG00000234268	11	116906513	116906767	10	3	497017	2.4175	0.0078133	0.159115	0.318107
ENSG00000207420	5	175983705	175983806	98	13	444731	2.1647	0.015204	0.309306	0.618851		ENSG00000227695	10	101686767	101718138	14	6	473216	2.4173	0.0078176	0.159115	0.318107
ENSG00000223344	1	191827837	191859359	24	6	480449	2.164	0.015234	0.309745	0.61973		ENSG00000276302	6	28234899	28249357	7	4	497178	2.4173	0.0078183	0.159115	0.318107
ENSG00000100068	22	25747388	25801344	105	25	425258	2.1638	0.015241	0.309745	0.61973		ENSG00000140374	15	76507696	76603810	102	15	490393	2.4163	0.0078391	0.159477	0.318831
ENSG00000270757	2	198365137	198415450	4	1	481625	2.1633	0.015257	0.309745	0.61973		ENSG00000228019	7	66772592	66773343	16	4	496214	2.4158	0.007851	0.159658	0.319193
ENSG00000279573	17	65951430	65953407	7	3	381472	2.1633	0.015258	0.309745	0.61973		ENSG00000213605	2	87112198	87112854	45	15	463699	2.4155	0.0078559	0.159696	0.319269
ENSG00000226762	10	3282563	3299402	144	30	431943	2.1632	0.015263	0.309745	0.61973		ENSG00000212532	6	51329488	51329563	25	10	495636	2.415	0.0078683	0.159872	0.319621
ENSG00000214727	22	50151275	50152628	11	3	481143	2.163	0.015269	0.309745	0.61973		ENSG00000221914	8	26149007	26230196	911	70	487058	2.4149	0.0078707	0.159872	0.319621
ENSG00000254743	11	59508798	59509522	24	6	482053	2.1628	0.015277	0.309745	0.61973		ENSG00000186889	2	62727356	62733476	81	27	496314	2.4147	0.0078736	0.159872	0.319621
ENSG00000224324	7	158415880	158416141	43	5	453550	2.1626	0.015286	0.309745	0.61973		ENSG00000269419	19	16823128	16823245	5	2	247121	2.4144	0.0078814	0.15991	0.319697
ENSG00000265474	17	27072587	27074670	3	1	481598	2.1625	0.01529	0.309745	0.61973		ENSG00000278017	18	60193152	60193558	9	4	475590	2.4144	0.0078815	0.15991	0.319697
ENSG00000253112	8	30454431	30455049	7	2	480053	2.1621	0.015304	0.309745	0.61973		ENSG00000178082	17	27530444	27531492	8	4	457041	2.4141	0.0078875	0.159971	0.319818
ENSG00000237162	2	63167051	63167417	5	2	482198	2.1621	0.015306	0.309745	0.61973		ENSG00000230852	6	84732774	84734272	5	2	495931	2.4138	0.0078939	0.160039	0.319955
ENSG00000167286	11	118209669	118213459	8	3	482173	2.1618	0.015316	0.309745	0.61973		ENSG00000273319	7	130621223	130624420	12	3	496068	2.4135	0.007901	0.160086	0.320049
ENSG00000136918	9	127615696	127620169	75	13	460268	2.1618	0.015317	0.309745	0.61973		ENSG00000275725	11	44678321	44678470	49	13	474600	2.4133	0.0079052	0.160086	0.320049
ENSG00000235357	6	80513300	80516942	14	3	482205	2.1617	0.015322	0.309745	0.61973		ENSG00000170558	18	25530930	25757410	20	8	479994	2.4131	0.0079078	0.160086	0.320049
ENSG00000252339	16	71597333	71597431	3	2	478473	2.1617	0.015322	0.309745	0.61973		ENSG00000250031	8	59337147	59339244	67	20	488317	2.4131	0.0079083	0.160086	0.320049
ENSG00000260372	18	24235706	24770662	90	34	451692	2.1617	0.015322	0.309745	0.61973		ENSG00000117707	1	214161278	214214845	43	15	481726	2.413	0.0079117	0.160094	0.320065
ENSG00000171604	5	139027877	139063467	118	19	461614	2.1616	0.015325	0.309745	0.61973		ENSG00000115685	2	242089007	242123067	47	10	469226	2.4121	0.0079316	0.16035	0.320575
ENSG00000202322	3	50457212	50457330	29	8	373528	2.161	0.015347	0.310071	0.620383		ENSG00000013583	12	13127798	13153207	61	21	490180	2.412	0.007933	0.16035	0.320575
ENSG00000257159	12	58360841	58362182	10	2	482073	2.1602	0.01538	0.310397	0.621035		ENSG00000136930	9	127115745	127177718	55	11	484849	2.412	0.0079334	0.16035	0.320575
ENSG00000229636	1	73570475	73571965	12	2	482256	2.1599	0.01539	0.310397	0.621035		ENSG00000207931	4	115577915	115578010	2	1	496063	2.4116	0.0079422	0.160466	0.320809
ENSG00000177302	17	18177235	18218321	10	3	429605	2.1598	0.015393	0.310397	0.621035		ENSG00000235109	6	28292514	28324048	38	7	488747	2.4111	0.0079516	0.160595	0.321066
ENSG00000279918	4	19099822	19100363	13	6	433583	2.1598	0.015395	0.310397	0.621035		ENSG00000162441	1	9988997	10003465	134	16	482630	2.4107	0.0079617	0.160738	0.321351
ENSG00000223985	2	490944	492655	70	12	474052	2.1597	0.015396	0.310397	0.621035		ENSG00000141867	19	15346330	15443356	13	5	401026	2.4102	0.0079709	0.160819	0.321514
ENSG00000252917	12	42740863	42741016	14	3	457306	2.1595	0.015406	0.310397	0.621035		ENSG00000180900	8	144873090	144897549	41	13	467595	2.4102	0.0079718	0.160819	0.321514
ENSG00000254552	2	167980414	167997465	18	4	414000	2.1594	0.015408	0.310397	0.621035		ENSG00000065621	10	106028631	106064703	63	12	485212	2.41	0.0079757	0.160821	0.321517
ENSG00000176022	1	1167645	1170421	14	3	481590	2.1594	0.01541	0.310397	0.621035		ENSG00000177476	1	247768888	247769817	6	3	496537	2.4098	0.0079813	0.160821	0.321517
ENSG00000243541	2	16090812	16091103	163	27	451678	2.159	0.015424	0.310561	0.621363		ENSG00000270987	6	101337479	101338214	15	4	475285	2.4098	0.0079817	0.160821	0.321517
ENSG00000263176	17	48290294	48292718	7	3	481671	2.1584	0.015449	0.310946	0.622133		ENSG00000273288	17	4961	5048	1	1	496495	2.4096	0.007984	0.160821	0.321517
ENSG00000251095	4	90472507	90647903	326	23	452640	2.1581	0.015459	0.311029	0.6223		ENSG00000183747	16	20462894	20498989	346	75	472400	2.409	0.007998	0.161041	0.321958
ENSG00000170396	2	185463093	185804219	103	20	480168	2.1576	0.01548	0.311266	0.622772		ENSG00000136878	9	132597725	132644117	677	103	479076	2.4087	0.0080039	0.161099	0.322073
ENSG00000048028	11	113668596	113746292	99	14	475240	2.1574	0.015489	0.311266	0.622772		ENSG00000252977	1	181740702	181740780	9	2	495153	2.4084	0.0080106	0.161144	0.322163
ENSG00000252713	7	72921538	72921604	9	4	409255	2.1573	0.015492	0.311266	0.622772		ENSG00000243854	12	19456414	19456710	13	4	495021	2.4084	0.0080122	0.161144	0.322163
ENSG00000166441	11	8703958	8711419	30	7	482213	2.1571	0.015498	0.311266	0.622772		ENSG00000113593	5	64859066	64883376	26	7	496447	2.408	0.0080196	0.161231	0.322338
ENSG00000233993	20	18655039	18679353	13	3	482425	2.1571	0.015501	0.311266	0.622772		ENSG00000135451	12	49717019	49725514	113	19	477878	2.4078	0.0080243	0.161265	0.322405
ENSG00000205105	13	47065065	47065256	74	12	453549	2.1569	0.015506	0.311266	0.622772		ENSG00000259981	21	31462035	31470154	76	21	467781	2.4076	0.0080285	0.161288	0.322451
ENSG00000269037	19	35396219	35399092	6	2	327266	2.1565	0.015522	0.311411	0.623063		ENSG00000255655	12	109883215	109885302	15	7	494179	2.4073	0.0080352	0.161361	0.322598
ENSG00000168067	11	64552386	64570713	93	20	473205	2.1564	0.015525	0.311411	0.623063		ENSG00000225016	13	19383970	19384188	245	32	453554	2.4057	0.0080713	0.161932	0.32374
ENSG00000251356	5	90772199	90772835	1	1	307020	2.156	0.01554	0.311476	0.623193		ENSG00000228505	2	14756552	14770316	70	20	463780	2.4057	0.0080714	0.161932	0.32374
ENSG00000125821	20	18568537	18744561	320	67	467417	2.1561	0.01554	0.311476	0.623193		ENSG00000251633	8	74817592	74827245	9	4	495632	2.4056	0.0080728	0.161932	0.32374
ENSG00000266913	19	14416270	14481008	112	25	419671	2.1559	0.015546	0.311479	0.623198		ENSG00000145016	3	197398264	197476570	111	18	478181	2.4053	0.0080802	0.16202	0.323914
ENSG00000023330	3	52232102	52248343	44	13	445025	2.1554	0.015567	0.311666	0.623573		ENSG00000221679	12	20125799	20125915	77	5	469215	2.4046	0.008095	0.162255	0.324385
ENSG00000249286	5	43587020	43588325	6	2	482282	2.1553	0.015569	0.311666	0.623573		ENSG00000248309	5	88179145	88762215	265	62	464562	2.4043	0.0081009	0.162275	0.324424
ENSG00000236872	1	45880692	45881016	4	1	481288	2.1552	0.015573	0.311666	0.623573		ENSG00000262995	16	20451588	20458322	13	2	496097	2.4043	0.0081021	0.162275	0.324424
ENSG00000177410	20	47894715	47912275	100	25	467946	2.155	0.015579	0.311668	0.623578		ENSG00000013374	7	151038785	151075535	203	50	456213	2.4037	0.0081158	0.162488	0.32485
ENSG00000234894	13	19725694	19726447	21	7	414796	2.1545	0.015599	0.311951	0.624143		ENSG00000202187	12	28658327	28658461	13	2	496739	2.4032	0.0081265	0.16264	0.325155
ENSG00000223617	13	109934321	109940081	159	34	451470	2.1539	0.015623	0.312117	0.624476		ENSG00000238750	7	127984135	127984196	5	2	372921	2.4029	0.0081333	0.162715	0.325304
ENSG00000141200	17	51900262	51902574	24	5	481582	2.1539	0.015624	0.312117	0.624476		ENSG00000111215	12	10998448	11324212	34	7	496646	2.4026	0.0081405	0.162732	0.325337
ENSG00000182923	3	134204585	134293853	95	17	474831	2.1539	0.015625	0.312117	0.624476		ENSG00000131183	5	176811435	176825849	133	26	483749	2.4024	0.0081449	0.162732	0.325337
ENSG00000261868	17	4204667	4205993	4	1	306344	2.1533	0.015649	0.312245	0.624732		ENSG00000086827	11	113603909	113644533	67	18	433564	2.4023	0.0081459	0.162732	0.325337
ENSG00000228928	7	88194108	88195596	5	3	419851	2.1532	0.01565	0.312245	0.624732		ENSG00000217718	2	26109833	26110075	92	18	472963	2.4023	0.0081464	0.162732	0.325337
ENSG00000229671	11	1923877	1929145	5	2	482081	2.1532	0.015652	0.312245	0.624732		ENSG00000214203	12	100402830	100403616	10	4	477655	2.4015	0.0081643	0.163028	0.325929
ENSG00000201805	2	113844382	113844488	154	12	477268	2.1531	0.015655	0.312245	0.624732		ENSG00000161133	22	20717911	20745048	239	66	471440	2.4006	0.0081848	0.163376	0.326625
ENSG00000117419	1	44686742	44820880	61	15	450294	2.1527	0.015671	0.312258	0.624758		ENSG00000099365	16	31000577	31021982	32	9	469739	2.4004	0.0081883	0.163384	0.326641
ENSG00000207181	1	235291118	235291252	7	2	482088	2.1523	0.015685	0.312258	0.624758		ENSG00000270036	15	76635983	76636706	3	1	493322	2.4001	0.0081952	0.163391	0.326656
ENSG00000103043	16	70721342	70835064	316	34	455240	2.1523	0.015686	0.312258	0.624758		ENSG00000132612	16	69345259	69360842	57	15	491403	2.4	0.0081984	0.163391	0.326656
ENSG00000203644	3	129565891	129566800	25	7	362055	2.1523	0.015687	0.312258	0.624758		ENSG00000259508	14	103236377	103241128	18	8	493834	2.3999	0.0081996	0.163391	0.326656
ENSG00000255733	12	68383225	68628466	25	11	480935	2.1523	0.015688	0.312258	0.624758		ENSG00000204011	9	137541231	137544689	7	3	319296	2.3998	0.008201	0.163391	0.326656
ENSG00000261634	15	69570667	69591102	45	7	454999	2.1522	0.015691	0.312258	0.624758		ENSG00000201775	4	60699781	60699885	10	3	478163	2.3994	0.0082104	0.163517	0.326908
ENSG00000266776	6	31668806	31668868	1	1	481996	2.1512	0.01573	0.312914	0.62607		ENSG00000206947	7	39368602	39368733	7	3	490843	2.3992	0.0082162	0.163571	0.327016
ENSG00000160325	9	136325087	136335970	37	10	462583	2.1507	0.015749	0.312914	0.62607		ENSG00000258038	14	29299450	29437606	20	6	496191	2.3989	0.0082229	0.163618	0.327109
ENSG00000234892	22	43628147	43635016	14	6	478466	2.1507	0.01575	0.312914	0.62607		ENSG00000264163	9	137741971	137742118	12	5	389517	2.3987	0.0082278	0.163618	0.327109
ENSG00000212247	20	13953962	13954070	9	4	481661	2.1506	0.015756	0.312914	0.62607		ENSG00000264136	9	137742123	137742202	12	5	389517	2.3987	0.0082278	0.163618	0.327109
ENSG00000223850	2	16060521	16076139	433	88	444244	2.1505	0.015759	0.312914	0.62607		ENSG00000174963	3	147103833	147124647	15	7	495600	2.3983	0.0082365	0.163722	0.327317
ENSG00000270753	11	96957160	96957682	6	2	481642	2.1503	0.015764	0.312914	0.62607		ENSG00000154640	21	18965971	18985265	4	2	487313	2.3981	0.0082392	0.163722	0.327317
ENSG00000185038	2	234684325	234742069	70	22	456961	2.1501	0.015775	0.312914	0.62607		ENSG00000242137	12	121031818	121032351	146	25	486059	2.3976	0.008251	0.16387	0.327613
ENSG00000252504	3	53243969	53244062	20	7	464148	2.15	0.015776	0.312914	0.62607		ENSG00000225030	1	53757463	53757810	8	3	457836	2.3973	0.0082579	0.16387	0.327613
ENSG00000168404	16	74705753	74734812	141	25	450198	2.1498	0.015785	0.312914	0.62607		ENSG00000095002	2	47630108	47740373	168	28	493338	2.3972	0.0082611	0.16387	0.327613
ENSG00000185565	3	115521210	116164378	82	32	455208	2.1497	0.01579	0.312914	0.62607		ENSG00000253394	8	91233716	91581546	131	26	480513	2.3971	0.0082618	0.16387	0.327613
ENSG00000106133	7	72418120	72425329	131	28	467234	2.1493	0.015806	0.312914	0.62607		ENSG00000106631	7	44178463	44180931	11	3	494531	2.3971	0.0082623	0.16387	0.327613
ENSG00000244425	22	24221682	24221977	11	3	476299	2.1492	0.015808	0.312914	0.62607		ENSG00000251451	7	65872275	65874226	7	2	470511	2.3969	0.0082682	0.16387	0.327613
ENSG00000250137	4	23562546	23770275	74	15	476372	2.1488	0.015823	0.312914	0.62607		ENSG00000179388	8	22545172	22550815	144	28	461801	2.3969	0.0082683	0.16387	0.327613
ENSG00000273489	7	131178723	131182453	6	3	479797	2.1488	0.015824	0.312914	0.62607		ENSG00000238509	8	43158519	43158625	11	2	496626	2.3966	0.008274	0.163922	0.327717
ENSG00000188263	22	50432942	50451088	96	19	448330	2.1488	0.015825	0.312914	0.62607		ENSG00000115085	2	98330023	98356323	34	9	495457	2.3961	0.0082852	0.164051	0.327974
ENSG00000198049	1	206223976	206231639	71	23	442931	2.1487	0.015828	0.312914	0.62607		ENSG00000253262	8	4930167	4930391	108	21	477384	2.396	0.0082867	0.164051	0.327974
ENSG00000133019	1	239792373	240078752	49	19	449540	2.1486	0.015833	0.312914	0.62607		ENSG00000199398	5	159435452	159435553	1	1	496540	2.3958	0.008293	0.164088	0.32805
ENSG00000279288	7	112715179	112717236	45	13	466814	2.1486	0.015834	0.312914	0.62607		ENSG00000137221	6	43445261	43474294	30	5	489748	2.3957	0.0082948	0.164088	0.32805
ENSG00000252607	12	60735605	60735722	15	2	480556	2.1484	0.015841	0.312914	0.62607		ENSG00000225347	9	32333455	32334352	8	4	495198	2.3952	0.0083062	0.164201	0.328276
ENSG00000263439	1	235353349	235353431	4	2	478977	2.1483	0.015845	0.312914	0.62607		ENSG00000262879	17	45061411	45177689	202	45	492172	2.3951	0.0083088	0.164201	0.328276
ENSG00000094914	12	53701240	53718542	21	6	480489	2.1482	0.015848	0.312914	0.62607		ENSG00000138080	2	27301435	27309276	5	2	493975	2.395	0.0083098	0.164201	0.328276
ENSG00000253633	8	103540968	103550896	14	6	468855	2.148	0.015858	0.312995	0.626231		ENSG00000261313	16	75872528	75894765	79	14	482536	2.394	0.0083319	0.164543	0.328959
ENSG00000136932	9	100666771	100684852	22	6	468718	2.1477	0.015869	0.313	0.626242		ENSG00000278901	5	140257658	140262227	3	1	497046	2.3939	0.0083358	0.164543	0.328959
ENSG00000229658	22	16904668	16906756	2	1	143653	2.1476	0.015873	0.313	0.626242		ENSG00000261471	16	84627999	84630432	118	20	438254	2.3938	0.0083364	0.164543	0.328959
ENSG00000253970	8	134767054	134767693	6	3	429705	2.1475	0.015876	0.313	0.626242		ENSG00000236565	13	66362064	66362896	6	3	493197	2.3935	0.0083437	0.164626	0.329124
ENSG00000120733	5	137688285	137772716	146	34	439122	2.1472	0.015887	0.3131	0.626443		ENSG00000182473	17	74077098	74099839	28	12	438595	2.3926	0.0083643	0.164971	0.329814
ENSG00000205231	1	1108436	1114935	39	7	444251	2.1469	0.015899	0.31322	0.626683		ENSG00000155090	8	103661007	103668130	53	14	484938	2.3925	0.008368	0.164982	0.329837
ENSG00000172927	11	69061605	69064754	121	22	464368	2.1467	0.015909	0.313301	0.626844		ENSG00000183977	3	20026872	20053822	102	28	407199	2.3914	0.0083915	0.165384	0.330641
ENSG00000130475	19	17858527	17899377	113	31	430319	2.1465	0.015916	0.313322	0.626887		ENSG00000133789	11	9685624	9774538	341	30	484545	2.3912	0.0083966	0.165423	0.330719
ENSG00000264511	17	73402150	73402243	6	2	482442	2.1462	0.015928	0.313442	0.627127		ENSG00000201372	20	42101653	42101759	6	3	392455	2.3907	0.0084078	0.165487	0.330846
ENSG00000100029	22	30972612	31003070	31	10	471386	2.1454	0.015962	0.313792	0.627826		ENSG00000213917	2	215145362	215146176	10	3	494999	2.3907	0.0084085	0.165487	0.330846
ENSG00000212939	22	49942329	49950121	34	3	481223	2.1453	0.015964	0.313792	0.627826		ENSG00000220721	6	28041094	28042011	7	3	497204	2.3907	0.0084092	0.165487	0.330846
ENSG00000106635	7	72950686	72972332	10	3	482055	2.1453	0.015965	0.313792	0.627826		ENSG00000258499	14	93372042	93373827	112	31	483293	2.3899	0.0084253	0.165676	0.331225
ENSG00000279523	16	56142892	56143882	4	2	405558	2.1451	0.015973	0.313792	0.627826		ENSG00000240128	3	169620768	169622048	11	4	468355	2.3899	0.008427	0.165676	0.331225
ENSG00000227911	13	33907816	33909414	10	3	481146	2.1449	0.015982	0.313792	0.627826		ENSG00000116668	1	185126212	185260897	127	19	485098	2.3898	0.0084282	0.165676	0.331225
ENSG00000049323	2	33172039	33624576	362	61	464989	2.1447	0.01599	0.313792	0.627826		ENSG00000226415	1	77165474	77166223	72	16	486338	2.3897	0.0084318	0.165686	0.331243
ENSG00000163689	3	58727733	59035810	39	5	469349	2.1446	0.015993	0.313792	0.627826		ENSG00000241981	4	103583768	103584230	4	1	492076	2.3893	0.0084402	0.165789	0.331451
ENSG00000171855	9	21077104	21077962	6	3	421042	2.1446	0.015994	0.313792	0.627826		ENSG00000215837	3	195384967	195412775	573	87	465500	2.389	0.0084461	0.165844	0.331559
ENSG00000137767	15	45923346	45983492	13	4	467772	2.1443	0.016004	0.313792	0.627826		ENSG00000161654	17	42112003	42144987	43	11	488409	2.3887	0.0084548	0.165953	0.331778
ENSG00000150054	10	28339922	28571067	506	49	459719	2.1443	0.016005	0.313792	0.627826		ENSG00000170162	6	117586721	117594728	11	3	440393	2.3885	0.0084582	0.165959	0.331789
ENSG00000236339	13	29352695	29353074	289	40	470774	2.1441	0.016011	0.313793	0.627829		ENSG00000197586	20	25176329	25207365	46	16	454193	2.3882	0.0084649	0.165978	0.331828
ENSG00000226945	1	207080964	207081574	12	2	480462	2.1432	0.016049	0.314422	0.629086		ENSG00000260701	16	77467279	77478233	9	3	490674	2.3881	0.0084681	0.165978	0.331828
ENSG00000258477	14	68888415	68888913	48	13	475346	2.143	0.016058	0.314425	0.629094		ENSG00000200220	1	154012392	154012498	7	3	469068	2.3881	0.0084686	0.165978	0.331828
ENSG00000265263	17	19237621	19239440	3	2	423865	2.1428	0.016064	0.314425	0.629094		ENSG00000172992	17	43100708	43138477	53	18	490352	2.3878	0.0084757	0.166056	0.331984
ENSG00000253577	8	93777930	93788679	21	7	426124	2.1427	0.016067	0.314425	0.629094		ENSG00000136758	10	27399041	27444195	89	14	493350	2.3874	0.0084833	0.166144	0.332159
ENSG00000142227	19	48828582	48833810	16	6	481218	2.1424	0.01608	0.314526	0.629295		ENSG00000137601	4	170314426	170533780	471	92	477634	2.3871	0.00849	0.166213	0.332298
ENSG00000279200	17	17519357	17521059	8	3	477877	2.1423	0.016084	0.314526	0.629295		ENSG00000270748	2	97712325	97712628	142	26	480131	2.3868	0.0084987	0.166269	0.332409
ENSG00000262039	17	47448102	47554350	13	4	481828	2.1415	0.016117	0.314806	0.629856		ENSG00000121064	17	55055466	55084124	4	2	494727	2.3867	0.0084991	0.166269	0.332409
ENSG00000277397	1	53646593	53652572	131	20	439934	2.1414	0.016122	0.314806	0.629856		ENSG00000254171	5	165555503	165582444	151	47	480252	2.386	0.0085162	0.166302	0.332475
ENSG00000226829	7	67615270	67753220	136	33	466697	2.1413	0.016123	0.314806	0.629856		ENSG00000199727	2	105149231	105149442	14	7	484973	2.3859	0.0085184	0.166302	0.332475
ENSG00000233717	1	151084388	151085204	9	4	481461	2.1412	0.016128	0.314806	0.629856		ENSG00000241082	11	62703456	62703706	20	8	485016	2.3856	0.008526	0.166302	0.332475
ENSG00000259448	15	31508223	31516648	90	23	457957	2.1411	0.016131	0.314806	0.629856		ENSG00000258373	12	112430800	112431679	3	1	496894	2.3855	0.0085271	0.166302	0.332475
ENSG00000230923	2	64412212	64432619	14	4	457845	2.1411	0.016134	0.314806	0.629856		ENSG00000263504	7	7106998	7107080	40	4	496323	2.3855	0.0085283	0.166302	0.332475
ENSG00000230716	11	119473587	119475018	7	2	479262	2.1407	0.01615	0.314946	0.630136		ENSG00000185347	14	105956192	105965912	5	3	434677	2.3853	0.008532	0.166302	0.332475
ENSG00000274943	12	42755069	42755505	12	2	482446	2.1406	0.016155	0.314946	0.630136		ENSG00000229541	9	103737950	103738964	5	1	496155	2.3853	0.0085328	0.166302	0.332475
ENSG00000220614	6	43295872	43296214	4	2	328059	2.1405	0.016159	0.314946	0.630136		ENSG00000102837	13	53602894	53626192	44	16	441374	2.3852	0.0085355	0.166302	0.332475
