## Supplementary material for "Comorbid-phenome prediction and phenotype risk scores enhance gene discovery for generalized anxiety disorder and posttraumatic stress disorder": Supplelementary Tables (part 2 of 3)

### Sheet: 16 (continued)
Supplementary Table 16. Functional insights of fetal brain tissue enrichments using Hi-C coupled MAGMA (H-MAGMA) gene-based association tests. Multiple testing correction was applied per GAD and PTSD outcome using a false discovery rate (FDRTrait) of 5%. The same multiple testing correction was applied across the entire chromatin interaction analysis for all traits combined (FDRAll).
ENSG00000134250	1	120454176	120612240	245	39	445210	2.1402	0.016169	0.315025	0.630294		ENSG00000230550	1	204110536	204112137	6	3	441834	2.3851	0.0085378	0.166302	0.332475
ENSG00000140873	16	77316025	77469011	30	10	463090	2.1398	0.016183	0.315085	0.630415		ENSG00000139168	12	42705880	42719907	9	3	497031	2.385	0.0085386	0.166302	0.332475
ENSG00000233888	2	203479576	203480252	3	2	481492	2.1398	0.016184	0.315085	0.630415		ENSG00000231185	5	141704858	142051566	136	34	464488	2.385	0.0085391	0.166302	0.332475
ENSG00000258597	14	94830650	94833035	15	4	482313	2.1394	0.0162	0.315281	0.630806		ENSG00000243477	3	50333833	50336852	5	3	458867	2.385	0.0085404	0.166302	0.332475
ENSG00000229599	13	101593116	101596618	38	8	448496	2.1391	0.016213	0.315341	0.630927		ENSG00000238254	5	79145375	79145669	30	8	483393	2.3849	0.0085421	0.166302	0.332475
ENSG00000213757	5	78579955	78580741	7	3	438245	2.1391	0.016215	0.315341	0.630927		ENSG00000232630	9	127912932	127913868	7	2	496312	2.3848	0.0085447	0.166302	0.332475
ENSG00000234585	7	64498732	64535091	181	20	472360	2.1387	0.016232	0.315556	0.631356		ENSG00000260579	15	83782369	83783318	4	2	495501	2.3846	0.0085499	0.166342	0.332555
ENSG00000200075	8	130880836	130880962	4	2	481142	2.1381	0.016255	0.315887	0.632019		ENSG00000103035	16	74330673	74340186	198	24	472826	2.3841	0.0085595	0.166468	0.332806
ENSG00000248462	5	13553763	13554075	4	2	481156	2.1377	0.016272	0.316005	0.632255		ENSG00000271612	8	103463991	103464711	7	3	496668	2.3838	0.0085667	0.166546	0.332964
ENSG00000125850	20	18004796	18038521	5	2	480645	2.1377	0.016273	0.316005	0.632255		ENSG00000214807	10	126556079	126556895	113	27	470387	2.3836	0.0085727	0.166602	0.333075
ENSG00000224851	10	92806923	92821916	25	7	481285	2.1374	0.016285	0.316122	0.632489		ENSG00000269980	12	123746607	123746949	12	3	496983	2.3828	0.0085902	0.166742	0.333355
ENSG00000237759	1	244270667	244272313	15	4	437611	2.1362	0.016331	0.316899	0.634044		ENSG00000231098	7	133969252	133970807	8	3	418009	2.3828	0.0085913	0.166742	0.333355
ENSG00000269621	1	151728017	151732387	5	2	480298	2.1355	0.016361	0.31725	0.634745		ENSG00000182271	17	28643351	28661077	48	8	479074	2.3825	0.0085979	0.166742	0.333355
ENSG00000260708	22	47157791	47158460	7	3	433741	2.1353	0.016367	0.31725	0.634745		ENSG00000225024	2	26901087	26901378	1	1	495528	2.3823	0.008603	0.166742	0.333355
ENSG00000165490	11	82612740	82669319	149	36	451859	2.1352	0.016372	0.31725	0.634745		ENSG00000228064	2	151839020	151859988	15	4	495954	2.3822	0.0086049	0.166742	0.333355
ENSG00000266215	11	126858354	126858438	522	91	448776	2.1351	0.016378	0.31725	0.634745		ENSG00000240654	13	24881304	24896673	30	9	446683	2.3822	0.0086054	0.166742	0.333355
ENSG00000259781	15	71457109	71457754	5	2	380294	2.135	0.016379	0.31725	0.634745		ENSG00000251001	5	80293002	80293866	10	4	463965	2.3822	0.0086056	0.166742	0.333355
ENSG00000278480	1	15552869	15554045	23	5	471943	2.1347	0.016392	0.317251	0.634747		ENSG00000259713	15	90061754	90135187	15	4	494316	2.3821	0.0086075	0.166742	0.333355
ENSG00000118518	6	127587755	127609712	9	4	461498	2.1347	0.016394	0.317251	0.634747		ENSG00000258284	12	49987874	49988041	5	3	496664	2.3821	0.0086082	0.166742	0.333355
ENSG00000224152	2	160471807	160473593	7	3	438339	2.1345	0.016399	0.317251	0.634747		ENSG00000279636	14	58754751	58755876	4	2	495829	2.3817	0.0086157	0.166826	0.333523
ENSG00000207257	15	32576353	32576459	100	23	455962	2.1344	0.016404	0.317251	0.634747		ENSG00000272912	10	104674342	104675161	5	2	434858	2.3815	0.0086213	0.166836	0.333543
ENSG00000254344	8	34641570	34722316	92	16	468883	2.1343	0.016409	0.317251	0.634747		ENSG00000212316	9	77812987	77813093	91	21	308450	2.3814	0.0086225	0.166836	0.333543
ENSG00000197008	7	64254766	64294059	53	9	475119	2.134	0.016422	0.31727	0.634786		ENSG00000160948	8	145648984	145653946	12	2	454425	2.3809	0.0086343	0.166971	0.333814
ENSG00000258500	14	100947289	100947611	6	2	427970	2.134	0.016422	0.31727	0.634786		ENSG00000272716	2	32390115	32390826	5	2	494854	2.3808	0.008637	0.166971	0.333814
ENSG00000259470	15	71151053	71152501	5	3	475741	2.1337	0.016433	0.317367	0.63498		ENSG00000205189	8	81397854	81438500	14	5	472756	2.3806	0.008642	0.166971	0.333814
ENSG00000092841	12	56551945	56556792	21	9	453648	2.1332	0.016454	0.317542	0.63533		ENSG00000213523	5	139929653	139937837	3	2	496982	2.3805	0.0086442	0.166971	0.333814
ENSG00000182093	21	40752170	40769815	37	11	465952	2.1329	0.016465	0.317542	0.63533		ENSG00000100395	22	41601209	41627275	35	6	495858	2.3804	0.0086474	0.166971	0.333814
ENSG00000232518	2	38895344	38898563	29	5	464478	2.1327	0.016475	0.317542	0.63533		ENSG00000208009	11	57408671	57408759	14	6	495683	2.3803	0.0086484	0.166971	0.333814
ENSG00000151474	10	13685706	14504141	1152	151	461456	2.1327	0.016475	0.317542	0.63533		ENSG00000222630	8	43236787	43237091	10	2	497063	2.3802	0.0086521	0.166982	0.333835
ENSG00000275613	17	35078894	35082651	103	22	424741	2.1327	0.016475	0.317542	0.63533		ENSG00000199845	12	123767463	123767581	10	3	465645	2.3792	0.0086752	0.167367	0.334604
ENSG00000115129	2	24300303	24308085	29	9	461197	2.1326	0.016481	0.317542	0.63533		ENSG00000276334	2	32746994	32748614	6	3	496514	2.3789	0.0086832	0.16746	0.334791
ENSG00000049883	5	71616194	71664222	346	27	468840	2.1324	0.016487	0.317542	0.63533		ENSG00000244501	5	170293839	170294146	5	2	494988	2.3785	0.0086928	0.167585	0.335039
ENSG00000279935	9	137884804	137887700	23	3	479885	2.1321	0.016498	0.317542	0.63533		ENSG00000231227	9	126772809	126773393	6	3	444430	2.378	0.0087043	0.167697	0.335263
ENSG00000152192	13	79172497	79177695	15	5	460766	2.1321	0.0165	0.317542	0.63533		ENSG00000259047	14	43458404	43458686	22	3	495205	2.3778	0.008707	0.167697	0.335263
ENSG00000255845	11	60581405	60589212	80	15	432025	2.132	0.016502	0.317542	0.63533		ENSG00000124713	6	42928496	42931618	55	14	487211	2.3778	0.0087081	0.167697	0.335263
ENSG00000230778	15	40573645	40574787	1	1	472985	2.1318	0.01651	0.317581	0.635407		ENSG00000127863	13	24144509	24250243	301	41	485024	2.3775	0.0087156	0.167771	0.335412
ENSG00000237461	9	102348068	102582171	3	2	482378	2.1311	0.016539	0.317946	0.636138		ENSG00000229209	2	103726217	103792718	211	51	476781	2.3774	0.0087183	0.167771	0.335412
ENSG00000090263	7	140702410	140715028	94	15	466934	2.1309	0.016547	0.317946	0.636138		ENSG00000265872	9	137741333	137741410	19	6	363461	2.3768	0.0087308	0.167951	0.335771
ENSG00000131951	14	60386431	60530277	335	36	472575	2.1309	0.016547	0.317946	0.636138		ENSG00000142186	11	65292548	65306175	21	8	487721	2.3766	0.0087362	0.167994	0.335857
ENSG00000267150	18	14089934	14091018	47	14	453383	2.1297	0.016597	0.318714	0.637675		ENSG00000159128	21	34775202	34809828	149	28	483478	2.3763	0.008744	0.168083	0.336035
ENSG00000230285	1	86064814	86066417	12	3	480654	2.1297	0.016599	0.318714	0.637675		ENSG00000253636	8	73964413	73975296	10	3	434515	2.376	0.0087511	0.168097	0.336064
ENSG00000270179	11	113239200	113239839	5	2	478598	2.129	0.016625	0.319076	0.638398		ENSG00000221172	8	93647563	93647693	16	5	495961	2.3758	0.0087552	0.168097	0.336064
ENSG00000254983	11	12325080	12329763	163	28	432462	2.1288	0.016634	0.319076	0.638398		ENSG00000260392	15	56835150	56921790	45	10	491218	2.3758	0.008756	0.168097	0.336064
ENSG00000121005	8	75896750	75946793	31	8	481390	2.1287	0.016639	0.319076	0.638398		ENSG00000249111	4	60018552	60041864	41	9	488807	2.3757	0.0087578	0.168097	0.336064
ENSG00000275400	7	66018792	66019186	13	4	469015	2.1284	0.016651	0.319076	0.638398		ENSG00000255900	12	127100890	127101100	5	2	434507	2.3756	0.0087606	0.168097	0.336064
ENSG00000254663	11	55086036	55086941	144	19	431340	2.1284	0.016651	0.319076	0.638398		ENSG00000123836	1	207226605	207254369	158	21	490548	2.3752	0.0087688	0.168193	0.336257
ENSG00000173769	3	44283378	44373590	248	43	459005	2.1282	0.016659	0.319076	0.638398		ENSG00000110786	11	18749475	18814268	95	28	487508	2.3751	0.0087725	0.168204	0.336277
ENSG00000196126	6	32546546	32557625	60	11	297113	2.1282	0.01666	0.319076	0.638398		ENSG00000018236	12	41086244	41466220	325	42	489595	2.3747	0.0087817	0.168319	0.336508
ENSG00000245080	8	96079036	96085410	13	5	465762	2.1277	0.016681	0.319194	0.638636		ENSG00000233343	10	35447234	35447568	9	4	461025	2.3744	0.0087886	0.16839	0.336651
ENSG00000196345	3	44596685	44624975	11	3	454536	2.1275	0.016689	0.319194	0.638636		ENSG00000259891	8	141515912	141518142	132	26	469832	2.3736	0.0088087	0.168561	0.336993
ENSG00000196204	7	5013619	5080306	270	55	470435	2.1271	0.016705	0.319194	0.638636		ENSG00000237784	2	235238127	235238482	115	22	470374	2.3735	0.0088091	0.168561	0.336993
ENSG00000220091	6	83634548	83634841	5	2	479280	2.1269	0.016713	0.319194	0.638636		ENSG00000231927	7	1548291	1549063	5	2	367864	2.3735	0.0088102	0.168561	0.336993
ENSG00000278196	22	23165153	23165783	4	2	478372	2.1266	0.016726	0.319194	0.638636		ENSG00000222808	17	75148643	75148756	7	4	495848	2.3734	0.008812	0.168561	0.336993
ENSG00000266246	4	9472697	9472784	52	11	454528	2.1265	0.01673	0.319194	0.638636		ENSG00000138600	15	50994463	51058005	36	7	494735	2.3733	0.0088156	0.168561	0.336993
ENSG00000170558	18	25530930	25757410	20	8	456827	2.1265	0.016731	0.319194	0.638636		ENSG00000241520	2	217347755	217351919	9	3	496564	2.3732	0.0088166	0.168561	0.336993
ENSG00000255543	11	55034884	55035112	7	3	271496	2.1262	0.016743	0.319194	0.638636		ENSG00000258441	14	21668238	21675059	49	7	452050	2.3731	0.0088199	0.168564	0.336997
ENSG00000279513	1	118036137	118037628	3	1	481684	2.1259	0.016757	0.319194	0.638636		ENSG00000234608	12	112277568	112280706	7	1	497184	2.3728	0.0088277	0.168601	0.337071
ENSG00000254313	8	134798336	134798511	4	2	481083	2.1256	0.016767	0.319194	0.638636		ENSG00000154118	16	87636511	87731762	125	21	479236	2.3727	0.0088282	0.168601	0.337071
ENSG00000118640	2	85788685	85809154	26	6	481564	2.1255	0.016771	0.319194	0.638636		ENSG00000184139	4	132778498	132779068	642	54	476760	2.3725	0.0088347	0.168617	0.337103
ENSG00000228014	7	63929563	63931031	103	10	455682	2.1254	0.016775	0.319194	0.638636		ENSG00000201980	11	4777875	4778027	10	2	495647	2.3724	0.0088366	0.168617	0.337103
ENSG00000247828	5	87564712	87732502	337	40	450980	2.1254	0.016776	0.319194	0.638636		ENSG00000204381	11	111411233	111432470	94	15	477416	2.3723	0.0088399	0.168617	0.337103
ENSG00000238444	11	111903223	111903322	3	1	481271	2.1253	0.016781	0.319194	0.638636		ENSG00000242103	3	121075838	121076787	176	26	492691	2.372	0.0088449	0.168617	0.337103
ENSG00000233198	9	140121723	140124090	1	1	482644	2.1251	0.01679	0.319194	0.638636		ENSG00000282936	17	6540100	6543636	15	4	496810	2.3719	0.0088496	0.168617	0.337103
ENSG00000277010	16	1273639	1274143	25	8	445654	2.1251	0.016791	0.319194	0.638636		ENSG00000170962	11	103777914	104035107	60	13	492585	2.3718	0.0088507	0.168617	0.337103
ENSG00000203279	9	99962757	100000982	8	2	482267	2.1249	0.016797	0.319194	0.638636		ENSG00000118160	19	47931274	47975425	161	26	494045	2.3718	0.0088513	0.168617	0.337103
ENSG00000259420	15	77861312	77901230	28	9	475147	2.1248	0.016802	0.319194	0.638636		ENSG00000272995	4	20768431	20768995	6	3	492269	2.3715	0.008858	0.168633	0.337135
ENSG00000008988	8	56979854	56987140	140	27	468222	2.1246	0.01681	0.319194	0.638636		ENSG00000138442	2	203739505	203776949	82	18	485778	2.3715	0.0088585	0.168633	0.337135
ENSG00000147364	8	356808	427967	1134	129	457622	2.1246	0.016811	0.319194	0.638636		ENSG00000124164	20	56964178	57026157	69	25	486213	2.3711	0.0088675	0.168684	0.337238
ENSG00000251812	17	4089621	4089719	6	2	306777	2.1245	0.016815	0.319194	0.638636		ENSG00000278911	18	72815543	72818216	39	11	461185	2.371	0.0088691	0.168684	0.337238
ENSG00000239775	7	44104507	44105678	10	2	481635	2.1243	0.016823	0.319194	0.638636		ENSG00000254008	8	143279717	143290364	120	19	486989	2.3709	0.008872	0.168684	0.337238
ENSG00000249158	5	140247768	140391929	50	15	471366	2.1243	0.016824	0.319194	0.638636		ENSG00000275506	5	138991587	138991948	5	3	421647	2.3708	0.0088759	0.168684	0.337238
ENSG00000248469	5	175476681	175489024	27	6	387206	2.1242	0.016828	0.319194	0.638636		ENSG00000152034	6	100367786	100442123	120	19	480862	2.3707	0.0088771	0.168684	0.337238
ENSG00000178358	11	6942205	6943274	20	4	482463	2.1241	0.016833	0.319194	0.638636		ENSG00000263684	17	11778249	11779145	7	4	361463	2.3705	0.0088812	0.168701	0.337272
ENSG00000237945	21	35287838	35349992	585	79	454117	2.1239	0.016841	0.319194	0.638636		ENSG00000278845	17	36452989	36479101	42	16	494158	2.37	0.0088942	0.168741	0.337352
ENSG00000220771	6	21602359	21602614	243	38	425748	2.1238	0.016843	0.319194	0.638636		ENSG00000169951	16	30565085	30569819	5	3	434238	2.37	0.008895	0.168741	0.337352
ENSG00000211652	22	22749356	22749827	65	15	432838	2.1238	0.016844	0.319194	0.638636		ENSG00000153443	16	4658884	4665028	49	14	465950	2.3699	0.0088955	0.168741	0.337352
ENSG00000266009	17	20884802	20884967	10	3	461887	2.1236	0.01685	0.319194	0.638636		ENSG00000260807	16	1025761	1031596	43	8	483918	2.3699	0.0088974	0.168741	0.337352
ENSG00000270441	3	49177519	49198284	3	2	482303	2.1235	0.016854	0.319194	0.638636		ENSG00000222529	11	118841208	118841305	7	2	492780	2.3698	0.0088992	0.168741	0.337352
ENSG00000200874	7	75142349	75142450	6	2	480912	2.1235	0.016857	0.319194	0.638636		ENSG00000226157	11	5113906	5114841	5	2	494577	2.3692	0.0089134	0.168895	0.33766
ENSG00000255077	11	55179002	55179193	70	11	396160	2.1234	0.016859	0.319194	0.638636		ENSG00000271287	13	68364539	68364926	15	4	496073	2.3692	0.0089137	0.168895	0.33766
ENSG00000145087	3	120626919	121143608	286	21	474080	2.123	0.016878	0.319287	0.638822		ENSG00000248724	3	132440594	132593067	699	64	480976	2.3684	0.0089338	0.169182	0.338233
ENSG00000238901	8	123683530	123683633	154	23	457112	2.1229	0.01688	0.319287	0.638822		ENSG00000180008	14	55493948	55516206	14	3	495330	2.3683	0.0089357	0.169182	0.338233
ENSG00000224447	6	26016607	26016829	11	5	466483	2.1229	0.016882	0.319287	0.638822		ENSG00000269781	7	6522922	6524873	5	3	494535	2.368	0.0089426	0.169182	0.338233
ENSG00000233751	2	223542396	223543008	12	3	478325	2.1224	0.016902	0.319435	0.639117		ENSG00000221949	12	62995531	62997470	9	3	494929	2.3679	0.0089445	0.169182	0.338233
ENSG00000079616	16	29802040	29816706	3	2	376434	2.1223	0.016908	0.319435	0.639117		ENSG00000263603	17	29056487	29058220	55	14	486117	2.3679	0.0089448	0.169182	0.338233
ENSG00000133812	11	9800214	10315754	92	17	420535	2.1222	0.01691	0.319435	0.639117		ENSG00000226469	12	112364822	112366821	7	1	497199	2.3671	0.0089631	0.169468	0.338805
ENSG00000255007	11	46277906	46296098	2	1	472991	2.1218	0.016928	0.319435	0.639117		ENSG00000173826	17	61600695	61626338	41	8	462893	2.367	0.0089674	0.169489	0.338846
ENSG00000259047	14	43458404	43458686	22	3	480647	2.1218	0.016929	0.319435	0.639117		ENSG00000268112	19	17838649	17845322	12	3	495110	2.3666	0.0089757	0.169585	0.339039
ENSG00000264167	17	17681095	17682408	7	3	439764	2.1217	0.016931	0.319435	0.639117		ENSG00000249988	4	14166079	14244437	208	52	489920	2.3663	0.0089831	0.169615	0.3391
ENSG00000250244	5	132592184	132611669	84	21	464467	2.1217	0.016932	0.319435	0.639117		ENSG00000240724	8	103515981	103516365	19	3	495603	2.3662	0.0089862	0.169615	0.3391
ENSG00000250257	11	83525614	83526306	111	22	463412	2.1213	0.016947	0.319523	0.639293		ENSG00000178358	11	6942205	6943274	20	4	487696	2.3661	0.0089887	0.169615	0.3391
ENSG00000234604	1	169443298	169443397	3	2	435280	2.121	0.016962	0.319523	0.639293		ENSG00000254277	8	72587535	72615021	79	14	491070	2.366	0.0089901	0.169615	0.3391
ENSG00000223966	9	73340956	73345772	240	57	470619	2.1209	0.016965	0.319523	0.639293		ENSG00000139880	14	23516271	23526747	41	15	459800	2.3655	0.0090032	0.169738	0.339345
ENSG00000163914	3	129247483	129254012	27	7	425187	2.1208	0.016969	0.319523	0.639293		ENSG00000143772	1	226819391	226927024	195	41	479398	2.3654	0.0090054	0.169738	0.339345
ENSG00000177694	3	174577070	175528340	49	17	471138	2.1205	0.016981	0.319523	0.639293		ENSG00000225067	19	15722468	15722933	27	2	496940	2.3654	0.0090062	0.169738	0.339345
ENSG00000070961	12	89981826	90102608	59	12	470246	2.1204	0.016987	0.319523	0.639293		ENSG00000183955	12	123868320	123893905	44	10	448364	2.3646	0.0090244	0.17002	0.339909
ENSG00000153774	16	75327608	75467383	9	3	481446	2.1204	0.016987	0.319523	0.639293		ENSG00000269621	1	151728017	151732387	5	2	494838	2.3644	0.0090288	0.170043	0.339954
ENSG00000147604	8	74202519	74208024	12	6	481777	2.1204	0.016988	0.319523	0.639293		ENSG00000148798	10	105036920	105050108	16	6	484705	2.3641	0.0090359	0.170116	0.340101
ENSG00000224834	1	227621765	227622047	100	32	439207	2.1202	0.016995	0.319523	0.639293		ENSG00000260620	16	51088639	51090310	34	12	489427	2.3639	0.009041	0.170118	0.340104
ENSG00000244571	3	162833217	162833974	13	6	458558	2.1201	0.016997	0.319523	0.639293		ENSG00000249673	4	2936626	2963465	26	8	471313	2.3639	0.0090424	0.170118	0.340104
ENSG00000116147	1	175284330	175712906	382	57	459907	2.1197	0.017016	0.319767	0.639781		ENSG00000224565	20	46020673	46041071	195	22	474065	2.3635	0.0090524	0.17017	0.340207
ENSG00000099381	16	30968615	30995985	64	19	429450	2.1188	0.017052	0.320083	0.640414		ENSG00000091656	8	77593454	77779521	104	26	480133	2.3635	0.0090527	0.17017	0.340207
ENSG00000259788	1	162530017	162531098	6	3	477626	2.1188	0.017053	0.320083	0.640414		ENSG00000109944	11	122753236	122830506	22	7	495297	2.3633	0.0090577	0.17017	0.340207
ENSG00000202190	10	61841499	61841612	7	2	481210	2.1188	0.017054	0.320083	0.640414		ENSG00000253112	8	30454431	30455049	7	2	494608	2.3631	0.0090604	0.17017	0.340207
ENSG00000233662	13	99293068	99293493	91	24	406501	2.1187	0.017057	0.320083	0.640414		ENSG00000146535	7	2767746	2883958	169	19	477154	2.3631	0.0090612	0.17017	0.340207
ENSG00000237754	7	67706624	67707254	23	3	481745	2.1183	0.017074	0.320194	0.640636		ENSG00000257043	11	18686597	18687095	49	6	495525	2.3624	0.0090796	0.170455	0.340778
ENSG00000016490	1	86934051	86965972	34	12	442957	2.1183	0.017075	0.320194	0.640636		ENSG00000231764	7	96584453	96643377	213	49	441771	2.3621	0.0090857	0.170478	0.340824
ENSG00000201372	20	42101653	42101759	5	3	419680	2.1177	0.017099	0.320531	0.641309		ENSG00000229122	2	27283906	27284683	1	1	496918	2.3619	0.00909	0.170478	0.340824
ENSG00000082175	11	100900355	101001255	71	18	450895	2.1175	0.01711	0.320547	0.641343		ENSG00000263627	18	9615262	9619361	8	2	495274	2.3619	0.0090913	0.170478	0.340824
ENSG00000238472	10	101779351	101779456	31	5	482238	2.1174	0.017112	0.320547	0.641343		ENSG00000102781	13	30776767	30881621	129	39	463419	2.3618	0.0090937	0.170478	0.340824
ENSG00000234689	13	48479464	48481492	103	26	466516	2.1169	0.017136	0.320731	0.64171		ENSG00000141367	17	57697050	57774317	20	5	485021	2.3615	0.0091017	0.170562	0.340991
ENSG00000220581	6	27001214	27002089	22	8	482160	2.1168	0.01714	0.320731	0.64171		ENSG00000252348	3	101334670	101334772	14	5	495750	2.3613	0.0091046	0.170562	0.340991
ENSG00000066827	8	135490031	135725281	715	108	475556	2.1168	0.01714	0.320731	0.64171		ENSG00000267777	19	31658422	31698569	69	15	478280	2.3611	0.0091107	0.170616	0.341099
ENSG00000258487	14	44913950	44949821	54	15	445497	2.1166	0.017146	0.320731	0.64171		ENSG00000125445	17	73257755	73262454	69	9	474933	2.3606	0.0091215	0.170758	0.341383
ENSG00000138646	4	89378268	89427314	107	26	442932	2.1163	0.01716	0.320879	0.642007		ENSG00000115137	2	25166505	25194963	299	25	486829	2.3603	0.0091298	0.170837	0.341542
ENSG00000260593	16	71657611	71660719	8	3	481957	2.116	0.017174	0.321028	0.642304		ENSG00000222363	17	27715578	27715701	4	2	496466	2.3602	0.0091322	0.170837	0.341542
ENSG00000081154	3	101292939	101313281	10	5	464062	2.1156	0.017191	0.321232	0.642713		ENSG00000073067	7	1022835	1029276	315	37	466507	2.3599	0.0091388	0.170876	0.341619
ENSG00000179994	7	72333321	72341076	184	42	428772	2.1154	0.017199	0.321264	0.642776		ENSG00000231918	2	51259739	52635055	27	12	487252	2.3599	0.0091407	0.170876	0.341619
ENSG00000100426	22	50247490	50283726	53	15	390962	2.1151	0.01721	0.321264	0.642776		ENSG00000163702	3	9958758	9975305	41	12	469136	2.3594	0.0091519	0.171025	0.341917
ENSG00000261570	7	141229003	141251104	217	25	475564	2.1149	0.017218	0.321264	0.642776		ENSG00000175115	11	65837925	66012218	93	20	484920	2.3593	0.0091552	0.171026	0.34192
ENSG00000267796	19	36239262	36245420	5	3	482438	2.1149	0.017218	0.321264	0.642776		ENSG00000250102	4	132301168	132462552	205	31	467849	2.3585	0.0091735	0.171249	0.342366
ENSG00000134717	1	52521797	52556388	24	7	452545	2.1148	0.017223	0.321264	0.642776		ENSG00000229186	12	112337067	112339195	6	1	497140	2.3585	0.0091736	0.171249	0.342366
ENSG00000172818	11	65554493	65564690	20	6	479697	2.1144	0.017242	0.321359	0.642967		ENSG00000228730	3	190415712	190416637	28	7	489318	2.3584	0.0091776	0.171264	0.342395
ENSG00000245711	5	36221157	36222004	4	2	351243	2.1143	0.017243	0.321359	0.642967		ENSG00000264301	18	14969000	14970467	5	2	456455	2.3582	0.0091809	0.171265	0.342397
ENSG00000251458	5	175551213	175558464	65	14	427305	2.1141	0.017253	0.321359	0.642967		ENSG00000198874	7	66461802	66704506	438	37	477803	2.358	0.0091879	0.171279	0.342425
ENSG00000229161	7	42834505	42842093	283	38	463511	2.114	0.017258	0.321359	0.642967		ENSG00000266228	10	35368526	35368608	7	1	496945	2.3579	0.0091881	0.171279	0.342425
ENSG00000170180	4	145030456	145061904	287	56	459060	2.1139	0.017264	0.321359	0.642967		ENSG00000235163	1	220621858	220622195	7	2	309945	2.3576	0.0091965	0.171361	0.34259
ENSG00000276234	17	35766965	35839835	76	21	395618	2.1137	0.017271	0.321359	0.642967		ENSG00000280088	12	100426103	100427852	14	5	496426	2.3575	0.0092001	0.171361	0.34259
ENSG00000223633	6	58488888	58513860	196	24	400860	2.1136	0.017273	0.321359	0.642967		ENSG00000239627	4	41391132	41391610	3	1	497002	2.3572	0.0092059	0.171361	0.34259
ENSG00000188895	17	38278551	38293169	9	2	462698	2.1133	0.017288	0.321359	0.642967		ENSG00000183566	20	31781391	31798268	21	7	466759	2.3571	0.0092099	0.171361	0.34259
ENSG00000003147	7	8152814	8302242	194	25	461912	2.1133	0.017289	0.321359	0.642967		ENSG00000267012	19	32377610	32399190	19	7	478986	2.357	0.0092111	0.171361	0.34259
ENSG00000252231	1	173890208	173890338	2	1	478027	2.1132	0.017291	0.321359	0.642967		ENSG00000201315	3	36726531	36726860	135	23	484557	2.3569	0.009213	0.171361	0.34259
ENSG00000250705	5	87898598	87898935	19	5	480975	2.113	0.017301	0.321359	0.642967		ENSG00000185900	8	42948649	42978577	33	9	410472	2.3568	0.0092168	0.171361	0.34259
ENSG00000273341	7	77045990	77054760	12	5	426831	2.1129	0.017304	0.321359	0.642967		ENSG00000249588	5	67819705	67825834	6	2	492552	2.3567	0.0092184	0.171361	0.34259
ENSG00000252122	16	75443230	75443364	15	2	469986	2.1129	0.017307	0.321359	0.642967		ENSG00000251778	21	43302314	43302409	9	3	491777	2.3559	0.0092381	0.17166	0.343188
ENSG00000228331	17	19400256	19400841	12	5	353890	2.1123	0.017329	0.3214	0.643049		ENSG00000251250	5	7326177	7326722	7	2	496298	2.3558	0.0092411	0.17166	0.343188
ENSG00000100842	14	23825611	23834961	32	11	475919	2.1123	0.01733	0.3214	0.643049		ENSG00000080298	9	3218297	3526001	449	83	471612	2.3557	0.0092442	0.17166	0.343188
ENSG00000089169	12	113012901	113336686	48	21	431780	2.1122	0.017336	0.3214	0.643049		ENSG00000023171	11	123229136	123498482	434	67	482821	2.3555	0.0092483	0.171676	0.34322
ENSG00000234007	2	138636324	138683977	275	36	468520	2.1121	0.017339	0.3214	0.643049		ENSG00000238394	7	5525026	5525132	1	1	496678	2.3552	0.009256	0.171697	0.34326
ENSG00000274349	9	40771402	40792112	2	1	326094	2.1119	0.017346	0.3214	0.643049		ENSG00000238658	17	76063028	76063134	9	2	393329	2.3551	0.0092583	0.171697	0.34326
ENSG00000254856	11	68256077	68256308	11	3	464933	2.1118	0.017351	0.3214	0.643049		ENSG00000170374	12	53720359	53730166	22	9	481076	2.3551	0.0092591	0.171697	0.34326
ENSG00000273998	20	16556713	16560260	12	3	481136	2.1117	0.017355	0.3214	0.643049		ENSG00000231351	2	87157373	87157877	81	17	473540	2.3546	0.0092702	0.171823	0.343512
ENSG00000133980	14	74815116	74826711	40	8	472700	2.1116	0.017362	0.3214	0.643049		ENSG00000223429	1	52627858	52628698	3	1	496502	2.3545	0.009273	0.171823	0.343512
ENSG00000063180	19	49141199	49149569	3	1	304568	2.1115	0.017365	0.3214	0.643049		ENSG00000227930	7	23931323	23936954	12	4	490659	2.3544	0.0092767	0.171823	0.343512
ENSG00000225767	1	50927141	50936822	4	2	482515	2.1114	0.017371	0.3214	0.643049		ENSG00000262961	17	5633609	5634405	15	5	473434	2.3542	0.0092814	0.171823	0.343512
ENSG00000235028	18	55686026	55686293	64	11	470653	2.1111	0.01738	0.3214	0.643049		ENSG00000115596	2	219724544	219738955	24	8	468452	2.3542	0.0092821	0.171823	0.343512
ENSG00000233230	2	48132817	48134949	6	3	481221	2.1111	0.017382	0.3214	0.643049		ENSG00000232728	10	111287877	111288766	2	1	497159	2.3534	0.0093007	0.172107	0.34408
ENSG00000252658	6	158355200	158355289	12	1	482569	2.1106	0.017404	0.321656	0.643562		ENSG00000224160	2	243062007	243062204	2	1	186689	2.3523	0.0093298	0.172585	0.345037
ENSG00000154928	3	134514104	134979309	585	66	467865	2.1105	0.017408	0.321656	0.643562		ENSG00000217653	6	90524428	90525182	6	4	496045	2.3518	0.0093407	0.172703	0.345273
ENSG00000257185	14	27278623	27305664	105	18	443506	2.1103	0.017418	0.321728	0.643704		ENSG00000230994	6	31345196	31345796	5	3	496045	2.3517	0.0093427	0.172703	0.345273
ENSG00000278992	10	78029964	78030558	8	2	426894	2.1101	0.017424	0.321728	0.643704		ENSG00000269887	1	164649322	164650036	51	16	409157	2.3514	0.0093518	0.172811	0.345489
ENSG00000274128	15	84630928	84631335	7	3	455398	2.1096	0.017449	0.321827	0.643904		ENSG00000186566	17	42474784	42580769	96	23	477758	2.3512	0.009357	0.172847	0.34556
ENSG00000229017	6	143287558	143359214	52	12	438646	2.1092	0.017465	0.321827	0.643904		ENSG00000261728	13	35499971	35502213	141	48	482507	2.3503	0.0093785	0.173184	0.346234
ENSG00000179134	19	39833082	39876350	20	6	473269	2.1092	0.017465	0.321827	0.643904		ENSG00000197279	6	28048753	28057341	10	4	496525	2.3496	0.0093962	0.173443	0.346751
ENSG00000280455	13	106342778	106355038	11	4	451430	2.109	0.017471	0.321827	0.643904		ENSG00000182749	1	26187701	26197744	6	2	465150	2.3494	0.0094016	0.173443	0.346751
ENSG00000100836	14	23790498	23795394	36	14	461312	2.109	0.017471	0.321827	0.643904		ENSG00000089022	12	112279782	112340042	37	3	475050	2.3493	0.0094047	0.173443	0.346751
ENSG00000200839	1	52439082	52439207	5	3	479011	2.1089	0.017475	0.321827	0.643904		ENSG00000234025	6	73867240	73867862	182	30	468559	2.3492	0.0094056	0.173443	0.346751
ENSG00000236682	2	128146706	128158156	61	16	475579	2.1089	0.017475	0.321827	0.643904		ENSG00000222691	4	108788963	108789066	11	2	495044	2.349	0.0094108	0.173478	0.346822
ENSG00000257668	12	58377578	58378544	9	2	481113	2.1089	0.017478	0.321827	0.643904		ENSG00000240393	3	117393189	117393991	11	2	496087	2.348	0.0094376	0.173841	0.347547
ENSG00000212333	6	114541845	114541950	6	2	481996	2.1082	0.017506	0.322079	0.644408		ENSG00000109917	11	116644515	116658766	170	24	487673	2.3479	0.0094402	0.173841	0.347547
ENSG00000234022	2	15704294	15713992	5	1	481395	2.1081	0.017509	0.322079	0.644408		ENSG00000227431	20	47657000	47662581	10	3	477887	2.3479	0.0094403	0.173841	0.347547
ENSG00000162814	1	217804666	218045038	20	7	480975	2.1081	0.01751	0.322079	0.644408		ENSG00000151962	4	155702365	155749965	74	17	463974	2.3477	0.0094457	0.17388	0.347625
ENSG00000198967	1	158576229	158577170	10	4	481576	2.108	0.017516	0.322079	0.644408		ENSG00000271162	6	48919707	48920418	8	2	496026	2.3474	0.009452	0.173927	0.34772
ENSG00000113209	5	140514800	140518207	23	12	467905	2.1078	0.017525	0.322095	0.644439		ENSG00000250447	5	53072474	53115516	40	14	483632	2.3472	0.0094569	0.173927	0.34772
ENSG00000207068	10	107294417	107294523	10	3	482041	2.1077	0.017529	0.322095	0.644439		ENSG00000092051	14	24037244	24048009	278	40	476091	2.3472	0.0094583	0.173927	0.34772
ENSG00000229919	10	10216193	10216540	227	51	466309	2.1071	0.017555	0.322461	0.645171		ENSG00000261040	17	58160927	58169246	31	7	472133	2.347	0.0094614	0.173927	0.34772
ENSG00000116883	1	36789335	36794822	15	3	471685	2.1066	0.017577	0.322659	0.645568		ENSG00000160563	9	134735494	134955295	539	74	462360	2.3468	0.009468	0.173988	0.347842
ENSG00000171700	20	62704534	62711341	9	4	441271	2.1065	0.017578	0.322659	0.645568		ENSG00000229816	2	32426669	32429068	6	3	464097	2.3466	0.0094719	0.173991	0.347847
ENSG00000255946	12	121178273	121199395	75	14	472616	2.1063	0.017587	0.322709	0.645668		ENSG00000264802	1	201688636	201688755	10	2	463502	2.3465	0.0094753	0.173991	0.347847
ENSG00000174282	17	7362685	7387582	56	13	453990	2.1061	0.017598	0.322709	0.645668		ENSG00000196233	10	98592017	98724198	74	23	479238	2.3464	0.009478	0.173991	0.347847
ENSG00000232618	6	143271348	143277783	26	6	462977	2.1061	0.017599	0.322709	0.645668		ENSG00000185591	12	53773978	53810230	52	11	494965	2.3462	0.009482	0.174004	0.347874
ENSG00000261244	15	78208864	78214361	34	4	422593	2.1057	0.017617	0.322928	0.646105		ENSG00000163486	1	206557366	206637783	178	42	474171	2.346	0.0094889	0.174019	0.347903
ENSG00000154162	5	21750782	22853731	214	39	459331	2.105	0.017644	0.323175	0.6466		ENSG00000229795	1	235596300	235596546	8	3	496939	2.3456	0.0094974	0.174019	0.347903
ENSG00000138594	15	52121827	52207922	69	16	420088	2.1048	0.017655	0.323175	0.6466		ENSG00000199179	12	62997466	62997550	8	3	495028	2.3455	0.0095007	0.174019	0.347903
ENSG00000073111	3	127317066	127341279	285	45	454366	2.1047	0.017658	0.323175	0.6466		ENSG00000275180	12	62997689	62998179	8	3	495028	2.3455	0.0095007	0.174019	0.347903
ENSG00000131094	17	43037061	43045439	20	8	481303	2.1047	0.017659	0.323175	0.6466		ENSG00000257403	16	21358460	21363459	104	29	482555	2.3455	0.0095008	0.174019	0.347903
ENSG00000173320	4	184718845	184944679	694	86	432694	2.1046	0.017661	0.323175	0.6466		ENSG00000264050	17	27524089	27524803	8	3	494305	2.3454	0.0095025	0.174019	0.347903
ENSG00000183579	22	29279580	29453475	82	18	422598	2.1039	0.017695	0.323512	0.647274		ENSG00000255692	12	120137573	120138816	4	2	449351	2.3452	0.0095083	0.174052	0.34797
ENSG00000238453	7	77053000	77053105	2	1	394451	2.1037	0.017701	0.323512	0.647274		ENSG00000244270	14	50044110	50044512	3	1	496699	2.3451	0.0095109	0.174052	0.34797
ENSG00000249504	5	140240809	140243106	14	5	431946	2.1037	0.017704	0.323512	0.647274		ENSG00000169402	7	6793740	6838396	190	27	487205	2.3445	0.0095273	0.174292	0.34845
ENSG00000181085	8	144798429	144804628	62	13	429987	2.1035	0.017711	0.323512	0.647274		ENSG00000188807	1	9648980	9674907	113	32	471544	2.3442	0.009535	0.174334	0.348533
ENSG00000200390	2	128587321	128587426	15	4	482225	2.1033	0.017718	0.323512	0.647274		ENSG00000128016	19	39897453	39900052	4	2	494388	2.3441	0.0095368	0.174334	0.348533
ENSG00000167748	19	51322409	51327040	18	6	470249	2.1032	0.017725	0.323512	0.647274		ENSG00000109466	4	166128770	166244308	911	78	483631	2.3436	0.0095482	0.174334	0.348533
ENSG00000279029	10	24770109	24771963	14	3	455398	2.103	0.017732	0.323512	0.647274		ENSG00000245248	11	119252488	119397374	399	69	479543	2.3436	0.0095487	0.174334	0.348533
ENSG00000163633	4	87797358	87855884	431	37	471783	2.1027	0.017748	0.323512	0.647274		ENSG00000174903	11	66036004	66044963	15	6	495851	2.3434	0.0095549	0.174334	0.348533
ENSG00000013392	6	83903098	83908651	10	5	463228	2.1026	0.017749	0.323512	0.647274		ENSG00000171798	10	134973951	135039916	173	32	458560	2.3433	0.0095574	0.174334	0.348533
ENSG00000242078	7	129423210	129425025	47	14	444546	2.1025	0.017755	0.323512	0.647274		ENSG00000162927	2	61169104	61245389	13	4	457365	2.3432	0.0095596	0.174334	0.348533
ENSG00000124449	19	44220162	44224173	7	2	301894	2.1024	0.017759	0.323512	0.647274		ENSG00000256391	6	166307330	166309725	414	35	486357	2.3428	0.0095706	0.174334	0.348533
ENSG00000120054	10	101801950	101841634	57	10	480451	2.1024	0.01776	0.323512	0.647274		ENSG00000272754	2	32546707	32548071	14	6	495567	2.3427	0.0095716	0.174334	0.348533
ENSG00000238122	1	108803818	108816311	98	32	463335	2.1021	0.01777	0.323512	0.647274		ENSG00000251259	4	106058437	106061776	7	4	496965	2.3425	0.0095771	0.174334	0.348533
ENSG00000164197	5	63461671	63668696	196	36	462897	2.1022	0.01777	0.323512	0.647274		ENSG00000201676	4	60698893	60698994	10	2	496675	2.3423	0.0095815	0.174334	0.348533
ENSG00000081019	1	114304454	114355098	10	4	481602	2.1021	0.017771	0.323512	0.647274		ENSG00000262516	16	3890529	3891011	25	13	449734	2.3421	0.0095885	0.174334	0.348533
ENSG00000254090	8	32872779	32874561	36	3	480453	2.1015	0.0178	0.323928	0.648107		ENSG00000238448	2	32035264	32035357	18	5	485400	2.3421	0.0095887	0.174334	0.348533
ENSG00000235299	1	113168528	113168846	7	3	482264	2.101	0.01782	0.324049	0.648349		ENSG00000242195	3	83986196	83987387	5	3	432746	2.3419	0.0095934	0.174334	0.348533
ENSG00000139117	12	39045987	39301232	138	17	361090	2.1009	0.017824	0.324049	0.648349		ENSG00000023902	1	150121373	150132260	4	2	494649	2.3418	0.0095961	0.174334	0.348533
ENSG00000283162	9	38433693	38543877	52	16	441101	2.1009	0.017825	0.324049	0.648349		ENSG00000236940	1	151730135	151730918	8	1	494752	2.3417	0.0095985	0.174334	0.348533
ENSG00000130713	9	133569108	133580281	151	34	433368	2.1007	0.017835	0.32412	0.64849		ENSG00000147689	8	124191287	124222319	38	3	479462	2.3417	0.0095987	0.174334	0.348533
ENSG00000226167	1	114399257	114443859	9	2	482062	2.0995	0.017888	0.324821	0.649894		ENSG00000110172	11	89934328	89956532	37	6	491498	2.3416	0.0095994	0.174334	0.348533
ENSG00000170088	4	165991760	166129701	454	78	468622	2.0994	0.01789	0.324821	0.649894		ENSG00000108352	17	38333263	38351908	43	9	483470	2.3416	0.0096007	0.174334	0.348533
ENSG00000267801	17	73872453	73875627	15	3	481933	2.0994	0.017892	0.324821	0.649894		ENSG00000277481	16	71963441	72033877	34	8	496421	2.3415	0.0096025	0.174334	0.348533
ENSG00000240179	14	28959116	28959568	6	3	420413	2.099	0.017907	0.324982	0.650216		ENSG00000241324	7	123977434	123989914	34	9	441304	2.3415	0.0096032	0.174334	0.348533
ENSG00000229372	1	43913447	43914315	2	1	480310	2.0989	0.017914	0.324998	0.650248		ENSG00000272915	7	127904579	127904942	3	1	496650	2.3415	0.0096035	0.174334	0.348533
ENSG00000252083	5	23972297	23972403	8	3	305270	2.0982	0.017943	0.325335	0.650922		ENSG00000271659	9	98276327	98276802	6	2	492241	2.3414	0.0096052	0.174334	0.348533
ENSG00000229087	2	15537559	15537906	19	1	481724	2.0981	0.017947	0.325335	0.650922		ENSG00000270111	10	10460702	10504312	86	16	493978	2.3406	0.0096275	0.174679	0.349223
ENSG00000266703	11	90288942	90289025	2	1	480962	2.098	0.017951	0.325335	0.650922		ENSG00000253807	5	123395487	123740772	76	23	492620	2.3399	0.0096454	0.174895	0.349654
ENSG00000249776	5	91745963	91996570	14	8	468866	2.0977	0.017967	0.325514	0.651279		ENSG00000260671	16	87773377	87781312	153	34	483558	2.3398	0.009646	0.174895	0.349654
ENSG00000172803	11	65601112	65621172	26	9	481638	2.0973	0.017984	0.325541	0.651335		ENSG00000271923	9	90613144	90613250	6	2	495738	2.3396	0.0096525	0.174953	0.34977
ENSG00000272140	10	75463493	75473339	3	1	423058	2.0972	0.017988	0.325541	0.651335		ENSG00000183674	6	10429488	10435107	13	4	496800	2.3389	0.0096695	0.175201	0.350267
ENSG00000214654	9	123558698	123562196	5	3	481422	2.097	0.017996	0.325541	0.651335		ENSG00000123106	12	28343360	28703099	19	5	496628	2.3387	0.0096748	0.175237	0.350339
ENSG00000238166	15	79044449	79045715	120	29	429659	2.0967	0.01801	0.325541	0.651335		ENSG00000253284	12	19300008	19307593	57	12	490270	2.3385	0.0096795	0.175262	0.350389
ENSG00000233251	2	56400669	56412905	216	39	464394	2.0967	0.018011	0.325541	0.651335		ENSG00000241105	8	71418486	71419053	52	12	495346	2.3383	0.009686	0.17532	0.350505
ENSG00000138641	4	89513574	89629693	200	34	458648	2.0966	0.018014	0.325541	0.651335		ENSG00000093010	22	19929130	19957498	55	13	480403	2.3381	0.0096897	0.175327	0.350519
ENSG00000252672	7	116073268	116073354	1	1	481608	2.0965	0.01802	0.325541	0.651335		ENSG00000076685	10	104847774	104953063	88	13	486454	2.3376	0.0097041	0.175524	0.350913
ENSG00000105894	7	136912088	137028611	24	6	473180	2.0963	0.018027	0.325541	0.651335		ENSG00000256916	11	102477647	102498801	31	5	484810	2.3375	0.0097072	0.175524	0.350913
ENSG00000212298	12	64598573	64598679	2	1	478504	2.0963	0.018028	0.325541	0.651335		ENSG00000265784	17	37075054	37078022	3	1	493807	2.3372	0.0097131	0.175533	0.35093
ENSG00000273703	6	27782822	27783202	9	2	394470	2.0962	0.018034	0.325541	0.651335		ENSG00000267571	19	5911589	5913910	6	3	493137	2.3372	0.0097143	0.175533	0.35093
ENSG00000234352	7	136370306	136866854	337	63	426855	2.0959	0.018046	0.325541	0.651335		ENSG00000248826	5	91139504	91140346	35	10	490410	2.337	0.0097194	0.175545	0.350954
ENSG00000254186	5	161985691	162050467	100	25	465148	2.0958	0.018048	0.325541	0.651335		ENSG00000143970	2	25956622	26101385	171	26	481689	2.3369	0.0097216	0.175545	0.350954
ENSG00000201165	7	64483582	64483688	309	22	456138	2.0957	0.018053	0.325541	0.651335		ENSG00000274001	13	44451851	44452299	12	5	471145	2.3361	0.009743	0.175641	0.351146
ENSG00000091436	2	173940163	174132738	264	32	461813	2.0955	0.018062	0.325541	0.651335		ENSG00000106012	7	2598606	2654368	334	43	453109	2.3361	0.0097439	0.175641	0.351146
ENSG00000111647	12	100430854	100536626	71	26	466551	2.0954	0.018068	0.325541	0.651335		ENSG00000089876	10	127524906	127569884	10	3	496267	2.3361	0.0097443	0.175641	0.351146
ENSG00000240694	8	26362202	26371608	89	19	462582	2.0953	0.018072	0.325541	0.651335		ENSG00000108342	17	38171614	38174066	15	5	484460	2.336	0.0097457	0.175641	0.351146
ENSG00000238699	16	29077576	29077679	5	3	419799	2.0953	0.018073	0.325541	0.651335		ENSG00000140264	15	44069298	44092477	8	2	496658	2.3359	0.0097472	0.175641	0.351146
ENSG00000164746	7	48075108	48100901	19	5	453384	2.0949	0.018089	0.325719	0.65169		ENSG00000224470	16	71879894	71891236	14	5	496190	2.3359	0.0097492	0.175641	0.351146
ENSG00000255311	11	83354645	83436433	9	2	480747	2.0945	0.018106	0.325893	0.652039		ENSG00000255182	8	145720841	145730827	8	2	493859	2.3358	0.0097512	0.175641	0.351146
ENSG00000242067	17	46768478	46769056	29	9	467837	2.0944	0.018111	0.325893	0.652039		ENSG00000236540	22	20045553	20058092	32	6	477106	2.3357	0.0097534	0.175641	0.351146
ENSG00000250071	5	74094819	74095925	12	4	481905	2.0939	0.018135	0.326137	0.652526		ENSG00000238714	8	42083151	42083252	10	5	445925	2.3355	0.0097588	0.175678	0.351221
ENSG00000236627	6	166167677	166189268	42	14	457523	2.0938	0.018138	0.326137	0.652526		ENSG00000242060	18	57816808	57817597	3	2	494103	2.3352	0.0097661	0.17575	0.351364
ENSG00000117592	1	173446405	173457946	8	3	481559	2.0937	0.018143	0.326137	0.652526		ENSG00000257725	12	90341470	90343503	7	4	496622	2.3346	0.0097827	0.175854	0.351573
ENSG00000248319	4	170838912	170897053	30	5	481617	2.0932	0.018165	0.326422	0.653096		ENSG00000169174	1	55505221	55530525	16	6	495118	2.3341	0.0097944	0.175854	0.351573
ENSG00000242266	7	147637096	147637391	61	10	472374	2.0925	0.018196	0.326769	0.653791		ENSG00000200942	1	201702534	201702633	13	3	495849	2.3341	0.0097951	0.175854	0.351573
ENSG00000245832	11	81590893	82429124	93	26	441199	2.0923	0.018207	0.326769	0.653791		ENSG00000112539	6	165693165	165723096	24	5	493364	2.3341	0.0097959	0.175854	0.351573
ENSG00000254696	11	55049978	55050453	481	21	427822	2.0922	0.018208	0.326769	0.653791		ENSG00000228655	2	144052990	144238358	20	10	465193	2.3339	0.0098005	0.175854	0.351573
ENSG00000041515	13	109248500	109860355	2670	243	455188	2.0922	0.018209	0.326769	0.653791		ENSG00000173465	11	65337901	65340363	46	11	482582	2.3339	0.009801	0.175854	0.351573
ENSG00000267038	18	59348886	59349928	9	2	276725	2.0916	0.018239	0.326926	0.654106		ENSG00000215199	9	34922181	34922918	47	14	488248	2.3338	0.0098019	0.175854	0.351573
ENSG00000187912	19	14693896	14721969	227	20	456715	2.0915	0.018243	0.326926	0.654106		ENSG00000102802	13	31480328	31499709	11	5	492749	2.3338	0.0098023	0.175854	0.351573
ENSG00000260233	11	65335953	65337894	13	3	482470	2.0913	0.018251	0.326926	0.654106		ENSG00000138028	2	27321757	27341983	61	15	487551	2.3337	0.0098055	0.175854	0.351573
ENSG00000245522	11	9776317	9781080	89	15	471864	2.0911	0.018259	0.326926	0.654106		ENSG00000106511	7	15650837	15726437	12	3	477582	2.3335	0.0098112	0.175854	0.351573
ENSG00000207187	2	30410300	30410432	154	25	473575	2.091	0.018262	0.326926	0.654106		ENSG00000269106	19	58986722	58987130	7	3	451637	2.3335	0.0098113	0.175854	0.351573
ENSG00000219085	6	70415179	70416052	10	3	482170	2.0909	0.01827	0.326926	0.654106		ENSG00000257407	12	116019866	116077539	237	63	451619	2.3335	0.0098117	0.175854	0.351573
ENSG00000257292	12	38598900	38599811	4	2	317321	2.0908	0.018273	0.326926	0.654106		ENSG00000168646	17	63524681	63557765	78	8	483511	2.3331	0.0098203	0.175949	0.351762
ENSG00000248296	5	123828468	123872041	139	29	450185	2.0907	0.018278	0.326926	0.654106		ENSG00000276067	7	134930865	134995373	510	33	485551	2.3323	0.0098417	0.176273	0.352409
ENSG00000266430	7	26099959	26100058	57	17	463670	2.0906	0.01828	0.326926	0.654106		ENSG00000227496	1	225888306	225939945	32	8	496430	2.3316	0.0098618	0.176573	0.35301
ENSG00000278446	7	9210578	9210903	65	9	473801	2.0906	0.018284	0.326926	0.654106		ENSG00000150967	12	123405498	123466196	186	26	475918	2.3313	0.0098693	0.176648	0.353159
ENSG00000197769	1	242158792	242162375	211	34	411726	2.0903	0.018295	0.326926	0.654106		ENSG00000266180	6	73677410	73677476	9	2	497023	2.3308	0.0098809	0.176796	0.353455
ENSG00000267345	19	37566015	37569507	8	2	284834	2.0903	0.018297	0.326926	0.654106		ENSG00000239134	8	92476263	92476367	24	3	491996	2.3306	0.0098865	0.176836	0.353536
ENSG00000269964	6	78400375	78636691	138	9	462261	2.0902	0.018298	0.326926	0.654106		ENSG00000163728	3	180319918	180335616	174	31	482846	2.3301	0.0099	0.176898	0.353659
ENSG00000258290	12	90313214	90313553	5	2	480129	2.0896	0.018328	0.327352	0.654957		ENSG00000201560	7	65324647	65324753	206	19	489230	2.33	0.0099018	0.176898	0.353659
ENSG00000004866	7	116593292	116870157	139	35	463779	2.089	0.018355	0.327389	0.655032		ENSG00000104888	19	49932658	49945617	11	3	492561	2.33	0.0099028	0.176898	0.353659
ENSG00000030582	17	42422454	42430470	32	13	429784	2.0889	0.018357	0.327389	0.655032		ENSG00000080603	16	30710462	30752730	42	11	446616	2.33	0.0099033	0.176898	0.353659
ENSG00000251633	8	74817592	74827245	9	4	422684	2.0889	0.018358	0.327389	0.655032		ENSG00000248223	5	17354019	17355008	19	2	472794	2.3298	0.0099087	0.176935	0.353733
ENSG00000283554	13	42913324	43060092	129	21	430088	2.0889	0.018359	0.327389	0.655032		ENSG00000221325	7	36958962	36959037	13	5	496091	2.3294	0.0099193	0.177048	0.35396
ENSG00000089091	20	18364013	18447829	38	14	459640	2.0888	0.018361	0.327389	0.655032		ENSG00000263540	11	46774675	46774742	3	2	496151	2.3291	0.009928	0.177048	0.35396
ENSG00000281883	13	44457936	44602662	14	5	459701	2.0887	0.018368	0.327404	0.655061		ENSG00000118197	1	200593024	200639097	222	43	483990	2.329	0.0099296	0.177048	0.35396
ENSG00000265205	17	26997072	26999822	3	2	482264	2.0885	0.018376	0.327436	0.655126		ENSG00000145687	5	80708840	81047072	374	68	477313	2.3289	0.0099328	0.177048	0.35396
ENSG00000266598	17	63048027	63049426	3	1	478938	2.088	0.018399	0.327736	0.655726		ENSG00000105700	19	18668572	18680197	99	28	443351	2.3288	0.009935	0.177048	0.35396
ENSG00000141076	16	69166418	69202924	171	30	468281	2.0874	0.018428	0.328019	0.656292		ENSG00000130227	8	21777182	21864096	205	32	471008	2.3288	0.0099351	0.177048	0.35396
ENSG00000202308	9	110425421	110425527	15	2	420864	2.0873	0.01843	0.328019	0.656292		ENSG00000233397	2	162949939	162951364	2	1	492655	2.3286	0.0099413	0.177099	0.354062
ENSG00000257101	11	113662188	113662474	11	4	481285	2.0869	0.018449	0.328019	0.656292		ENSG00000269893	4	119199864	119200978	13	5	496671	2.3281	0.0099542	0.17724	0.354344
ENSG00000138892	22	50453552	50493055	103	28	400900	2.0867	0.01846	0.328019	0.656292		ENSG00000266525	7	66579309	66579384	16	3	496034	2.328	0.0099559	0.17724	0.354344
ENSG00000267672	19	37582243	37583466	12	4	438121	2.0865	0.018467	0.328019	0.656292		ENSG00000259342	15	45722850	45734006	3	2	496745	2.3275	0.00997	0.177432	0.354727
ENSG00000254804	11	55451617	55453636	5	2	200562	2.0864	0.01847	0.328019	0.656292		ENSG00000126391	11	65154070	65180996	117	28	485847	2.3273	0.0099738	0.17744	0.354743
ENSG00000242110	5	33986283	34008213	120	16	450843	2.0863	0.018476	0.328019	0.656292		ENSG00000277882	1	161381387	161381592	44	13	404632	2.3272	0.009978	0.177455	0.354773
ENSG00000227693	20	21482033	21482606	176	37	437181	2.0863	0.018478	0.328019	0.656292		ENSG00000276073	20	32573423	32576795	8	4	456872	2.327	0.0099833	0.17749	0.354842
ENSG00000248803	5	65918696	65919005	11	5	450147	2.0862	0.01848	0.328019	0.656292		ENSG00000214025	2	154015452	154016197	1	1	490852	2.3266	0.009993	0.177598	0.355059
ENSG00000250253	5	84505878	84506721	23	3	482506	2.0862	0.018482	0.328019	0.656292		ENSG00000124568	6	25783125	25832287	65	20	477791	2.3265	0.0099961	0.177598	0.355059
ENSG00000230815	9	97586554	97587055	34	6	458808	2.0861	0.018483	0.328019	0.656292		ENSG00000250286	17	48614655	48616115	10	5	433939	2.3261	0.010007	0.177732	0.355327
ENSG00000254803	11	89783113	89783434	27	9	467780	2.086	0.01849	0.32803	0.656314		ENSG00000115446	2	99225042	99234978	24	5	495919	2.3257	0.010018	0.177862	0.355586
ENSG00000236510	7	3682447	3683416	20	4	395858	2.0859	0.018496	0.32803	0.656314		ENSG00000257921	12	58166811	58180829	7	2	478728	2.3256	0.010021	0.177862	0.355586
ENSG00000278875	19	31855203	31857004	3	2	376791	2.0855	0.018513	0.328197	0.656649		ENSG00000109920	11	47738069	47788853	75	12	488102	2.3249	0.010039	0.178038	0.355938
ENSG00000267522	19	56578050	56590167	22	8	423513	2.085	0.018533	0.328197	0.656649		ENSG00000267209	18	55628463	55631666	55	11	483250	2.3248	0.01004	0.178038	0.355938
ENSG00000240519	8	26629307	26629657	8	3	422161	2.085	0.018535	0.328197	0.656649		ENSG00000159176	1	201452658	201478584	139	24	475509	2.3248	0.010041	0.178038	0.355938
ENSG00000169488	14	20443603	20444818	22	4	454391	2.0849	0.01854	0.328197	0.656649		ENSG00000009950	7	73007524	73038870	169	39	455175	2.3246	0.010046	0.178067	0.355997
ENSG00000186532	17	1682779	1733175	23	6	306221	2.0848	0.018542	0.328197	0.656649		ENSG00000221464	5	175794949	175795034	8	3	495458	2.3241	0.01006	0.178183	0.356229
ENSG00000118276	18	29203132	29264686	17	6	481097	2.0846	0.018551	0.328197	0.656649		ENSG00000253949	8	109593291	109638996	32	8	481007	2.324	0.010063	0.178183	0.356229
ENSG00000233559	7	130538479	130613408	14	6	457494	2.0846	0.018553	0.328197	0.656649		ENSG00000280058	6	132231331	132232667	20	2	496888	2.3239	0.010066	0.178183	0.356229
ENSG00000230523	1	29656132	29676626	33	5	458022	2.0846	0.018555	0.328197	0.656649		ENSG00000215252	15	34817408	34828211	377	45	389689	2.3239	0.010066	0.178183	0.356229
ENSG00000237740	10	89136653	89138238	3	2	417079	2.084	0.01858	0.32853	0.657314		ENSG00000207973	7	5535450	5535548	7	3	495171	2.3237	0.01007	0.178195	0.356251
ENSG00000164346	5	74062816	74075938	16	5	481638	2.0838	0.018587	0.328544	0.657342		ENSG00000249382	4	59852900	59853878	8	2	496320	2.3234	0.01008	0.178264	0.35639
ENSG00000173093	12	111284764	111345339	140	25	421903	2.0836	0.018601	0.328682	0.657618		ENSG00000273599	10	126684633	126690060	36	8	476595	2.3233	0.010081	0.178264	0.35639
ENSG00000200036	1	166975196	166975314	8	5	437639	2.0834	0.018609	0.328684	0.657623		ENSG00000265222	17	30836972	30850442	12	6	390388	2.3232	0.010084	0.178264	0.35639
ENSG00000270680	13	29913703	29914006	161	32	455370	2.083	0.018623	0.328684	0.657623		ENSG00000236643	9	127532402	127535206	3	2	390852	2.3231	0.010088	0.178275	0.356412
ENSG00000227145	4	123540138	123610311	16	7	481208	2.083	0.018626	0.328684	0.657623		ENSG00000225419	20	18465909	18466696	13	3	496358	2.3227	0.010097	0.178375	0.356612
ENSG00000224959	2	112249520	112252388	70	15	468689	2.0826	0.018645	0.328684	0.657623		ENSG00000261366	6	96023059	96025326	21	4	496668	2.3225	0.010104	0.178439	0.35674
ENSG00000178235	13	84451340	84456528	52	17	474445	2.0824	0.018653	0.328684	0.657623		ENSG00000116147	1	175284330	175712906	382	57	479700	2.3223	0.010109	0.178468	0.356798
ENSG00000201379	6	121863632	121863772	11	3	479142	2.0824	0.018654	0.328684	0.657623		ENSG00000174547	11	66202546	66206319	37	14	474224	2.3211	0.010141	0.178973	0.357808
ENSG00000253102	17	48473799	48475249	9	3	443481	2.0824	0.018655	0.328684	0.657623		ENSG00000134321	2	7017796	7038370	111	17	491295	2.3209	0.010145	0.178984	0.35783
ENSG00000274489	8	36652773	36653380	7	2	457354	2.0823	0.018657	0.328684	0.657623		ENSG00000177951	11	167784	207428	719	97	464155	2.3206	0.010154	0.179077	0.358015
ENSG00000176716	11	7749947	7750884	16	4	482563	2.0821	0.018666	0.328684	0.657623		ENSG00000234710	7	9776951	9809142	8	3	494286	2.3205	0.010157	0.179077	0.358015
ENSG00000200779	2	71606885	71606988	11	4	466140	2.0821	0.018667	0.328684	0.657623		ENSG00000261839	6	28104627	28107456	14	2	497010	2.3203	0.010163	0.179116	0.358094
ENSG00000256385	14	22080078	22080535	24	5	422234	2.082	0.018673	0.328684	0.657623		ENSG00000248735	4	134045259	134047218	24	4	487643	2.3202	0.010166	0.179116	0.358094
ENSG00000255328	11	327171	330122	18	5	477549	2.0818	0.018679	0.328684	0.657623		ENSG00000157353	16	70488324	70514177	45	11	485899	2.3198	0.010177	0.179167	0.358195
ENSG00000231368	6	148968843	148969733	16	5	442302	2.0818	0.018682	0.328684	0.657623		ENSG00000010165	1	171750822	171766857	210	40	487802	2.3197	0.010179	0.179167	0.358195
ENSG00000263684	17	11778249	11779145	7	4	348223	2.0816	0.018688	0.328684	0.657623		ENSG00000222733	13	59101789	59101885	4	2	495695	2.3197	0.010179	0.179167	0.358195
ENSG00000167822	11	55904247	55905194	132	9	466169	2.0813	0.018702	0.328719	0.657692		ENSG00000269653	19	38675016	38676905	9	5	495055	2.3194	0.010186	0.179182	0.358225
ENSG00000089009	12	112843003	112847445	13	5	455073	2.0812	0.018706	0.328719	0.657692		ENSG00000222719	3	38841787	38841885	1	1	497197	2.3193	0.01019	0.179182	0.358225
ENSG00000237569	21	24779978	24781448	11	3	479948	2.0812	0.018709	0.328719	0.657692		ENSG00000212158	3	184043484	184043559	2	1	497213	2.3193	0.01019	0.179182	0.358225
ENSG00000076321	1	173684123	173755840	102	20	469927	2.081	0.018718	0.328719	0.657692		ENSG00000104904	19	2269519	2273489	71	16	473728	2.3189	0.0102	0.179298	0.358458
ENSG00000205634	22	48016792	48027318	135	23	459982	2.0809	0.018721	0.328719	0.657692		ENSG00000113790	3	184908412	184971886	46	13	482859	2.3185	0.010212	0.179408	0.358677
ENSG00000215979	6	26365704	26365780	2	1	481287	2.0806	0.018736	0.328764	0.657783		ENSG00000240842	3	69613257	69620273	95	20	488693	2.3184	0.010213	0.179408	0.358677
ENSG00000108924	17	53342373	53402426	83	23	303363	2.0806	0.018736	0.328764	0.657783		ENSG00000250354	4	149067622	149130031	12	4	496169	2.3178	0.01023	0.179605	0.359071
ENSG00000220793	16	9250259	9250738	255	41	460482	2.0803	0.018749	0.328884	0.658022		ENSG00000164691	6	159455500	159466184	43	15	445367	2.3178	0.010231	0.179605	0.359071
ENSG00000183814	1	226418858	226497434	12	5	481160	2.0799	0.018769	0.329125	0.658505		ENSG00000104611	8	19171128	19253729	416	59	482207	2.3173	0.010242	0.179738	0.359338
ENSG00000250802	5	76382565	76462734	101	31	451278	2.0793	0.018796	0.329416	0.659088		ENSG00000213172	1	40830438	40830855	26	10	483679	2.3168	0.010258	0.179918	0.359696
ENSG00000248249	4	176883212	176883636	40	8	469789	2.0789	0.018812	0.329416	0.659088		ENSG00000253819	8	123682624	123706345	4	2	496955	2.3167	0.010259	0.179918	0.359696
ENSG00000214702	15	74389447	74390755	343	66	453783	2.0788	0.018819	0.329416	0.659088		ENSG00000146872	17	60536019	60691025	627	76	469711	2.3163	0.01027	0.18002	0.359901
ENSG00000258439	14	75124752	75125293	4	2	482127	2.0784	0.018836	0.329416	0.659088		ENSG00000249484	5	151998525	152603103	466	69	482280	2.3161	0.010276	0.18002	0.359901
ENSG00000158445	20	47980414	48100834	289	39	470337	2.0783	0.018839	0.329416	0.659088		ENSG00000173715	11	66512207	66610799	130	23	463027	2.3161	0.010276	0.18002	0.359901
ENSG00000131943	19	30189793	30206696	132	33	460117	2.0783	0.018841	0.329416	0.659088		ENSG00000214727	22	50151275	50152628	11	3	495694	2.316	0.01028	0.18002	0.359901
ENSG00000248409	22	23734958	23736026	28	5	434217	2.0782	0.018844	0.329416	0.659088		ENSG00000207178	2	183738569	183738675	6	2	442790	2.3159	0.010282	0.18002	0.359901
ENSG00000122741	9	37800499	37867663	227	49	441899	2.0782	0.018847	0.329416	0.659088		ENSG00000267123	17	76613471	76628139	27	6	482539	2.3156	0.01029	0.18002	0.359901
ENSG00000237663	1	52717734	52718445	3	2	482537	2.0781	0.01885	0.329416	0.659088		ENSG00000215833	1	168418910	168420449	153	19	487727	2.3156	0.010291	0.18002	0.359901
ENSG00000181958	11	55135360	55136394	24	3	467759	2.078	0.018852	0.329416	0.659088		ENSG00000249992	3	45265958	45267770	82	18	389324	2.3155	0.010292	0.18002	0.359901
ENSG00000221611	12	13124987	13125077	8	4	480750	2.078	0.018854	0.329416	0.659088		ENSG00000109572	4	170541672	170644824	112	26	489735	2.3152	0.0103	0.180101	0.360062
ENSG00000256757	11	113276043	113282839	10	3	463302	2.0778	0.018864	0.329482	0.65922		ENSG00000114251	3	55499743	55523973	441	65	472125	2.315	0.010306	0.180146	0.360153
ENSG00000204539	6	31082867	31088223	40	7	444167	2.0774	0.01888	0.329601	0.659457		ENSG00000250174	3	123408491	123411254	7	4	363673	2.3147	0.010314	0.180195	0.360251
ENSG00000225399	3	49297518	49298749	6	3	379960	2.0773	0.018886	0.329601	0.659457		ENSG00000231405	22	27539439	27555840	105	46	448097	2.3146	0.010318	0.180195	0.360251
ENSG00000162873	1	205305193	205326218	89	24	457267	2.0772	0.018893	0.329601	0.659457		ENSG00000149507	11	59807748	59815517	12	5	468624	2.3146	0.010319	0.180195	0.360251
ENSG00000250839	4	179990591	179990748	42	11	473365	2.077	0.018901	0.329601	0.659457		ENSG00000235281	10	2543975	2609431	38	10	449373	2.3143	0.010324	0.180216	0.360293
ENSG00000228648	6	167655379	167659404	129	27	448310	2.0768	0.01891	0.329601	0.659457		ENSG00000143390	1	151313116	151319833	18	6	466554	2.3143	0.010327	0.180216	0.360293
ENSG00000237121	20	57315588	57358877	76	20	427956	2.0767	0.018914	0.329601	0.659457		ENSG00000231606	1	14548386	14549613	7	3	495773	2.3141	0.010331	0.180226	0.360314
ENSG00000034239	8	49627474	49647870	12	7	440990	2.0764	0.018928	0.329601	0.659457		ENSG00000168243	1	235710987	235814054	95	26	446741	2.3138	0.010339	0.180307	0.360474
ENSG00000222210	12	58371748	58372060	6	1	482473	2.0764	0.01893	0.329601	0.659457		ENSG00000223812	3	191275113	191308145	142	38	490103	2.3129	0.010363	0.180599	0.361058
ENSG00000186146	4	9446260	9452240	224	41	425289	2.0763	0.018932	0.329601	0.659457		ENSG00000110104	11	60609544	60618554	115	21	444824	2.3129	0.010365	0.180599	0.361058
ENSG00000239917	8	118535510	118536300	9	3	481167	2.0763	0.018933	0.329601	0.659457		ENSG00000264943	17	28951431	28952512	10	2	477934	2.3125	0.010376	0.180599	0.361058
ENSG00000204370	11	111957497	111990736	11	3	301843	2.0759	0.018951	0.329732	0.65972		ENSG00000198911	22	42229083	42303312	49	10	483891	2.3124	0.010378	0.180599	0.361058
ENSG00000257289	12	69307584	69307802	10	5	432079	2.0759	0.018953	0.329732	0.65972		ENSG00000257070	11	113640382	113640716	14	2	496650	2.3123	0.01038	0.180599	0.361058
ENSG00000170956	19	42300369	42315591	41	7	281137	2.0757	0.018962	0.329736	0.659726		ENSG00000225014	17	20015137	20016303	7	2	229218	2.3123	0.01038	0.180599	0.361058
ENSG00000224302	10	103845233	103845487	7	3	479844	2.0755	0.018972	0.329736	0.659726		ENSG00000283356	1	5614807	5614941	53	5	478327	2.3122	0.010383	0.180599	0.361058
ENSG00000175984	1	115125469	115212732	29	12	465024	2.0754	0.018974	0.329736	0.659726		ENSG00000244060	12	112317142	112318053	8	1	497010	2.3122	0.010383	0.180599	0.361058
ENSG00000234043	10	92912362	92913106	8	4	442632	2.0752	0.018985	0.329736	0.659726		ENSG00000238468	20	52285236	52285297	10	4	365295	2.3117	0.010397	0.180783	0.361426
ENSG00000214659	11	65494410	65495685	33	5	479525	2.0751	0.018989	0.329736	0.659726		ENSG00000268485	2	242167319	242168850	3	2	495070	2.311	0.010417	0.18104	0.361939
ENSG00000253413	8	60672606	60672822	21	9	464349	2.075	0.018995	0.329736	0.659726		ENSG00000251142	8	58152616	58153100	20	2	496452	2.3109	0.010419	0.18104	0.361939
ENSG00000264350	18	51933259	51933484	33	7	481077	2.0749	0.019	0.329736	0.659726		ENSG00000206665	4	35497520	35497625	28	2	496433	2.3108	0.010422	0.18104	0.361939
ENSG00000132840	5	78365540	78385289	57	17	441847	2.0745	0.019015	0.329736	0.659726		ENSG00000188580	6	124125286	125146803	712	120	479703	2.3106	0.010428	0.181084	0.362029
ENSG00000104611	8	19171128	19253729	416	59	467029	2.0744	0.019021	0.329736	0.659726		ENSG00000249867	11	28724162	29085368	101	24	477628	2.3103	0.010435	0.181147	0.362153
ENSG00000106610	7	66767608	66786513	34	8	447037	2.0743	0.019027	0.329736	0.659726		ENSG00000266289	8	104395306	104396082	8	3	479732	2.31	0.010444	0.181184	0.362228
ENSG00000272254	8	73955145	73955581	3	1	482145	2.0743	0.019027	0.329736	0.659726		ENSG00000207399	8	104397189	104397295	8	3	479732	2.31	0.010444	0.181184	0.362228
ENSG00000203688	6	168080306	168084467	42	15	438775	2.0741	0.019035	0.329736	0.659726		ENSG00000261543	15	74445141	74471567	44	6	480766	2.3098	0.010449	0.181212	0.362283
ENSG00000226002	7	64544481	64560610	132	23	462092	2.074	0.019037	0.329736	0.659726		ENSG00000140632	16	4853204	4897343	30	9	494832	2.3095	0.010459	0.181326	0.362511
ENSG00000237310	7	65958693	65960461	9	4	482584	2.0738	0.019047	0.329736	0.659726		ENSG00000235914	20	14864899	14910161	31	6	483657	2.3089	0.010474	0.181485	0.362829
ENSG00000231985	1	72036639	72039241	10	3	446990	2.0738	0.01905	0.329736	0.659726		ENSG00000108433	17	45000441	45044366	65	14	491306	2.3089	0.010475	0.181485	0.362829
ENSG00000204842	12	111890018	112037480	63	14	383617	2.0736	0.019058	0.329736	0.659726		ENSG00000277755	15	23116383	23116940	6	2	237125	2.3087	0.010479	0.181494	0.362849
ENSG00000241905	3	135678117	135678432	8	3	480697	2.0736	0.019059	0.329736	0.659726		ENSG00000248715	4	132461436	132461644	46	13	315787	2.308	0.010501	0.181816	0.363492
ENSG00000267783	19	14229918	14230349	1	1	481723	2.0733	0.01907	0.329818	0.659892		ENSG00000256537	12	11323821	11328615	47	6	496527	2.3077	0.010507	0.181861	0.363581
ENSG00000256391	6	166307330	166309725	415	36	471222	2.0725	0.019107	0.330321	0.660897		ENSG00000228423	1	8865919	8867110	3	1	493937	2.3075	0.010514	0.181922	0.363704
ENSG00000259425	15	23096869	23102545	17	3	298034	2.0723	0.01912	0.330321	0.660897		ENSG00000252424	14	50019351	50019466	9	2	495254	2.3067	0.010536	0.182186	0.364232
ENSG00000143951	2	63348518	63815933	215	38	457779	2.0722	0.019122	0.330321	0.660897		ENSG00000246095	4	13547699	13549425	87	20	491953	2.3066	0.010537	0.182186	0.364232
ENSG00000251142	8	58152616	58153100	20	2	481884	2.0722	0.019124	0.330321	0.660897		ENSG00000273051	11	4773276	4774174	11	2	467771	2.3065	0.01054	0.182186	0.364232
ENSG00000273080	2	86422713	86423172	17	2	464177	2.0719	0.019138	0.330455	0.661166		ENSG00000257720	14	36523403	36524519	14	6	495035	2.3065	0.010543	0.182186	0.364232
ENSG00000185008	3	75955846	77699115	513	64	455212	2.0714	0.019163	0.33053	0.661316		ENSG00000228420	1	110370977	110414058	27	4	473564	2.306	0.010554	0.182258	0.364374
ENSG00000273483	1	113060421	113061063	2	1	481360	2.0712	0.01917	0.33053	0.661316		ENSG00000213262	1	118183434	118184261	9	3	493891	2.306	0.010554	0.182258	0.364374
ENSG00000231203	2	183935768	183937214	8	3	478656	2.0712	0.01917	0.33053	0.661316		ENSG00000183715	11	132284871	133402414	284	65	480267	2.3054	0.010572	0.182509	0.364877
ENSG00000110367	11	118618475	118661856	166	19	447786	2.0711	0.019176	0.33053	0.661316		ENSG00000203859	1	119957554	119965658	55	18	477031	2.3052	0.010577	0.182536	0.364931
ENSG00000248369	4	133356957	133368390	35	11	480744	2.071	0.01918	0.33053	0.661316		ENSG00000207252	11	24477457	24477556	15	4	496216	2.305	0.010582	0.182563	0.364984
ENSG00000283458	18	36894204	36907972	7	4	481708	2.0708	0.019191	0.33053	0.661316		ENSG00000239256	17	27667500	27667840	7	3	496474	2.3043	0.010603	0.182866	0.36559
ENSG00000269289	19	24101883	24140732	46	15	463375	2.0708	0.019191	0.33053	0.661316		ENSG00000264494	7	72162874	72162949	134	29	467392	2.304	0.010611	0.182944	0.365747
ENSG00000222808	17	75148643	75148756	7	4	481293	2.0706	0.019197	0.33053	0.661316		ENSG00000260704	13	28527663	28529507	11	3	496695	2.3035	0.010625	0.183126	0.36611
ENSG00000231849	1	36707499	36707757	3	1	478759	2.0705	0.019202	0.33053	0.661316		ENSG00000275426	4	143522	144101	8	3	457806	2.3031	0.010636	0.18319	0.366238
ENSG00000148297	9	136205160	136214972	20	6	480683	2.0704	0.019209	0.33053	0.661316		ENSG00000253889	22	22780158	22780651	8	4	416376	2.3031	0.010637	0.18319	0.366238
ENSG00000214367	4	2229191	2243891	156	40	455155	2.0703	0.019211	0.33053	0.661316		ENSG00000260852	16	30930640	30934590	9	4	475498	2.3029	0.010641	0.18319	0.366238
ENSG00000142494	17	19436775	19482347	13	8	431804	2.07	0.019227	0.330698	0.661652		ENSG00000249084	4	178264158	178278186	13	7	446095	2.3028	0.010646	0.18319	0.366238
ENSG00000142396	19	58816685	58827029	12	5	419024	2.0696	0.019243	0.330716	0.661688		ENSG00000259318	14	55861658	55861951	12	3	470335	2.3028	0.010646	0.18319	0.366238
ENSG00000264144	8	144926240	144926325	1	1	476129	2.0695	0.01925	0.330716	0.661688		ENSG00000240083	5	87677774	87678542	6	2	495593	2.3026	0.01065	0.183192	0.366241
ENSG00000243099	7	138373725	138374267	63	13	464592	2.0694	0.019253	0.330716	0.661688		ENSG00000237579	10	102936080	102953904	268	26	489918	2.3025	0.010653	0.183192	0.366241
ENSG00000223217	17	73405167	73405269	9	3	481278	2.0694	0.019253	0.330716	0.661688		ENSG00000172354	7	100271154	100276797	7	3	494811	2.3021	0.010665	0.183237	0.366332
ENSG00000236535	1	173978405	173985344	5	2	482402	2.0692	0.019262	0.330738	0.661732		ENSG00000100867	14	24105544	24114848	42	13	456889	2.3021	0.010665	0.183237	0.366332
ENSG00000267690	18	13419420	13427479	52	8	341191	2.069	0.019272	0.330738	0.661732		ENSG00000261348	16	71444343	71460367	7	3	490878	2.3021	0.010666	0.183237	0.366332
ENSG00000181929	12	49396061	49412980	3	2	482073	2.069	0.019275	0.330738	0.661732		ENSG00000119596	14	75230069	75302984	88	16	491988	2.3013	0.010688	0.183446	0.366749
ENSG00000152578	11	105480756	105852819	37	15	467908	2.0689	0.01928	0.330738	0.661732		ENSG00000201114	1	115033346	115033454	13	4	471582	2.3012	0.01069	0.183446	0.366749
ENSG00000270427	10	5818034	5818821	5	3	479755	2.0686	0.019292	0.330738	0.661732		ENSG00000271081	8	30611753	30612056	7	3	451332	2.3012	0.010691	0.183446	0.366749
ENSG00000256953	12	15966427	15981208	18	6	464116	2.0685	0.019297	0.330738	0.661732		ENSG00000230090	2	5758459	5831250	933	106	479270	2.3011	0.010692	0.183446	0.366749
ENSG00000250788	12	34317708	34319889	267	21	419337	2.0685	0.019298	0.330738	0.661732		ENSG00000252914	3	136440236	136440337	27	7	489222	2.3006	0.010708	0.183661	0.367179
ENSG00000115286	19	1383526	1395588	11	5	431566	2.0682	0.019309	0.33082	0.661895		ENSG00000228203	2	7052408	7058840	63	12	484602	2.3001	0.01072	0.183807	0.367472
ENSG00000221808	1	21314807	21314925	9	4	448027	2.068	0.019319	0.330845	0.661947		ENSG00000235423	12	123736577	123746030	21	5	496748	2.2998	0.01073	0.183919	0.367696
ENSG00000148143	9	109625378	109775915	297	49	445146	2.0679	0.019323	0.330845	0.661947		ENSG00000185294	17	43922201	43924438	1	1	495984	2.2994	0.01074	0.184023	0.367903
ENSG00000237480	1	106499316	106667186	96	20	422795	2.0675	0.019345	0.331115	0.662487		ENSG00000253317	8	73108569	73114504	133	30	494040	2.2993	0.010743	0.184023	0.367903
ENSG00000224407	1	230416058	230417639	36	10	450431	2.0671	0.019363	0.331217	0.662691		ENSG00000249052	4	92809037	92825486	61	15	487355	2.2991	0.010749	0.184066	0.36799
ENSG00000224993	5	43666868	43667334	93	23	435769	2.0669	0.019374	0.331217	0.662691		ENSG00000202306	14	93863485	93863580	5	2	496953	2.2989	0.010755	0.184109	0.368077
ENSG00000154930	20	24986866	25039616	332	27	465738	2.0668	0.019375	0.331217	0.662691		ENSG00000271754	6	43486918	43487462	3	1	497138	2.2985	0.010766	0.184238	0.368334
ENSG00000254546	11	18218204	18218884	8	3	463982	2.0667	0.01938	0.331217	0.662691		ENSG00000250372	4	176933189	176935568	16	3	484369	2.2982	0.010776	0.184257	0.368372
ENSG00000259956	3	51428699	51435339	10	5	411865	2.0665	0.019393	0.331217	0.662691		ENSG00000134444	18	59854491	59975062	224	46	481482	2.2981	0.010777	0.184257	0.368372
ENSG00000214832	17	20278682	20280153	76	28	435789	2.0663	0.019399	0.331217	0.662691		ENSG00000252081	11	105845553	105845658	16	3	495907	2.2981	0.010778	0.184257	0.368372
ENSG00000234601	1	240061316	240063172	201	41	468764	2.0662	0.019404	0.331217	0.662691		ENSG00000059588	1	234527059	234614849	262	49	480053	2.298	0.010781	0.184257	0.368372
ENSG00000258976	14	75081396	75083350	6	1	481263	2.0662	0.019405	0.331217	0.662691		ENSG00000234337	16	52689219	52689957	11	4	495842	2.2979	0.010785	0.184266	0.36839
ENSG00000224935	9	12098660	12159147	91	19	458474	2.066	0.019415	0.331217	0.662691		ENSG00000225208	10	103070775	103071262	32	11	490553	2.2976	0.010792	0.184326	0.36851
ENSG00000250688	14	22950686	22950742	9	3	478982	2.066	0.019415	0.331217	0.662691		ENSG00000230063	1	212470790	212472921	11	4	467392	2.2975	0.010796	0.184335	0.368528
ENSG00000266714	17	73584139	73622564	129	26	458331	2.0659	0.01942	0.331217	0.662691		ENSG00000232101	2	128908728	128908878	8	2	457114	2.2973	0.0108	0.184344	0.368546
ENSG00000201683	6	20500406	20500507	117	24	453024	2.0658	0.019426	0.331217	0.662691		ENSG00000184226	13	66876966	67804577	194	29	489901	2.2968	0.010814	0.184516	0.36889
ENSG00000083290	17	19674143	19771249	106	23	431214	2.0655	0.01944	0.331349	0.662955		ENSG00000239212	3	155375549	155376401	9	3	494410	2.2966	0.010822	0.184516	0.36889
ENSG00000181619	14	59927483	59932060	26	11	469601	2.065	0.019464	0.331652	0.66356		ENSG00000249831	4	58586201	58590821	224	46	480295	2.2965	0.010823	0.184516	0.36889
ENSG00000250473	4	52731216	52731701	58	11	450765	2.0646	0.01948	0.331818	0.663892		ENSG00000103544	16	19566737	19712485	580	60	477657	2.2965	0.010824	0.184516	0.36889
ENSG00000254966	11	18728084	18762115	3	2	480312	2.0641	0.019502	0.332086	0.664428		ENSG00000083312	5	72112139	72212560	168	14	474023	2.296	0.010837	0.184678	0.369214
ENSG00000240250	5	133853501	133853785	10	4	428633	2.0638	0.01952	0.332165	0.664587		ENSG00000239705	9	128003942	128019297	4	2	495634	2.2959	0.010842	0.184704	0.369266
ENSG00000248554	5	43511160	43521913	6	2	399986	2.0637	0.019524	0.332165	0.664587		ENSG00000162897	1	207131312	207143970	10	3	477847	2.2951	0.010864	0.18502	0.369896
ENSG00000226193	6	152723533	152726101	7	3	481510	2.0635	0.01953	0.332165	0.664587		ENSG00000254213	8	74189599	74190281	8	3	495678	2.2948	0.010873	0.185113	0.370084
ENSG00000141543	17	78109013	78120982	78	21	413254	2.0635	0.019532	0.332165	0.664587		ENSG00000241295	3	114403427	114406456	6	4	393351	2.2944	0.010885	0.18525	0.370356
ENSG00000269978	1	7760764	7761030	16	3	481304	2.0634	0.019538	0.332165	0.664587		ENSG00000173818	17	78388967	78411886	695	92	473139	2.2943	0.010888	0.18525	0.370356
ENSG00000232719	2	201966105	201967859	4	2	482466	2.0631	0.019553	0.332313	0.664884		ENSG00000102804	13	45006279	45150701	471	84	470279	2.2941	0.010892	0.185258	0.370373
ENSG00000189077	7	75616155	75623977	7	3	481432	2.0627	0.019571	0.332487	0.665232		ENSG00000106003	7	2552163	2568811	194	37	463420	2.2938	0.010901	0.185276	0.370408
ENSG00000206858	11	10747450	10747551	78	9	467476	2.0626	0.019576	0.332487	0.665232		ENSG00000236909	6	29039601	29040376	26	7	432188	2.2937	0.010905	0.185276	0.370408
ENSG00000138686	4	122745595	122791652	44	13	462341	2.0621	0.019597	0.332487	0.665232		ENSG00000172292	2	169312372	169631647	383	64	473167	2.2936	0.010906	0.185276	0.370408
ENSG00000265258	11	2194293	2194368	15	3	366541	2.062	0.019605	0.332487	0.665232		ENSG00000165995	10	18429606	18830798	44	20	480872	2.2936	0.010907	0.185276	0.370408
ENSG00000041988	1	6684926	6695646	23	5	465916	2.062	0.019606	0.332487	0.665232		ENSG00000274349	9	40771402	40792112	2	1	339092	2.293	0.010925	0.185446	0.370748
ENSG00000080189	20	44974619	44993097	211	36	454646	2.0618	0.019611	0.332487	0.665232		ENSG00000283003	16	9635902	9708751	163	52	441629	2.2929	0.010926	0.185446	0.370748
ENSG00000112195	6	41158015	41168932	50	17	461921	2.0616	0.019621	0.332487	0.665232		ENSG00000162873	1	205305193	205326218	89	24	467276	2.2929	0.010928	0.185446	0.370748
ENSG00000260000	6	101329347	101330863	7	3	456245	2.0616	0.019622	0.332487	0.665232		ENSG00000223212	7	140752049	140752209	5	2	494221	2.2928	0.010931	0.185446	0.370748
ENSG00000273253	22	50637519	50639266	15	3	399326	2.0616	0.019625	0.332487	0.665232		ENSG00000253162	8	3230875	3232748	25	5	493301	2.2922	0.010947	0.185556	0.370968
ENSG00000063978	4	2470664	2517582	108	31	472409	2.0615	0.019626	0.332487	0.665232		ENSG00000279206	16	72806572	72807171	2	1	497148	2.2922	0.010947	0.185556	0.370968
ENSG00000173889	3	169805372	169899537	21	5	452293	2.0611	0.019645	0.332596	0.66545		ENSG00000113924	3	120347020	120401418	61	15	486160	2.2922	0.010948	0.185556	0.370968
ENSG00000215264	8	34180510	34181160	6	3	482455	2.0611	0.019645	0.332596	0.66545		ENSG00000037897	12	58162254	58166576	47	9	474525	2.2918	0.01096	0.185657	0.371171
ENSG00000145835	2	27050037	27050388	181	15	468858	2.0604	0.019679	0.333066	0.666389		ENSG00000224945	9	91703519	91724849	13	5	496879	2.2917	0.010962	0.185657	0.371171
ENSG00000187695	3	128628717	128690173	75	21	471286	2.0602	0.019692	0.333068	0.666393		ENSG00000242348	20	1647006	1647284	10	3	495849	2.2916	0.010966	0.185657	0.371171
ENSG00000145016	3	197398264	197476570	110	17	466597	2.0601	0.019695	0.333068	0.666393		ENSG00000248525	5	9621489	9658570	9	4	461450	2.2912	0.010977	0.185657	0.371171
ENSG00000197971	18	74690783	74844800	221	54	466930	2.06	0.019698	0.333068	0.666393		ENSG00000248235	8	22446806	22458479	4	2	493997	2.2911	0.010977	0.185657	0.371171
ENSG00000200941	9	4386410	4386556	26	4	473140	2.0598	0.019709	0.333075	0.666408		ENSG00000242100	19	30447276	30447895	4	2	496719	2.2911	0.010979	0.185657	0.371171
ENSG00000257675	12	53142560	53143911	22	7	481651	2.0598	0.019711	0.333075	0.666408		ENSG00000237761	10	106375860	106376731	3	1	496462	2.291	0.010981	0.185657	0.371171
ENSG00000207366	14	48810429	48810535	3	1	482195	2.0593	0.019734	0.333227	0.666711		ENSG00000272644	2	219934076	219934531	3	1	496854	2.291	0.010982	0.185657	0.371171
ENSG00000267295	17	58191154	58198048	52	13	428627	2.0592	0.019739	0.333227	0.666711		ENSG00000248969	5	35678586	35827120	16	6	496038	2.2904	0.010998	0.185869	0.371594
ENSG00000272446	6	139480294	139598318	32	7	455821	2.0589	0.019753	0.333227	0.666711		ENSG00000202496	1	149605917	149606079	40	7	488833	2.29	0.011009	0.185995	0.371847
ENSG00000213085	1	159842154	159869953	192	39	463746	2.0588	0.019755	0.333227	0.666711		ENSG00000196151	2	160092304	160143310	93	19	489682	2.2899	0.011014	0.18602	0.371897
ENSG00000272981	11	126989221	127009630	16	5	450064	2.0587	0.01976	0.333227	0.666711		ENSG00000169714	3	128888327	128902765	4	2	493702	2.2897	0.011019	0.186046	0.371947
ENSG00000229409	22	50239577	50239738	8	3	458205	2.0587	0.01976	0.333227	0.666711		ENSG00000258505	14	43078071	43078780	27	8	470070	2.2896	0.011023	0.186054	0.371964
ENSG00000254252	5	165455572	165456316	12	6	480005	2.0586	0.019764	0.333227	0.666711		ENSG00000175215	12	58213710	58240522	31	8	483461	2.2892	0.011032	0.186147	0.372149
ENSG00000212387	4	187422263	187422369	13	5	478414	2.0583	0.01978	0.33339	0.667038		ENSG00000251922	10	6059017	6059157	15	5	494730	2.2888	0.011045	0.186307	0.372469
ENSG00000212316	9	77812987	77813093	92	21	304069	2.0577	0.019811	0.333645	0.667548		ENSG00000243236	6	52804524	52822319	22	7	464778	2.2883	0.01106	0.1865	0.372856
ENSG00000089022	12	112279782	112340042	37	3	446759	2.0576	0.019813	0.333645	0.667548		ENSG00000086730	7	73623726	73644164	29	14	445321	2.2877	0.011078	0.186608	0.373071
ENSG00000229186	12	112337067	112339195	6	1	453379	2.0576	0.019814	0.333645	0.667548		ENSG00000187033	3	169629360	169656963	9	4	495286	2.2877	0.011079	0.186608	0.373071
ENSG00000168758	2	97525453	97535708	39	4	476112	2.0569	0.019849	0.334128	0.668515		ENSG00000104320	8	90945564	90996944	81	21	484822	2.2876	0.01108	0.186608	0.373071
ENSG00000281202	4	13527943	13535959	207	36	470477	2.0567	0.019856	0.33414	0.668538		ENSG00000224326	1	81000663	81050048	54	12	490689	2.2874	0.011086	0.186608	0.373071
ENSG00000231200	2	22156208	22753977	247	24	479268	2.0563	0.019875	0.334353	0.668965		ENSG00000128191	22	20067755	20099398	145	32	482686	2.2874	0.011087	0.186608	0.373071
ENSG00000271656	14	81469669	81469989	35	11	470548	2.0562	0.019882	0.334365	0.668988		ENSG00000238518	5	95925896	95925980	1	1	496939	2.2873	0.01109	0.186608	0.373071
ENSG00000234608	12	112277568	112280706	7	1	482617	2.0559	0.019897	0.334489	0.669236		ENSG00000229330	17	64672490	64673522	53	11	478444	2.2872	0.011091	0.186608	0.373071
ENSG00000252401	10	28941559	28941684	61	17	450023	2.0558	0.019902	0.334489	0.669236		ENSG00000279779	16	52115480	52116008	3	2	496061	2.2868	0.011103	0.18675	0.373356
ENSG00000253636	8	73964413	73975296	10	3	420556	2.0554	0.019919	0.334646	0.669551		ENSG00000206991	15	43929830	43929936	2	1	186689	2.2866	0.01111	0.186809	0.373473
ENSG00000229924	4	9172135	9178456	91	16	467101	2.0553	0.019924	0.334646	0.669551		ENSG00000100413	22	41921808	41940610	13	3	448243	2.2863	0.011118	0.186884	0.373623
ENSG00000240128	3	169620768	169622048	11	4	422212	2.0549	0.019944	0.334876	0.670011		ENSG00000179817	11	18194384	18195827	22	2	497034	2.2857	0.011137	0.187135	0.374125
ENSG00000244060	12	112317142	112318053	8	1	482447	2.0547	0.019953	0.334921	0.670101		ENSG00000264877	9	137740819	137740966	1	1	186689	2.2856	0.01114	0.187135	0.374125
ENSG00000225582	17	32806331	32806976	19	4	472916	2.0542	0.019978	0.335234	0.670728		ENSG00000251273	5	25126414	25190765	124	27	494369	2.2852	0.011151	0.187261	0.374376
ENSG00000212588	4	53579416	53579537	114	16	473162	2.0538	0.019996	0.335419	0.671097		ENSG00000273080	2	86422713	86423172	17	2	478562	2.2846	0.011167	0.18747	0.374795
ENSG00000089234	12	112079950	112123790	51	9	431152	2.0537	0.020003	0.335419	0.671097		ENSG00000258479	14	51800111	51832275	17	6	308133	2.2844	0.011175	0.187545	0.374944
ENSG00000249581	4	17516788	17528727	11	5	481300	2.0536	0.020008	0.335419	0.671097		ENSG00000238024	6	29960986	29961382	1	1	495935	2.2839	0.01119	0.187676	0.375207
ENSG00000278138	16	34302582	34319431	5	3	376765	2.0531	0.02003	0.335631	0.671522		ENSG00000243694	3	81043019	81144798	10	5	495435	2.2838	0.011191	0.187676	0.375207
ENSG00000241345	7	123634676	123667713	172	10	438963	2.0531	0.020034	0.335631	0.671522		ENSG00000070081	11	17298288	17353758	99	16	490890	2.2837	0.011196	0.187676	0.375207
ENSG00000258622	14	43126966	43127121	11	3	480888	2.0528	0.020045	0.335631	0.671522		ENSG00000280120	12	123636871	123637924	9	3	476147	2.2836	0.011197	0.187676	0.375207
ENSG00000272729	2	177028892	177030444	11	3	479889	2.0528	0.020046	0.335631	0.671522		ENSG00000226939	2	140123735	140136717	13	5	496441	2.2834	0.011204	0.187692	0.375238
ENSG00000240777	3	55644631	55647132	3	1	480002	2.0525	0.020062	0.335765	0.671789		ENSG00000183864	22	41829496	41843027	39	3	495896	2.2834	0.011205	0.187692	0.375238
ENSG00000146205	2	242127924	242164791	30	11	474080	2.0523	0.02007	0.335765	0.671789		ENSG00000248828	4	144874788	145047512	221	27	456109	2.2829	0.011219	0.187794	0.375443
ENSG00000177663	22	17565849	17596584	250	66	451564	2.0522	0.020073	0.335765	0.671789		ENSG00000272349	13	102369198	102369728	3	2	496372	2.2827	0.011225	0.187794	0.375443
ENSG00000125730	19	6677715	6720693	70	18	468661	2.0519	0.020087	0.335865	0.67199		ENSG00000136206	7	44040488	44049721	565	84	485594	2.2824	0.011231	0.187794	0.375443
ENSG00000170684	19	45574758	45579846	4	2	481857	2.0517	0.020097	0.335865	0.67199		ENSG00000090863	16	74481325	74641042	310	27	472332	2.2823	0.011236	0.187794	0.375443
ENSG00000259575	15	61504112	61506430	2	1	482144	2.0517	0.020098	0.335865	0.67199		ENSG00000242078	7	129423210	129425025	48	14	467809	2.2822	0.011237	0.187794	0.375443
ENSG00000276517	2	32751571	32754574	9	4	481381	2.0515	0.02011	0.335887	0.672034		ENSG00000100612	14	60610838	60636574	55	13	481872	2.2822	0.01124	0.187794	0.375443
ENSG00000203498	6	6993424	6995787	19	4	437867	2.0514	0.020112	0.335887	0.672034		ENSG00000154485	10	127455022	127464390	8	4	456445	2.2821	0.011241	0.187794	0.375443
ENSG00000275832	17	36584662	36668628	211	48	449935	2.0511	0.020127	0.336031	0.672323		ENSG00000163449	2	216946589	216967506	66	14	458399	2.2821	0.011242	0.187794	0.375443
ENSG00000146666	7	47801074	47806370	47	2	426452	2.0509	0.020138	0.336109	0.672478		ENSG00000235572	9	138244530	138246066	24	7	482104	2.2821	0.011243	0.187794	0.375443
ENSG00000275663	6	26246909	26247205	8	4	481916	2.0502	0.020174	0.336604	0.673468		ENSG00000267463	17	76062339	76062842	7	1	452731	2.2818	0.011252	0.187885	0.375625
ENSG00000221631	18	7738109	7738223	55	15	446405	2.05	0.020181	0.336615	0.67349		ENSG00000185869	19	37379026	37407193	15	4	459548	2.2815	0.011259	0.187943	0.375741
ENSG00000148057	9	86237964	86259044	9	5	481642	2.0498	0.02019	0.336659	0.673578		ENSG00000013588	12	13043716	13070871	75	15	473422	2.2807	0.011284	0.188259	0.376371
ENSG00000121104	17	47787694	47865954	64	16	439114	2.0496	0.020201	0.33668	0.673621		ENSG00000240979	9	82340984	82341236	3	1	495316	2.2806	0.011285	0.188259	0.376371
ENSG00000030110	6	33540324	33548070	235	33	454172	2.0496	0.020204	0.33668	0.673621		ENSG00000062598	20	44994688	45035271	56	15	484162	2.2804	0.011291	0.188281	0.376416
ENSG00000140323	15	40650436	40670840	83	21	449499	2.0493	0.020215	0.336758	0.673776		ENSG00000271146	2	61476915	61477756	4	2	496765	2.2803	0.011294	0.188281	0.376416
ENSG00000283307	11	56805009	56805911	4	2	393934	2.0489	0.020234	0.336968	0.674197		ENSG00000179088	12	103695721	103889788	587	71	474265	2.2802	0.011297	0.188281	0.376416
ENSG00000231633	13	103395340	103397574	8	3	482411	2.0483	0.020267	0.33726	0.674782		ENSG00000227619	9	132337688	132346835	24	7	486799	2.28	0.011305	0.188355	0.376565
ENSG00000206337	6	31368479	31445283	8	5	482599	2.0481	0.020273	0.33726	0.674782		ENSG00000253800	8	65483470	65483889	431	63	479084	2.2798	0.011311	0.18837	0.376594
ENSG00000252422	20	18414486	18414588	9	4	481791	2.0481	0.020273	0.33726	0.674782		ENSG00000233587	2	22759351	22761160	12	5	494617	2.2797	0.011313	0.18837	0.376594
ENSG00000211836	14	22951276	22951335	11	4	478441	2.0481	0.020277	0.33726	0.674782		ENSG00000254751	11	89510149	89515545	213	31	488412	2.2794	0.011321	0.18844	0.376735
ENSG00000116991	1	232533711	232697304	285	54	442364	2.0477	0.020294	0.33734	0.674941		ENSG00000206337	6	31368479	31445283	8	5	497166	2.2792	0.011328	0.18844	0.376735
ENSG00000198075	2	108994468	109004513	7	2	482367	2.0475	0.020304	0.33734	0.674941		ENSG00000273148	20	18775173	18776711	12	5	479472	2.2791	0.011331	0.18844	0.376735
ENSG00000278463	6	26033404	26033796	8	3	458405	2.0475	0.020306	0.33734	0.674941		ENSG00000199204	18	31581662	31581763	7	3	495256	2.279	0.011334	0.18844	0.376735
ENSG00000279312	6	72082956	72085090	6	2	480991	2.0473	0.020314	0.33734	0.674941		ENSG00000226839	2	143851802	143852284	6	3	464195	2.2789	0.011335	0.18844	0.376735
ENSG00000112539	6	165693165	165723096	24	5	478842	2.0473	0.020314	0.33734	0.674941		ENSG00000160957	8	145736671	145743229	10	3	414195	2.2788	0.011341	0.188481	0.376816
ENSG00000200331	5	77610740	77610849	35	7	454964	2.0472	0.02032	0.33734	0.674941		ENSG00000261221	19	56116771	56128635	9	5	458386	2.2785	0.01135	0.188571	0.376997
ENSG00000230725	20	25121425	25129894	80	12	452273	2.0467	0.020341	0.337583	0.675427		ENSG00000251895	14	85206286	85206396	10	5	495011	2.2783	0.011356	0.188612	0.377078
ENSG00000259767	15	83690988	83693088	5	2	481871	2.0466	0.020348	0.337593	0.675448		ENSG00000199562	1	10359024	10359130	7	3	497093	2.2781	0.01136	0.188619	0.377093
ENSG00000033030	12	122956147	122985620	181	22	467355	2.0464	0.020361	0.33768	0.675622		ENSG00000217576	13	52741844	52865692	862	82	479724	2.2779	0.011367	0.188677	0.377207
ENSG00000222581	9	12300266	12300451	7	3	481903	2.0462	0.020366	0.33768	0.675622		ENSG00000228607	11	113650469	113651222	6	3	496235	2.2777	0.011371	0.188684	0.377222
ENSG00000236095	9	97662711	97667036	28	8	470471	2.0461	0.020374	0.337707	0.675676		ENSG00000251518	5	37948593	37951157	14	4	495617	2.2773	0.011385	0.188848	0.377549
ENSG00000231353	1	16314677	16314936	20	3	481871	2.0453	0.020413	0.338248	0.676758		ENSG00000251803	10	17445507	17445619	20	6	496463	2.2772	0.011388	0.188848	0.377549
ENSG00000278500	2	177015813	177037825	9	3	480814	2.045	0.020429	0.338335	0.676931		ENSG00000233230	2	48132817	48134949	6	3	495778	2.2767	0.011402	0.189021	0.377895
ENSG00000015153	12	42550906	42632151	19	5	465601	2.0449	0.020431	0.338335	0.676931		ENSG00000266202	17	26125832	26220391	18	7	476095	2.2765	0.011408	0.189061	0.377976
ENSG00000103549	16	30773318	30787628	6	3	449165	2.0445	0.02045	0.338491	0.677244		ENSG00000105290	19	36358801	36370690	39	11	466347	2.2762	0.011416	0.189135	0.378123
ENSG00000267302	17	58042193	58074333	8	3	480671	2.0445	0.020454	0.338491	0.677244		ENSG00000183508	1	118148556	118170994	19	5	495011	2.2759	0.011425	0.189225	0.378303
ENSG00000229367	1	229706279	229706543	49	16	423986	2.0442	0.020466	0.338491	0.677244		ENSG00000258464	14	24198247	24198950	44	14	452984	2.2752	0.011448	0.189504	0.378861
ENSG00000252191	19	54253105	54253205	11	4	313255	2.0442	0.020466	0.338491	0.677244		ENSG00000231090	1	55683534	55699850	9	2	493158	2.2751	0.011449	0.189504	0.378861
ENSG00000104671	8	30013813	30041156	127	23	460905	2.044	0.020477	0.338567	0.677396		ENSG00000230734	9	119942907	119943374	7	3	495402	2.2748	0.011458	0.189584	0.379021
ENSG00000203326	19	53868946	53895470	42	11	385270	2.0436	0.020496	0.338644	0.67755		ENSG00000135903	2	223064607	223163715	129	34	478907	2.2747	0.011461	0.189584	0.379021
ENSG00000111801	6	26440700	26453643	196	19	478302	2.0435	0.020501	0.338644	0.67755		ENSG00000255845	11	60581405	60589212	82	15	452674	2.2742	0.011476	0.189773	0.379399
ENSG00000261206	13	76506531	76509268	61	18	476423	2.0433	0.020512	0.338644	0.67755		ENSG00000164576	5	153825517	153840614	16	8	463525	2.2741	0.011481	0.189796	0.379446
ENSG00000197706	12	55640982	55642086	21	1	480980	2.0432	0.020515	0.338644	0.67755		ENSG00000129951	19	812488	821977	17	6	437499	2.2738	0.011489	0.18985	0.379553
ENSG00000233041	15	40643234	40648635	36	16	460982	2.0432	0.020518	0.338644	0.67755		ENSG00000249878	5	61127774	61128851	3	1	496151	2.2737	0.011492	0.18985	0.379553
ENSG00000006432	14	71189243	71276251	95	28	462855	2.0431	0.02052	0.338644	0.67755		ENSG00000125454	17	73269062	73285530	22	5	466272	2.2736	0.011495	0.18985	0.379553
ENSG00000166260	17	53038567	53046146	20	4	305885	2.0427	0.020541	0.3387	0.677663		ENSG00000235716	2	162436582	162437860	8	2	473052	2.2731	0.011509	0.189986	0.379826
ENSG00000258081	14	27305934	27629626	97	25	466634	2.0426	0.020547	0.3387	0.677663		ENSG00000163810	3	44916103	44956482	40	9	387071	2.273	0.011513	0.189986	0.379826
ENSG00000130703	20	60813541	60871269	137	33	467065	2.0426	0.020547	0.3387	0.677663		ENSG00000202490	14	64084761	64084862	3	1	497068	2.273	0.011514	0.189986	0.379826
ENSG00000138780	4	106629941	106768885	85	15	479161	2.0425	0.020549	0.3387	0.677663		ENSG00000196715	7	65338254	65424550	60	11	496796	2.2725	0.011527	0.190099	0.380051
ENSG00000204323	17	73629514	73637484	12	5	467623	2.0423	0.020561	0.338793	0.677848		ENSG00000273919	13	53919346	53985015	25	9	470926	2.2725	0.011528	0.190099	0.380051
ENSG00000249792	5	84508776	84509432	28	3	480704	2.0419	0.020582	0.338921	0.678105		ENSG00000236754	22	18062923	18071958	7	2	495503	2.2723	0.011533	0.190122	0.380098
ENSG00000104442	8	66514691	66546452	49	13	454174	2.0419	0.020582	0.338921	0.678105		ENSG00000263796	21	24052992	24053286	1	1	487744	2.2721	0.01154	0.190135	0.380124
ENSG00000064115	12	27126128	27167327	71	18	455606	2.0418	0.020588	0.338921	0.678105		ENSG00000111647	12	100430854	100536626	71	26	483316	2.2719	0.011547	0.190135	0.380124
ENSG00000243621	7	111034931	111035099	3	1	482086	2.0416	0.020596	0.338948	0.678158		ENSG00000234352	7	136370306	136866854	347	63	434344	2.2715	0.011558	0.190135	0.380124
ENSG00000222220	7	94430826	94431124	57	11	467821	2.0414	0.020607	0.339024	0.678309		ENSG00000128944	15	40674922	40686447	15	3	496642	2.2715	0.01156	0.190135	0.380124
ENSG00000280987	5	138609441	138667360	9	4	428134	2.0411	0.020622	0.339165	0.678592		ENSG00000217791	5	53154996	53156231	63	18	470642	2.2713	0.011564	0.190135	0.380124
ENSG00000245025	8	22842109	22876848	11	4	423403	2.0409	0.020632	0.339224	0.678711		ENSG00000279312	6	72082956	72085090	6	2	495546	2.2712	0.011568	0.190135	0.380124
ENSG00000257703	12	103474728	103572453	10	5	462806	2.0406	0.020647	0.339306	0.678874		ENSG00000203688	6	168080306	168084467	42	15	457114	2.271	0.011572	0.190135	0.380124
ENSG00000265158	18	29304161	29306919	9	3	412225	2.0405	0.020652	0.339306	0.678874		ENSG00000198270	12	112369086	112450943	35	4	475494	2.271	0.011574	0.190135	0.380124
ENSG00000162687	1	196194909	196578355	53	17	433741	2.0403	0.020659	0.339306	0.678874		ENSG00000248148	5	45035301	45098749	328	22	473133	2.2709	0.011577	0.190135	0.380124
ENSG00000282034	16	30715388	30756490	4	1	482294	2.0402	0.020663	0.339306	0.678874		ENSG00000237149	10	77161277	77168740	4	2	496841	2.2709	0.011577	0.190135	0.380124
ENSG00000249484	5	151998525	152603103	469	70	462396	2.0399	0.020682	0.339306	0.678874		ENSG00000167434	17	58227297	58236901	35	9	455163	2.2708	0.011579	0.190135	0.380124
ENSG00000132471	17	73841780	73852588	29	6	464277	2.0397	0.020689	0.339306	0.678874		ENSG00000171124	19	5842899	5851485	80	19	418340	2.2708	0.011579	0.190135	0.380124
ENSG00000116120	2	223435255	223521056	276	29	460547	2.0396	0.020694	0.339306	0.678874		ENSG00000249865	5	7368042	7373187	7	4	494601	2.2708	0.011581	0.190135	0.380124
ENSG00000271680	1	207079273	207079738	7	2	478726	2.0395	0.020699	0.339306	0.678874		ENSG00000168517	17	43238067	43247407	48	15	462349	2.2706	0.011584	0.190135	0.380124
ENSG00000234281	2	211189483	211333970	14	6	481653	2.0395	0.0207	0.339306	0.678874		ENSG00000139641	12	56521840	56538455	8	4	434754	2.2702	0.011598	0.190306	0.380465
ENSG00000261346	16	30488501	30500674	9	3	480799	2.0395	0.020701	0.339306	0.678874		ENSG00000173611	9	127704887	127905775	127	15	482353	2.27	0.011603	0.190329	0.380512
ENSG00000268759	15	32774822	32780287	57	21	459716	2.039	0.020723	0.339315	0.678892		ENSG00000243319	13	102944677	103046869	22	7	466865	2.2698	0.011611	0.190402	0.380656
ENSG00000229546	13	43416550	43417023	8	3	481650	2.0389	0.02073	0.339315	0.678892		ENSG00000258976	14	75081396	75083350	6	1	495809	2.2691	0.01163	0.190654	0.381161
ENSG00000262265	17	45238441	45239430	2	1	479192	2.0389	0.02073	0.339315	0.678892		ENSG00000201830	9	100677972	100678078	9	3	496418	2.2687	0.011643	0.190808	0.381469
ENSG00000057608	10	5807186	5855512	95	17	453187	2.0389	0.020732	0.339315	0.678892		ENSG00000124786	6	8413301	8435716	13	4	496594	2.2685	0.011648	0.190831	0.381515
ENSG00000124780	6	39266777	39282329	405	42	459899	2.0388	0.020735	0.339315	0.678892		ENSG00000226709	3	192234620	192239187	5	2	494014	2.2684	0.011653	0.190854	0.381561
ENSG00000268529	19	41640627	41643213	25	4	304191	2.0387	0.02074	0.339315	0.678892		ENSG00000173039	11	65421067	65430565	102	26	478103	2.2682	0.011659	0.190894	0.38164
ENSG00000188396	1	45271585	45272347	3	1	481249	2.038	0.020773	0.339612	0.679486		ENSG00000252717	1	102325407	102325513	15	2	476103	2.2679	0.011667	0.190966	0.381784
ENSG00000207816	8	65291706	65291814	63	16	464770	2.0378	0.020783	0.339612	0.679486		ENSG00000233956	21	34890917	34891415	5	2	497020	2.2677	0.011674	0.190975	0.381803
ENSG00000219932	10	69634090	69634669	9	2	481653	2.0377	0.020789	0.339612	0.679486		ENSG00000234021	9	8936079	8963077	17	5	489219	2.2675	0.011681	0.190975	0.381803
ENSG00000204516	6	31462658	31478901	124	21	449368	2.0376	0.020794	0.339612	0.679486		ENSG00000234281	2	211189483	211333970	14	6	496213	2.2674	0.011682	0.190975	0.381803
ENSG00000277509	3	44570447	44570883	5	2	419942	2.0372	0.020815	0.339612	0.679486		ENSG00000130957	9	97321002	97356075	17	5	495681	2.2674	0.011682	0.190975	0.381803
ENSG00000154240	17	63631656	64188197	545	56	446564	2.0372	0.020815	0.339612	0.679486		ENSG00000012660	6	53132196	53213977	16	6	484619	2.2669	0.011698	0.191178	0.382208
ENSG00000255106	11	44561328	44562243	259	35	466052	2.0371	0.020819	0.339612	0.679486		ENSG00000271071	6	26612131	26613337	54	11	479512	2.2668	0.011702	0.191184	0.382221
ENSG00000185219	3	44473212	44519162	70	14	457477	2.0366	0.020845	0.339612	0.679486		ENSG00000267605	19	37756841	37762420	81	23	477309	2.2664	0.011714	0.191318	0.382488
ENSG00000262119	14	27061953	27063723	13	4	415534	2.0365	0.020849	0.339612	0.679486		ENSG00000278445	13	103555689	103556350	15	6	493600	2.2662	0.011718	0.191318	0.382488
ENSG00000267333	18	11745625	11747580	46	10	438054	2.0365	0.020851	0.339612	0.679486		ENSG00000254944	11	122831035	122831794	16	3	495339	2.2662	0.011721	0.191318	0.382488
ENSG00000258359	12	112107656	112108166	3	2	421790	2.0365	0.020852	0.339612	0.679486		ENSG00000229863	3	57168170	57168751	7	2	496173	2.266	0.011726	0.191336	0.382525
ENSG00000270620	1	16244193	16244403	7	1	482615	2.0364	0.020854	0.339612	0.679486		ENSG00000234594	3	171252212	171252404	93	16	490131	2.2659	0.01173	0.191336	0.382525
ENSG00000092931	17	74731947	74775368	18	8	436176	2.0363	0.020862	0.339612	0.679486		ENSG00000204456	11	89499608	89502004	481	59	483171	2.2657	0.011736	0.191336	0.382525
ENSG00000264265	18	508568	515294	19	7	430817	2.0362	0.020863	0.339612	0.679486		ENSG00000205328	12	55794214	55795289	9	2	496423	2.2656	0.011737	0.191336	0.382525
ENSG00000264817	18	20513312	20513401	1	1	482451	2.0361	0.02087	0.339612	0.679486		ENSG00000167258	17	37618014	37691399	79	18	480494	2.2654	0.011743	0.191336	0.382525
ENSG00000198685	3	128290843	128294929	39	13	450868	2.036	0.020874	0.339612	0.679486		ENSG00000238832	7	107243808	107243952	6	2	496365	2.2654	0.011744	0.191336	0.382525
ENSG00000241058	10	18834490	18940551	75	12	468861	2.036	0.020875	0.339612	0.679486		ENSG00000196449	1	38268616	38273857	4	2	497011	2.2652	0.011749	0.191336	0.382525
ENSG00000231516	3	166528797	166529355	12	4	476569	2.0359	0.020881	0.339612	0.679486		ENSG00000196872	2	99410309	99552722	112	17	477132	2.2652	0.011751	0.191336	0.382525
ENSG00000073331	4	113218499	113363762	223	45	461032	2.0358	0.020884	0.339612	0.679486		ENSG00000103310	16	21208771	21225831	45	14	446371	2.265	0.011757	0.191375	0.382602
ENSG00000177380	19	49622646	49654283	25	9	468049	2.0354	0.020903	0.339612	0.679486		ENSG00000214369	2	170646603	170647395	11	3	494480	2.2648	0.011763	0.191394	0.382641
ENSG00000163877	1	38000050	38019945	10	5	481669	2.0354	0.020906	0.339612	0.679486		ENSG00000201565	7	66762640	66762741	8	3	495820	2.2647	0.011766	0.191394	0.382641
ENSG00000007402	3	50400230	50541675	243	27	391879	2.0353	0.020909	0.339612	0.679486		ENSG00000249425	4	161460406	161507969	168	30	412914	2.2646	0.011769	0.191394	0.382641
ENSG00000266540	11	47227396	47227672	1	1	479882	2.0353	0.02091	0.339612	0.679486		ENSG00000108443	17	57970407	58027925	31	13	459452	2.2645	0.011773	0.191401	0.382653
ENSG00000250571	8	144349607	144359101	187	41	420515	2.0353	0.020912	0.339612	0.679486		ENSG00000252800	14	63945990	63946131	13	2	496281	2.2643	0.011777	0.191407	0.382666
ENSG00000214860	17	18280976	18292961	5	2	479517	2.0351	0.020922	0.33967	0.679603		ENSG00000268764	19	38599140	38600173	4	2	492971	2.2641	0.011783	0.191446	0.382743
ENSG00000270842	4	83696614	83697254	8	2	481351	2.0349	0.02093	0.339696	0.679654		ENSG00000256120	12	24376205	24390899	44	12	473282	2.264	0.011787	0.191452	0.382756
ENSG00000205903	7	6676953	6696063	19	5	455178	2.0346	0.020946	0.339772	0.679807		ENSG00000184792	22	31089769	31303811	321	45	486946	2.2632	0.011811	0.191783	0.383418
ENSG00000157077	1	52607766	52812358	225	42	451972	2.0343	0.020962	0.339772	0.679807		ENSG00000165300	13	88324870	88348527	95	22	487845	2.263	0.011817	0.191802	0.383455
ENSG00000248235	8	22446806	22458479	4	2	479467	2.0342	0.020965	0.339772	0.679807		ENSG00000257953	12	58230875	58236528	7	2	492382	2.2628	0.011823	0.191802	0.383455
ENSG00000148602	10	85991349	86001217	15	7	481687	2.0342	0.020965	0.339772	0.679807		ENSG00000105176	19	30414551	30507515	22	4	488282	2.2628	0.011823	0.191802	0.383455
ENSG00000252442	3	20234274	20234366	2	1	480161	2.0341	0.020972	0.339772	0.679807		ENSG00000198768	20	57034157	57089994	62	15	480497	2.2626	0.011831	0.191873	0.383597
ENSG00000248160	5	17647821	17648053	8	2	482082	2.0339	0.020979	0.339772	0.679807		ENSG00000205531	11	2965661	3013607	72	14	370286	2.2624	0.011836	0.191895	0.383642
ENSG00000225191	1	104469189	104470428	31	6	476071	2.0338	0.020985	0.339772	0.679807		ENSG00000248510	4	97231852	97740015	82	15	488425	2.262	0.011848	0.191946	0.383744
ENSG00000239628	3	170063466	170071749	13	5	477273	2.0338	0.020986	0.339772	0.679807		ENSG00000232790	7	20875050	21062767	5	2	491784	2.262	0.011848	0.191946	0.383744
ENSG00000242097	3	151477535	151479799	10	3	446405	2.0335	0.020999	0.339817	0.679897		ENSG00000264446	12	34180203	34180297	1	1	497166	2.262	0.01185	0.191946	0.383744
ENSG00000280003	3	52251032	52253028	3	2	479707	2.0335	0.021003	0.339817	0.679897		ENSG00000152591	4	88529681	88538062	18	6	459228	2.2618	0.011856	0.191985	0.383821
ENSG00000222411	3	170559884	170559961	31	8	442440	2.0332	0.021015	0.339817	0.679897		ENSG00000230534	10	35386934	35415948	11	2	496990	2.2611	0.011876	0.19225	0.384351
ENSG00000205758	21	34961647	35014224	194	33	474245	2.0329	0.021029	0.339817	0.679897		ENSG00000138472	3	108626639	108672742	34	12	472648	2.2609	0.011882	0.192288	0.384428
ENSG00000248468	3	131236675	131239724	12	6	464214	2.0329	0.02103	0.339817	0.679897		ENSG00000259937	12	33557807	33558831	10	4	476620	2.2608	0.011887	0.19231	0.384472
ENSG00000250505	4	10286585	10287332	21	4	481924	2.0328	0.021035	0.339817	0.679897		ENSG00000251303	5	59926341	59926800	3	1	497200	2.2603	0.011902	0.192393	0.384637
ENSG00000100095	22	26565440	26779563	255	30	447471	2.032	0.021075	0.339817	0.679897		ENSG00000250159	5	137150022	137225025	53	18	471315	2.2603	0.011902	0.192393	0.384637
ENSG00000101596	18	2655737	2805015	721	57	458653	2.032	0.021076	0.339817	0.679897		ENSG00000221461	8	124192551	124192765	11	2	495869	2.2602	0.011903	0.192393	0.384637
ENSG00000206799	11	93464145	93464265	5	3	358903	2.0319	0.02108	0.339817	0.679897		ENSG00000234007	2	138636324	138683977	275	36	486674	2.2597	0.01192	0.192609	0.385069
ENSG00000270035	1	7758363	7758932	10	4	480580	2.0319	0.021082	0.339817	0.679897		ENSG00000164818	7	766338	826112	112	18	476486	2.2591	0.011939	0.192677	0.385205
ENSG00000041982	9	117781857	117880536	264	48	473604	2.0319	0.021083	0.339817	0.679897		ENSG00000142396	19	58816685	58827029	12	5	432416	2.2591	0.01194	0.192677	0.385205
ENSG00000107554	10	101635334	101769676	300	22	474370	2.0319	0.021083	0.339817	0.679897		ENSG00000175967	6	114225302	114242806	10	5	400222	2.259	0.011941	0.192677	0.385205
ENSG00000257390	12	56151059	56221330	7	3	457191	2.0319	0.021083	0.339817	0.679897		ENSG00000100138	22	42069934	42086508	71	18	433836	2.259	0.011941	0.192677	0.385205
ENSG00000152377	5	136310987	136835037	256	27	470611	2.0318	0.021085	0.339817	0.679897		ENSG00000227895	22	35393708	35398852	217	34	477341	2.2589	0.011943	0.192677	0.385205
ENSG00000273890	12	56403875	56404358	5	2	482490	2.0318	0.021085	0.339817	0.679897		ENSG00000222511	1	8856633	8856731	7	3	492994	2.2589	0.011946	0.192677	0.385205
ENSG00000212374	15	84386179	84386274	4	2	392739	2.0313	0.021113	0.340165	0.680592		ENSG00000223795	9	137397318	137413288	203	50	451829	2.2587	0.01195	0.192683	0.385217
ENSG00000236992	20	19804087	19804587	9	3	482051	2.0312	0.02112	0.340174	0.680611		ENSG00000269190	19	39432041	39466550	37	12	451039	2.2584	0.011962	0.192768	0.385387
ENSG00000207195	4	40828672	40828782	5	3	445214	2.0309	0.021133	0.34028	0.680823		ENSG00000279838	1	185261516	185263504	8	4	494559	2.2581	0.01197	0.192768	0.385387
ENSG00000255269	11	46235375	46241989	13	5	454601	2.0303	0.021161	0.340622	0.681509		ENSG00000126856	16	90124188	90142338	14	3	438418	2.2581	0.011971	0.192768	0.385387
ENSG00000254471	11	79698556	79700673	8	3	479445	2.0302	0.021168	0.340622	0.681509		ENSG00000197465	4	144792020	144826716	202	23	473249	2.258	0.011972	0.192768	0.385387
ENSG00000141127	17	18759612	18834600	72	11	442238	2.0301	0.021175	0.340622	0.681509		ENSG00000241745	1	52615777	52616089	3	1	496974	2.2579	0.011976	0.192768	0.385387
ENSG00000113719	5	172261278	172379688	317	63	433085	2.03	0.02118	0.340622	0.681509		ENSG00000206690	11	87833163	87833273	20	7	479934	2.2578	0.011978	0.192768	0.385387
ENSG00000265735	9	9442060	9442347	26	8	457909	2.0298	0.021188	0.340648	0.681559		ENSG00000168056	11	65306276	65325699	33	13	495065	2.2577	0.011981	0.192768	0.385387
ENSG00000223922	2	39037574	39038796	4	1	436561	2.0296	0.0212	0.340684	0.681632		ENSG00000230764	7	57253495	57253909	6	3	392273	2.2576	0.011986	0.192768	0.385387
ENSG00000243533	1	235582830	235590298	3	1	482062	2.0295	0.021204	0.340684	0.681632		ENSG00000264283	11	12366314	12366408	211	45	474662	2.2575	0.011988	0.192768	0.385387
ENSG00000206755	16	30721858	30721986	2	1	479261	2.0293	0.021212	0.340684	0.681632		ENSG00000196085	2	35444443	35444670	51	12	416206	2.2574	0.011993	0.19279	0.385431
ENSG00000233872	2	74845983	74848106	3	2	320251	2.0293	0.021216	0.340684	0.681632		ENSG00000239253	19	34512564	34512800	4	2	493674	2.2568	0.012011	0.19301	0.385871
ENSG00000219404	6	22213535	22214466	12	5	451928	2.0287	0.021242	0.340911	0.682086		ENSG00000079841	6	72596406	73112845	659	63	487901	2.2567	0.012014	0.19301	0.385871
ENSG00000183747	16	20462894	20498989	342	74	447762	2.0287	0.021243	0.340911	0.682086		ENSG00000167491	19	19496642	19619740	84	20	436973	2.2565	0.01202	0.193048	0.385947
ENSG00000225920	1	219373256	219373909	17	5	469260	2.0284	0.021259	0.340993	0.682251		ENSG00000234224	7	123670970	123673077	8	2	494550	2.2563	0.012026	0.193076	0.386002
ENSG00000225039	13	30993656	30996374	30	11	449059	2.0284	0.021261	0.340993	0.682251		ENSG00000257726	12	115800817	115802550	7	4	494998	2.2562	0.012029	0.193076	0.386002
ENSG00000006007	16	19513011	19533467	18	6	453966	2.0282	0.021271	0.341044	0.682351		ENSG00000233859	6	66546823	66547932	19	6	479186	2.2557	0.012044	0.193258	0.386367
ENSG00000231304	3	20215736	21187459	673	91	456050	2.0281	0.021277	0.341044	0.682351		ENSG00000179743	1	16160969	16174642	158	27	481785	2.2552	0.01206	0.193456	0.386763
ENSG00000259123	15	94380840	94396210	35	4	471236	2.0277	0.021297	0.341261	0.682786		ENSG00000248533	5	37953504	37967066	11	5	467141	2.2548	0.012073	0.193576	0.387002
ENSG00000129128	4	177241115	177253396	194	21	466271	2.0275	0.021306	0.341302	0.682868		ENSG00000271419	1	114896608	114897800	4	2	491041	2.2545	0.012082	0.193576	0.387002
ENSG00000205808	9	4662315	4665258	17	8	353199	2.0271	0.021328	0.341551	0.683366		ENSG00000243335	7	66093754	66109002	20	6	497090	2.2545	0.012083	0.193576	0.387002
ENSG00000112249	6	100956070	101329240	286	55	460256	2.0266	0.021349	0.341681	0.683626		ENSG00000173706	3	124684554	124774802	815	82	478297	2.2544	0.012085	0.193576	0.387002
ENSG00000254561	11	119479135	119529994	18	4	480051	2.0267	0.021349	0.341681	0.683626		ENSG00000160789	1	156052369	156109880	66	10	482437	2.2542	0.012092	0.193576	0.387002
ENSG00000265724	7	73125647	73125727	8	3	479547	2.0264	0.021364	0.341693	0.68365		ENSG00000253606	8	43125341	43127103	226	16	468471	2.2542	0.012093	0.193576	0.387002
ENSG00000251844	12	97945915	97946006	5	2	481161	2.0262	0.021371	0.341693	0.68365		ENSG00000135409	12	53817639	53825318	35	10	486639	2.2541	0.012093	0.193576	0.387002
ENSG00000123609	2	152126979	152146571	16	3	481650	2.0262	0.021373	0.341693	0.68365		ENSG00000048140	5	176074388	176086055	85	29	455539	2.254	0.012098	0.193597	0.387045
ENSG00000258587	14	75340387	75340957	9	3	481346	2.0261	0.021379	0.341693	0.68365		ENSG00000266593	15	51534387	51534461	9	3	461027	2.2535	0.012113	0.193779	0.387408
ENSG00000120533	8	110346553	110358181	65	10	471279	2.026	0.021382	0.341693	0.68365		ENSG00000136141	13	47127303	47327175	480	37	489876	2.2527	0.012139	0.194094	0.388037
ENSG00000105221	19	40736224	40791302	24	6	305885	2.0256	0.021405	0.341957	0.684179		ENSG00000182841	22	42951229	42978044	113	32	455182	2.2527	0.01214	0.194094	0.388037
ENSG00000257614	14	36416762	36419250	7	4	482137	2.025	0.021433	0.342057	0.684379		ENSG00000256218	12	5475214	5476940	12	5	495103	2.252	0.01216	0.194355	0.388559
ENSG00000264890	5	139575287	139575376	1	1	175163	2.0249	0.02144	0.342057	0.684379		ENSG00000266010	18	19746859	19748929	7	2	477611	2.2515	0.012176	0.194552	0.388953
ENSG00000132481	17	73870242	73874656	28	5	481765	2.0248	0.021442	0.342057	0.684379		ENSG00000236432	2	228085768	228189917	84	17	479386	2.2514	0.01218	0.194557	0.388964
ENSG00000264458	17	30954757	31013502	34	10	419908	2.0248	0.021443	0.342057	0.684379		ENSG00000266439	16	10315634	10315930	16	4	493569	2.2504	0.012213	0.195025	0.3899
ENSG00000242562	7	105765817	105767146	47	10	462332	2.0247	0.021448	0.342057	0.684379		ENSG00000089327	19	35645633	35660786	32	11	466326	2.2502	0.012219	0.195062	0.389973
ENSG00000003402	2	201980827	202041410	103	22	455958	2.0247	0.02145	0.342057	0.684379		ENSG00000184060	17	29248698	29286340	81	24	464081	2.25	0.012225	0.195062	0.389973
ENSG00000135083	5	159678659	159739607	114	29	430714	2.0242	0.021474	0.342337	0.684939		ENSG00000234043	10	92912362	92913106	8	4	456804	2.2498	0.012229	0.195062	0.389973
ENSG00000186529	19	15751707	15773635	114	28	452710	2.0239	0.021489	0.342473	0.685211		ENSG00000262881	17	43985036	43988145	1	1	497213	2.2498	0.01223	0.195062	0.389973
ENSG00000112096	6	160090089	160183561	138	19	461942	2.0232	0.021525	0.342943	0.686152		ENSG00000089558	17	40308909	40333296	5	3	496563	2.2497	0.012235	0.195083	0.390015
ENSG00000250345	4	144681552	144683246	29	2	482164	2.0227	0.02155	0.343064	0.686394		ENSG00000237556	1	112451958	112453553	10	4	490406	2.2487	0.012265	0.195502	0.390854
ENSG00000124713	6	42928496	42931618	56	14	426934	2.0227	0.021551	0.343064	0.686394		ENSG00000233876	7	9654608	9655615	6	2	493755	2.2483	0.012279	0.195656	0.39116
ENSG00000255910	12	19928385	20162871	166	42	447080	2.0227	0.021552	0.343064	0.686394		ENSG00000252984	15	57697272	57697373	36	10	488507	2.2482	0.012282	0.195656	0.39116
ENSG00000235903	13	46626941	46687467	61	8	466835	2.0223	0.02157	0.343163	0.686592		ENSG00000169629	2	113127669	113192065	194	48	473085	2.248	0.012287	0.195677	0.391202
ENSG00000239650	6	58246062	58256569	107	15	368658	2.0222	0.02158	0.343163	0.686592		ENSG00000248772	3	155093472	155093579	5	2	496757	2.2477	0.012297	0.195755	0.391359
ENSG00000253895	14	106950148	106950397	6	2	477222	2.0221	0.021581	0.343163	0.686592		ENSG00000280580	13	69452512	69467705	27	6	488751	2.2476	0.012301	0.195755	0.391359
ENSG00000235056	2	195868435	195891094	14	4	480946	2.022	0.021587	0.343163	0.686592		ENSG00000234801	4	174537087	174538057	278	70	466562	2.2475	0.012303	0.195755	0.391359
ENSG00000233633	2	558204	578145	88	8	470351	2.0218	0.0216	0.343163	0.686592		ENSG00000102984	16	71893583	71918107	5	2	496816	2.2473	0.012311	0.195824	0.391496
ENSG00000269942	13	103331776	103332308	3	1	482642	2.0218	0.0216	0.343163	0.686592		ENSG00000232354	3	42547957	42574750	30	11	474504	2.2469	0.012322	0.195881	0.391611
ENSG00000129518	14	34985135	35008917	8	3	482064	2.0216	0.021611	0.343163	0.686592		ENSG00000206699	8	100540054	100540155	6	1	496712	2.2469	0.012322	0.195881	0.391611
ENSG00000164742	7	45613739	45762715	430	67	473112	2.0214	0.021621	0.343163	0.686592		ENSG00000196099	11	123676043	123677095	9	5	455273	2.2464	0.012338	0.196077	0.392001
ENSG00000149294	11	112831969	113149158	638	62	465379	2.0213	0.021622	0.343163	0.686592		ENSG00000225423	10	86150664	86151801	10	5	496719	2.2462	0.012347	0.196161	0.39217
ENSG00000265073	17	27059981	27070120	2	1	478843	2.0213	0.021623	0.343163	0.686592		ENSG00000281205	9	35858735	35865515	14	5	496371	2.246	0.012352	0.196181	0.392211
ENSG00000272864	1	75164453	75165017	4	1	398120	2.0211	0.021637	0.343205	0.686676		ENSG00000223930	3	177919838	178103205	12	6	495179	2.2459	0.012357	0.196202	0.392252
ENSG00000180532	19	58180303	58190520	21	3	482342	2.0208	0.021648	0.343205	0.686676		ENSG00000271947	2	7045855	7046432	102	14	486412	2.2445	0.0124	0.196826	0.3935
ENSG00000270935	6	27235892	27237008	5	3	359623	2.0208	0.02165	0.343205	0.686676		ENSG00000216015	6	124061579	124061677	48	14	474532	2.2444	0.012404	0.19683	0.393509
ENSG00000183166	7	71244476	71912136	828	76	443004	2.0207	0.021655	0.343205	0.686676		ENSG00000130332	19	2321516	2328619	7	3	496756	2.2436	0.012429	0.197157	0.394161
ENSG00000224676	22	24350175	24351822	48	12	457884	2.0206	0.021662	0.343205	0.686676		ENSG00000228078	6	29901878	29902063	14	6	378648	2.2435	0.012432	0.197157	0.394161
ENSG00000259675	15	61931548	62007370	17	5	480580	2.0204	0.021669	0.343205	0.686676		ENSG00000272230	7	114293400	114293510	3	2	493424	2.2425	0.012464	0.197605	0.395057
ENSG00000108433	17	45000441	45044366	65	14	476798	2.0204	0.021671	0.343205	0.686676		ENSG00000231095	1	55688052	55689045	12	3	494016	2.2422	0.012475	0.197607	0.39506
ENSG00000248213	4	119557125	119559937	293	46	468270	2.0198	0.0217	0.343349	0.686965		ENSG00000265552	18	22635564	22636724	73	17	450142	2.2422	0.012475	0.197607	0.39506
ENSG00000274367	16	3031176	3031592	11	4	452839	2.0198	0.021701	0.343349	0.686965		ENSG00000221446	8	72361930	72362043	27	7	473668	2.2421	0.012476	0.197607	0.39506
ENSG00000229835	9	21695175	21696942	12	3	447204	2.0197	0.021707	0.343349	0.686965		ENSG00000004776	19	36245470	36247930	5	2	496073	2.2421	0.012479	0.197607	0.39506
ENSG00000185834	20	53691183	53691679	86	9	452265	2.0197	0.021709	0.343349	0.686965		ENSG00000273455	3	135806317	135806755	4	2	495547	2.2418	0.012486	0.197651	0.395149
ENSG00000236754	22	18062923	18071958	7	2	480952	2.0196	0.021713	0.343349	0.686965		ENSG00000250891	5	117803851	117897812	74	22	495802	2.2417	0.012491	0.197651	0.395149
ENSG00000259079	14	71797059	71797455	17	8	452564	2.0195	0.021719	0.343349	0.686965		ENSG00000252063	19	54263341	54263442	9	3	491379	2.2416	0.012493	0.197651	0.395149
ENSG00000101442	20	37377085	37401163	52	14	477191	2.0193	0.021729	0.343405	0.687076		ENSG00000250946	11	89553250	89560090	29	6	495916	2.2414	0.012501	0.197691	0.39523
ENSG00000261707	16	77775365	77776897	12	3	480097	2.0189	0.021751	0.34365	0.687566		ENSG00000254519	11	45743858	45765805	20	6	496388	2.2413	0.012503	0.197691	0.39523
ENSG00000088930	20	21283942	21370465	11	5	449603	2.0187	0.021759	0.343674	0.687614		ENSG00000196700	20	62588055	62601218	18	5	460626	2.241	0.012513	0.19779	0.395428
ENSG00000268685	19	22545391	22545627	74	16	462264	2.0184	0.021773	0.343793	0.687852		ENSG00000267909	14	70036533	70041554	23	7	496708	2.2407	0.012522	0.197835	0.395517
ENSG00000219776	6	131790199	131790676	77	11	429849	2.018	0.021795	0.343998	0.688263		ENSG00000232975	7	67562724	67563237	44	16	458964	2.2406	0.012525	0.197835	0.395517
ENSG00000238610	6	27865282	27865344	8	4	481497	2.0179	0.021799	0.343998	0.688263		ENSG00000100401	22	41641615	41682255	88	16	454201	2.2406	0.012527	0.197835	0.395517
ENSG00000235271	22	27299255	27316574	132	45	416689	2.0175	0.021819	0.344148	0.688563		ENSG00000148841	10	106069456	106098162	61	9	492390	2.2404	0.012534	0.197844	0.395536
ENSG00000114439	3	107241783	107530171	163	33	449526	2.0174	0.021828	0.344148	0.688563		ENSG00000100399	22	41625517	41636938	11	3	495492	2.2402	0.012538	0.197844	0.395536
ENSG00000242573	3	100881938	100882830	7	2	481456	2.0173	0.021834	0.344148	0.688563		ENSG00000105726	19	19756009	19774502	28	9	496154	2.2402	0.01254	0.197844	0.395536
ENSG00000163002	2	183982242	184026408	33	8	476404	2.0172	0.021838	0.344148	0.688563		ENSG00000261166	4	137018952	137020395	10	3	465815	2.24	0.012544	0.197844	0.395536
ENSG00000231081	20	25989427	25991167	59	8	464032	2.0171	0.021841	0.344148	0.688563		ENSG00000134717	1	52521797	52556388	24	7	466695	2.2399	0.012547	0.197844	0.395536
ENSG00000213290	19	12670385	12671919	5	3	444777	2.0168	0.021857	0.344275	0.688815		ENSG00000224992	9	135644352	135645599	45	12	481698	2.2399	0.01255	0.197844	0.395536
ENSG00000225568	1	87511558	87512383	9	3	481340	2.0167	0.021862	0.344275	0.688815		ENSG00000163263	1	154171848	154178809	3	2	496629	2.2395	0.012563	0.19799	0.395828
ENSG00000253963	22	23215391	23215619	1	1	175163	2.0162	0.02189	0.344377	0.68902		ENSG00000274379	14	95384590	95385071	22	4	494477	2.2389	0.01258	0.198199	0.396246
ENSG00000233301	11	55304478	55305400	23	4	482148	2.0162	0.021891	0.344377	0.68902		ENSG00000234111	4	158493642	158497306	10	2	471354	2.2388	0.012585	0.198219	0.396285
ENSG00000186049	12	53001354	53012343	13	6	458405	2.0161	0.021893	0.344377	0.68902		ENSG00000255087	11	126936897	126971215	57	10	486882	2.2386	0.01259	0.198239	0.396325
ENSG00000271710	10	76401168	76401534	4	1	482545	2.016	0.021901	0.344377	0.68902		ENSG00000273353	22	45574871	45575191	7	3	495151	2.2383	0.012599	0.198322	0.396491
ENSG00000273987	12	75727578	75728266	2	1	480521	2.0158	0.021909	0.344377	0.68902		ENSG00000200475	12	13836476	13836820	13	4	470535	2.2381	0.012608	0.198405	0.396656
ENSG00000250684	8	103700545	103701134	9	3	478584	2.0158	0.02191	0.344377	0.68902		ENSG00000280020	17	30505965	30507093	4	1	493637	2.2373	0.012634	0.198751	0.397348
ENSG00000213442	12	104659087	104659614	38	12	441372	2.0157	0.021914	0.344377	0.68902		ENSG00000275832	17	36584662	36668628	212	48	462249	2.2371	0.01264	0.198751	0.397348
ENSG00000254633	9	100038848	100058041	16	3	471237	2.0155	0.021926	0.344385	0.689036		ENSG00000240652	11	107779146	107779490	20	6	433413	2.237	0.012644	0.198751	0.397348
ENSG00000235597	2	105049725	105137290	83	38	429288	2.0153	0.021934	0.344385	0.689036		ENSG00000198580	7	6713125	6715997	12	5	494319	2.237	0.012645	0.198751	0.397348
ENSG00000255472	14	21500977	21502054	22	6	452457	2.0154	0.021934	0.344385	0.689036		ENSG00000232006	7	42993734	43153530	192	41	473588	2.2367	0.012652	0.198802	0.397451
ENSG00000255451	11	44490014	44491979	60	17	461383	2.015	0.02195	0.344534	0.689334		ENSG00000230126	3	192232811	192234362	5	1	495114	2.2365	0.012659	0.198826	0.397498
ENSG00000278041	20	21479899	21483572	104	27	427455	2.0149	0.021959	0.344573	0.689412		ENSG00000129128	4	177241115	177253396	194	21	489717	2.2365	0.012661	0.198826	0.397498
ENSG00000176049	5	146965002	147162411	565	41	430722	2.0145	0.02198	0.344588	0.689443		ENSG00000226791	2	99378401	99389383	71	15	483814	2.2361	0.012672	0.198896	0.397639
ENSG00000280086	10	11437807	11440791	13	4	474254	2.0144	0.021982	0.344588	0.689443		ENSG00000205903	7	6676953	6696063	19	5	463517	2.2361	0.012673	0.198896	0.397639
ENSG00000133069	1	205197304	205242471	489	87	449979	2.0142	0.021993	0.344588	0.689443		ENSG00000271270	3	129612714	129637418	21	6	457170	2.2357	0.012685	0.198943	0.397732
ENSG00000227195	20	26167556	26232162	78	11	467980	2.0142	0.021995	0.344588	0.689443		ENSG00000259838	15	41849225	41849633	4	2	491242	2.2357	0.012687	0.198943	0.397732
ENSG00000097033	1	87170253	87213867	18	7	434501	2.0141	0.021998	0.344588	0.689443		ENSG00000169122	8	58907113	59061347	127	21	485823	2.2354	0.012694	0.198943	0.397732
ENSG00000256226	12	27258084	27314326	39	10	467931	2.0141	0.021999	0.344588	0.689443		ENSG00000213171	1	151772740	151778630	6	2	489246	2.2353	0.012699	0.198943	0.397732
ENSG00000172113	3	48334754	48343175	46	8	475406	2.0134	0.022035	0.344728	0.689723		ENSG00000121570	3	109044988	109056419	50	13	496191	2.2353	0.012699	0.198943	0.397732
ENSG00000245864	5	87972036	88018648	2	1	482185	2.0133	0.02204	0.344728	0.689723		ENSG00000261831	1	179895776	179910931	13	4	479791	2.2352	0.012701	0.198943	0.397732
ENSG00000279130	5	142786524	142786985	2	1	474216	2.0132	0.022044	0.344728	0.689723		ENSG00000175664	13	31506840	31549639	89	21	486364	2.2352	0.012703	0.198943	0.397732
ENSG00000235251	1	87510618	87511554	7	2	481847	2.0132	0.022049	0.344728	0.689723		ENSG00000008853	8	22844930	22877712	37	11	468458	2.2351	0.012706	0.198943	0.397732
ENSG00000152443	19	58258164	58269527	12	4	471932	2.0131	0.022051	0.344728	0.689723		ENSG00000233489	7	153146514	153146960	13	2	495710	2.2346	0.012721	0.199021	0.397888
ENSG00000207154	18	48810103	48810266	3	1	306292	2.013	0.022058	0.344728	0.689723		ENSG00000244157	3	114997972	114998707	55	16	472148	2.2345	0.012726	0.199021	0.397888
ENSG00000212226	4	90052003	90052104	8	3	437609	2.0128	0.022066	0.344728	0.689723		ENSG00000251468	8	12815896	12819709	27	7	496234	2.2344	0.012728	0.199021	0.397888
ENSG00000196712	17	29421945	29704695	92	12	452260	2.0128	0.022069	0.344728	0.689723		ENSG00000207932	22	42296948	42297016	6	2	496793	2.2343	0.012733	0.199021	0.397888
ENSG00000238425	18	2774872	2774961	1	1	481386	2.0128	0.02207	0.344728	0.689723		ENSG00000125484	9	135545422	135570342	116	25	458766	2.2342	0.012736	0.199021	0.397888
ENSG00000227176	2	170933734	170934804	11	5	481116	2.0127	0.022073	0.344728	0.689723		ENSG00000148488	10	17361873	17496329	22	7	465126	2.2341	0.012737	0.199021	0.397888
ENSG00000179038	11	66963040	66964638	20	5	273081	2.0123	0.022094	0.344759	0.689784		ENSG00000205634	22	48016792	48027318	135	23	474382	2.234	0.01274	0.199021	0.397888
ENSG00000118193	1	200520625	200589862	85	20	424941	2.0122	0.022097	0.344759	0.689784		ENSG00000229960	1	244232122	244256328	13	4	471751	2.234	0.012741	0.199021	0.397888
ENSG00000248148	5	45035301	45098749	327	22	449067	2.0122	0.022099	0.344759	0.689784		ENSG00000198650	16	71599563	71611033	15	6	495531	2.2338	0.012749	0.199087	0.39802
ENSG00000234146	9	11011748	11013096	88	17	480515	2.0122	0.022101	0.344759	0.689784		ENSG00000239828	3	106991458	107140151	164	31	471422	2.2336	0.012754	0.199095	0.398036
ENSG00000275560	12	12871907	12872455	4	2	402425	2.0118	0.022121	0.344969	0.690205		ENSG00000228331	17	19400256	19400841	12	5	367185	2.2335	0.012757	0.199095	0.398036
ENSG00000254189	8	84012211	84013081	4	2	479980	2.0116	0.022131	0.345023	0.690314		ENSG00000272148	2	27285296	27285775	6	3	495761	2.2328	0.012781	0.199411	0.398667
ENSG00000222033	2	171568961	171571077	55	10	457650	2.0112	0.022152	0.345148	0.690563		ENSG00000253510	8	5363590	5366648	15	7	469422	2.2325	0.012791	0.199452	0.39875
ENSG00000083067	9	73143979	74061751	473	56	470591	2.0112	0.022152	0.345148	0.690563		ENSG00000227839	1	50459990	50461874	3	2	434195	2.2325	0.012792	0.199452	0.39875
ENSG00000274762	14	29287947	29288464	4	2	435224	2.0107	0.022178	0.345381	0.691029		ENSG00000170473	12	56295197	56326402	65	17	471878	2.2323	0.012798	0.199452	0.39875
ENSG00000238272	1	173524390	173581911	28	6	443440	2.0107	0.02218	0.345381	0.691029		ENSG00000263894	6	36590213	36590289	159	22	488326	2.232	0.012806	0.199452	0.39875
ENSG00000170791	8	57124245	57131357	31	11	465773	2.0103	0.022202	0.345622	0.691511		ENSG00000211448	14	80663870	80697397	34	13	477486	2.232	0.012806	0.199452	0.39875
ENSG00000256538	12	34190373	34209675	262	31	464111	2.0101	0.022212	0.345676	0.691619		ENSG00000257913	12	49392150	49413018	3	1	496515	2.2319	0.012809	0.199452	0.39875
ENSG00000199730	15	58996051	58996353	42	5	481613	2.0094	0.022246	0.346048	0.692365		ENSG00000118900	16	4897632	4932361	39	8	495422	2.2319	0.01281	0.199452	0.39875
ENSG00000243702	20	18572974	18573261	14	6	482191	2.0094	0.022249	0.346048	0.692365		ENSG00000181163	5	170814120	170838141	415	46	451208	2.2317	0.012818	0.19946	0.398765
ENSG00000267258	19	30412089	30412560	10	2	340103	2.009	0.02227	0.346218	0.692705		ENSG00000269293	6	28089573	28105071	15	2	497186	2.2317	0.012818	0.19946	0.398765
ENSG00000200818	14	57291704	57291810	34	7	462510	2.0089	0.022273	0.346218	0.692705		ENSG00000112655	6	43044006	43129457	110	29	486590	2.2311	0.012837	0.199697	0.399239
ENSG00000086288	7	37888199	37940003	430	84	451683	2.0086	0.022288	0.346279	0.692827		ENSG00000237365	1	7068436	7074339	15	6	496565	2.2306	0.012854	0.199844	0.399533
ENSG00000280333	17	1976117	1976250	5	2	305382	2.0086	0.02229	0.346279	0.692827		ENSG00000242113	2	152228517	152228798	10	3	496977	2.2306	0.012854	0.199844	0.399533
ENSG00000237633	2	16704444	16710655	132	18	477802	2.008	0.022319	0.346604	0.693477		ENSG00000227707	3	33813455	33813787	3	2	491016	2.2301	0.012872	0.200065	0.399975
ENSG00000270282	1	8572712	8573080	5	3	482001	2.008	0.022324	0.346604	0.693477		ENSG00000214425	17	43584107	43627701	31	11	474076	2.2297	0.012883	0.200165	0.400176
ENSG00000229541	9	103737950	103738964	5	1	481595	2.0076	0.022341	0.346743	0.693754		ENSG00000263307	16	11945506	11989468	10	4	496362	2.2296	0.012886	0.200165	0.400176
ENSG00000264966	15	90393869	90393953	8	3	480167	2.0075	0.022346	0.346743	0.693754		ENSG00000166266	11	107879459	107978503	32	8	495238	2.2294	0.012893	0.200215	0.400276
ENSG00000186166	11	118868852	118886455	61	9	470499	2.0072	0.022363	0.34685	0.693968		ENSG00000152217	18	42260138	42648475	262	54	483838	2.2281	0.012938	0.200843	0.401531
ENSG00000268499	19	38690476	38691574	5	2	480461	2.0072	0.022366	0.34685	0.693968		ENSG00000019144	11	118477155	118528748	59	18	479644	2.228	0.012941	0.200843	0.401531
ENSG00000105619	19	54610320	54619055	5	3	478211	2.0067	0.022389	0.347019	0.694306		ENSG00000227769	2	215869506	215950211	106	17	485781	2.2276	0.012954	0.200986	0.401817
ENSG00000196390	5	74225705	74226391	2	1	479000	2.0067	0.02239	0.347019	0.694306		ENSG00000168116	6	56911330	56920037	38	11	457387	2.2273	0.012964	0.201027	0.401898
ENSG00000278973	12	125106836	125107615	27	9	427745	2.0063	0.022412	0.347258	0.694785		ENSG00000230826	9	126498716	126514220	8	3	496154	2.2272	0.012967	0.201027	0.401898
ENSG00000213318	16	75226363	75227145	242	12	472714	2.0058	0.022439	0.347419	0.695107		ENSG00000235597	2	105049725	105137290	83	38	468666	2.2272	0.012968	0.201027	0.401898
ENSG00000231814	1	218066242	218094146	20	6	465306	2.0058	0.02244	0.347419	0.695107		ENSG00000230406	2	222457161	222457581	72	18	484831	2.2269	0.012976	0.20108	0.402004
ENSG00000230386	7	65081990	65084127	22	6	459376	2.0056	0.022449	0.347419	0.695107		ENSG00000252890	4	67762980	67763089	14	3	451387	2.2268	0.012979	0.20108	0.402004
ENSG00000262140	16	71867690	71869835	8	3	458420	2.0055	0.022455	0.347419	0.695107		ENSG00000236305	7	100434936	100450238	4	2	495992	2.2267	0.012984	0.201098	0.402041
ENSG00000234594	3	171252212	171252404	94	16	472535	2.005	0.02248	0.347419	0.695107		ENSG00000258028	14	29406095	29497969	34	4	468932	2.2266	0.012988	0.201102	0.402048
ENSG00000255294	11	55243419	55243904	18	3	472267	2.005	0.022484	0.347419	0.695107		ENSG00000233383	7	66554244	66554457	141	14	479814	2.2263	0.012996	0.201167	0.402178
ENSG00000188636	22	44888452	44894178	61	13	439339	2.0049	0.022486	0.347419	0.695107		ENSG00000224815	9	97100629	97101015	265	32	487777	2.2255	0.013022	0.201482	0.402809
ENSG00000268375	19	51295942	51296841	17	5	482183	2.0045	0.02251	0.347419	0.695107		ENSG00000104901	19	49865040	49878373	23	3	483620	2.2255	0.013024	0.201482	0.402809
ENSG00000269385	19	6898310	6898697	11	4	453660	2.0044	0.022512	0.347419	0.695107		ENSG00000226843	1	208428635	208428721	137	34	461578	2.2251	0.013037	0.201513	0.402871
ENSG00000109158	4	46920917	46996424	83	21	469979	2.0043	0.022519	0.347419	0.695107		ENSG00000244425	22	24221682	24221977	11	3	490774	2.2251	0.013038	0.201513	0.402871
ENSG00000266960	17	58250683	58251183	4	2	437255	2.0042	0.022524	0.347419	0.695107		ENSG00000176956	8	144239331	144242128	145	28	478678	2.225	0.01304	0.201513	0.402871
ENSG00000258915	14	81448332	81449982	34	9	465585	2.0042	0.022525	0.347419	0.695107		ENSG00000199884	2	153140864	153140974	112	28	464599	2.2249	0.013042	0.201513	0.402871
ENSG00000247556	15	41576188	41601935	20	5	372808	2.0042	0.022525	0.347419	0.695107		ENSG00000059915	10	104162374	104179691	33	12	496054	2.2249	0.013045	0.201513	0.402871
ENSG00000203859	1	119957554	119965658	55	18	453107	2.004	0.022535	0.347419	0.695107		ENSG00000182165	7	86954541	86974831	14	1	497192	2.2245	0.013057	0.20164	0.403124
ENSG00000135164	7	86781677	86825653	26	7	481519	2.004	0.022536	0.347419	0.695107		ENSG00000141448	18	19749404	19782491	75	23	454653	2.2244	0.013062	0.201658	0.403161
ENSG00000213026	1	242156487	242156984	16	3	449171	2.0039	0.02254	0.347419	0.695107		ENSG00000163638	3	64501330	64673676	1590	133	468743	2.2242	0.013066	0.201661	0.403167
ENSG00000251256	4	55711734	55725407	14	4	455374	2.0039	0.022543	0.347419	0.695107		ENSG00000237810	8	63055870	63057328	119	23	486576	2.2241	0.013072	0.201695	0.403235
ENSG00000206967	11	108100230	108100331	5	3	446880	2.0038	0.022544	0.347419	0.695107		ENSG00000233426	2	58478575	58479660	4	2	494734	2.2237	0.013085	0.201837	0.403518
ENSG00000135297	6	74171301	74218959	320	22	475966	2.0038	0.022547	0.347419	0.695107		ENSG00000221606	6	62056770	62056882	56	9	488522	2.2234	0.013095	0.201846	0.403536
ENSG00000204709	6	28911654	28912314	38	8	355511	2.0034	0.022568	0.347642	0.695552		ENSG00000262870	17	75195032	75195625	14	6	452417	2.2233	0.013097	0.201846	0.403536
ENSG00000135341	6	91223292	91296764	236	38	466941	2.0031	0.022585	0.347794	0.695857		ENSG00000105707	19	35531410	35557475	69	23	482400	2.2233	0.013097	0.201846	0.403536
ENSG00000217379	6	19143926	19144391	6	2	482227	2.003	0.022591	0.347794	0.695857		ENSG00000181467	3	152880059	152888409	383	32	478169	2.2231	0.013103	0.20188	0.403604
ENSG00000223275	7	23708896	23708973	1	1	481698	2.0024	0.02262	0.348139	0.696547		ENSG00000254700	8	11901015	11901179	46	11	486610	2.2227	0.013118	0.202024	0.403893
ENSG00000201493	1	218303137	218303294	11	3	479938	2.0017	0.022659	0.348574	0.697418		ENSG00000164880	7	1509913	1544003	496	65	459093	2.2226	0.01312	0.202024	0.403893
ENSG00000260886	16	71599692	71612090	6	3	478255	2.0016	0.022662	0.348574	0.697418		ENSG00000248543	4	82931818	82934248	31	10	495248	2.2225	0.013125	0.202043	0.403929
ENSG00000237194	2	210673528	210674304	6	2	482303	2.0015	0.022668	0.348574	0.697418		ENSG00000111252	12	111843752	111889427	7	3	496391	2.2223	0.013132	0.202092	0.404027
ENSG00000214025	2	154015452	154016197	1	1	476319	2.0013	0.02268	0.348587	0.697444		ENSG00000110514	11	47290927	47351582	44	13	492623	2.222	0.013143	0.202202	0.404248
ENSG00000228460	10	96766883	96767313	34	10	472499	2.0013	0.022682	0.348587	0.697444		ENSG00000231163	1	34334554	34351059	19	7	477257	2.2217	0.013152	0.202239	0.404321
ENSG00000271392	17	34084218	34085344	15	3	482099	2.0007	0.022714	0.348766	0.697802		ENSG00000178150	19	48773359	48790865	86	10	493730	2.2217	0.013153	0.202239	0.404321
ENSG00000230921	1	119911569	119912954	4	2	400226	2.0006	0.022717	0.348766	0.697802		ENSG00000158406	6	26281283	26285762	77	15	464346	2.2215	0.013159	0.202266	0.404375
ENSG00000272626	4	69766726	69772701	1	1	482400	2.0006	0.02272	0.348766	0.697802		ENSG00000242622	3	119813742	119855630	110	30	477548	2.2213	0.013165	0.202266	0.404375
ENSG00000249985	4	69773636	69773752	1	1	482400	2.0006	0.02272	0.348766	0.697802		ENSG00000114646	3	47603729	47622282	146	18	457083	2.2212	0.013167	0.202266	0.404375
ENSG00000272767	10	65224989	65226323	8	5	460093	2.0001	0.022745	0.349049	0.698368		ENSG00000259767	15	83690988	83693088	5	2	496441	2.2211	0.01317	0.202266	0.404375
ENSG00000235782	1	71413062	71417176	9	3	481627	1.9996	0.022772	0.349111	0.698492		ENSG00000235264	10	134958116	134958808	14	3	492877	2.2208	0.013183	0.202351	0.404545
ENSG00000232930	7	36069221	36095041	30	11	459074	1.9996	0.022773	0.349111	0.698492		ENSG00000272215	12	112002625	112002687	4	2	450014	2.2207	0.013186	0.202351	0.404545
ENSG00000270605	1	28566020	28567964	17	2	481539	1.9994	0.02278	0.349111	0.698492		ENSG00000251729	15	98015356	98015482	5	2	493803	2.2207	0.013187	0.202351	0.404545
ENSG00000212017	6	57254930	57255010	134	17	442123	1.9994	0.022782	0.349111	0.698492		ENSG00000182057	22	42665759	42671202	14	4	474804	2.2205	0.013192	0.202369	0.404581
ENSG00000227258	13	44684587	44814653	179	33	440842	1.9994	0.022782	0.349111	0.698492		ENSG00000279494	22	50245073	50247012	13	4	423723	2.22	0.013209	0.202571	0.404986
ENSG00000129226	17	7482785	7485431	7	4	480578	1.9991	0.022801	0.349301	0.698872		ENSG00000165916	11	47440320	47448024	35	6	482353	2.2198	0.013216	0.202607	0.405058
ENSG00000266228	10	35368526	35368608	7	1	357254	1.9981	0.022852	0.349696	0.699663		ENSG00000274253	15	23094327	23115254	79	21	403841	2.2197	0.013219	0.202607	0.405058
ENSG00000270002	10	87403830	87407823	10	3	479261	1.998	0.022857	0.349696	0.699663		ENSG00000256603	11	113641115	113642413	14	3	483038	2.2194	0.013229	0.202702	0.405247
ENSG00000150773	11	111934734	111944998	6	4	429988	1.9979	0.022862	0.349696	0.699663		ENSG00000066583	5	128430444	128449721	81	23	477013	2.2193	0.013234	0.20272	0.405283
ENSG00000273448	7	66798034	66799370	58	17	441565	1.9979	0.022866	0.349696	0.699663		ENSG00000254638	11	112035920	112043329	10	4	496730	2.219	0.013244	0.202787	0.405416
ENSG00000233343	10	35447234	35447568	8	3	480777	1.9976	0.022878	0.349696	0.699663		ENSG00000266074	17	79369275	79433358	129	36	464682	2.2189	0.013246	0.202787	0.405416
ENSG00000221126	1	30117392	30117525	19	3	433052	1.9975	0.022887	0.349696	0.699663		ENSG00000213673	7	54487137	54488021	10	3	474473	2.2186	0.013256	0.202838	0.405519
ENSG00000247033	16	75142499	75144610	7	2	452877	1.9974	0.022891	0.349696	0.699663		ENSG00000185046	12	99128462	100378049	777	53	482399	2.2186	0.013257	0.202838	0.405519
ENSG00000249271	15	66108640	66109819	1	1	307343	1.9972	0.0229	0.349696	0.699663		ENSG00000253418	8	43368786	43369564	6	3	465204	2.2182	0.01327	0.202978	0.405799
ENSG00000260807	16	1025761	1031596	43	8	469709	1.9972	0.022901	0.349696	0.699663		ENSG00000181514	6	73308179	73309362	97	21	478169	2.2178	0.013284	0.203062	0.405968
ENSG00000230022	13	22104829	22105462	11	4	423251	1.9972	0.022902	0.349696	0.699663		ENSG00000170734	6	43543887	43583397	159	46	441612	2.2178	0.013285	0.203062	0.405968
ENSG00000151532	10	114207016	114578503	421	52	446831	1.9971	0.022906	0.349696	0.699663		ENSG00000233953	2	60722821	60727099	8	3	497190	2.2177	0.013287	0.203062	0.405968
ENSG00000138600	15	50994463	51058005	36	7	446144	1.9971	0.022906	0.349696	0.699663		ENSG00000280385	11	89926782	89931288	20	4	481591	2.2174	0.013296	0.203141	0.406126
ENSG00000244731	6	31949801	31970458	14	8	372521	1.9969	0.022919	0.349769	0.699809		ENSG00000254251	8	91818702	91871468	10	3	426726	2.2172	0.013304	0.2032	0.406243
ENSG00000207026	12	34076309	34076415	240	29	394387	1.9968	0.022924	0.349769	0.699809		ENSG00000227348	2	202077006	202077804	4	2	496323	2.2169	0.013314	0.2032	0.406243
ENSG00000164576	5	153825517	153840614	16	8	438937	1.9961	0.022961	0.350233	0.700737		ENSG00000196357	19	36672962	36737159	31	9	466699	2.2169	0.013315	0.2032	0.406243
ENSG00000222036	14	19553365	19584833	38	4	476497	1.9959	0.022973	0.350315	0.700901		ENSG00000135414	12	56137064	56151062	40	12	486773	2.2169	0.013316	0.2032	0.406243
ENSG00000234619	1	8810489	8811146	20	8	464530	1.9952	0.023011	0.350567	0.701406		ENSG00000157368	16	70613798	70694585	43	8	485196	2.2168	0.013319	0.2032	0.406243
ENSG00000207214	7	124287773	124287876	12	4	453123	1.9952	0.023012	0.350567	0.701406		ENSG00000253300	8	20513202	20557645	18	7	494941	2.216	0.013346	0.203541	0.406924
ENSG00000238734	16	70266882	70266985	22	8	419651	1.9951	0.023014	0.350567	0.701406		ENSG00000254063	8	102378645	102379233	3	2	494011	2.2159	0.013349	0.203541	0.406924
ENSG00000154118	16	87636511	87731762	122	20	467714	1.9951	0.023016	0.350567	0.701406		ENSG00000185344	12	124196865	124246302	137	33	472398	2.2158	0.013354	0.203545	0.406934
ENSG00000252714	15	40623738	40623849	10	4	433183	1.9947	0.023037	0.350754	0.70178		ENSG00000276406	17	19771881	19772002	6	2	463935	2.2157	0.013357	0.203545	0.406934
ENSG00000230882	7	75700787	75704281	69	10	454037	1.9946	0.023042	0.350754	0.70178		ENSG00000283518	1	214224537	214361116	50	16	457554	2.2155	0.013362	0.203563	0.406969
ENSG00000261327	16	88210904	88212547	29	6	469376	1.9945	0.023049	0.350754	0.70178		ENSG00000267783	19	14229918	14230349	1	1	496278	2.2147	0.01339	0.203888	0.407618
ENSG00000254000	8	124936999	124938173	33	5	471959	1.9944	0.023055	0.350754	0.70178		ENSG00000123427	12	58165275	58176324	7	2	478748	2.2147	0.013391	0.203888	0.407618
ENSG00000253569	8	33579823	33580597	6	2	481671	1.9942	0.023064	0.350754	0.70178		ENSG00000134716	1	60358980	60392462	12	3	495990	2.2142	0.013406	0.204058	0.407957
ENSG00000229638	3	185135283	185136566	94	11	475245	1.9942	0.023068	0.350754	0.70178		ENSG00000267166	17	42000143	42004756	38	10	487049	2.214	0.013415	0.204136	0.408114
ENSG00000257277	2	144433734	144498863	51	23	438970	1.9937	0.02309	0.350918	0.702107		ENSG00000233559	7	130538479	130613408	14	6	471817	2.2136	0.013427	0.204193	0.408228
ENSG00000253582	8	107532702	107669776	11	5	479561	1.9937	0.023092	0.350918	0.702107		ENSG00000270264	17	57962376	57962913	4	2	497019	2.2136	0.013427	0.204193	0.408228
ENSG00000050393	6	13786789	13814800	165	29	465984	1.9934	0.023111	0.351003	0.702278		ENSG00000214353	16	70789001	70807154	17	6	474210	2.2135	0.013432	0.204193	0.408228
ENSG00000172992	17	43100708	43138477	53	18	475856	1.9931	0.023123	0.351003	0.702278		ENSG00000137337	6	30667584	30685666	84	27	459908	2.2134	0.013435	0.204193	0.408228
ENSG00000199796	19	46809727	46809834	14	3	456134	1.9931	0.023123	0.351003	0.702278		ENSG00000112343	6	25963030	25991454	85	26	466588	2.2133	0.013438	0.204193	0.408228
ENSG00000267661	18	11928837	11929475	11	4	449829	1.9931	0.023125	0.351003	0.702278		ENSG00000254090	8	32872779	32874561	36	3	495004	2.2127	0.013458	0.204395	0.408632
ENSG00000158555	11	75145685	75236948	326	50	462365	1.9928	0.023143	0.351003	0.702278		ENSG00000244361	5	10488932	10489254	5	2	248794	2.2127	0.013459	0.204395	0.408632
ENSG00000188856	8	81471105	81471992	9	2	481988	1.9928	0.023144	0.351003	0.702278		ENSG00000166171	10	103348045	103369425	109	25	478647	2.2126	0.013463	0.204397	0.408636
ENSG00000266255	9	36823536	36823596	8	3	440056	1.9928	0.023144	0.351003	0.702278		ENSG00000256399	12	64281159	64282378	29	9	485654	2.2125	0.013468	0.204414	0.408671
ENSG00000224239	3	898807	899774	130	27	465742	1.9922	0.023176	0.351388	0.703047		ENSG00000143742	1	225965515	225978168	179	18	485324	2.2118	0.013492	0.204683	0.409208
ENSG00000238863	18	3424257	3424347	44	6	384975	1.9914	0.023221	0.35163	0.703532		ENSG00000264138	17	27175878	27176610	27	11	474841	2.2116	0.013498	0.204683	0.409208
ENSG00000240521	3	148568720	148677899	68	15	476553	1.9913	0.023225	0.35163	0.703532		ENSG00000228386	20	32602775	32605555	6	3	495755	2.2116	0.013499	0.204683	0.409208
ENSG00000266530	18	35237098	35237178	5	3	481627	1.9911	0.023235	0.35163	0.703532		ENSG00000141200	17	51900262	51902574	24	5	496140	2.2114	0.013503	0.204683	0.409208
ENSG00000204193	9	113065801	113100164	98	23	466289	1.991	0.023239	0.35163	0.703532		ENSG00000244048	3	94890764	94891221	15	4	496709	2.2114	0.013505	0.204683	0.409208
ENSG00000104518	8	144635377	144645232	76	29	419569	1.9909	0.023244	0.35163	0.703532		ENSG00000227603	9	96197614	96199403	32	11	446802	2.211	0.013518	0.204821	0.409485
ENSG00000263508	17	10752858	10784212	233	43	427625	1.9909	0.023244	0.35163	0.703532		ENSG00000229835	9	21695175	21696942	12	3	490890	2.2108	0.013525	0.204869	0.40958
ENSG00000198315	6	28109716	28127250	65	10	476887	1.9909	0.023248	0.35163	0.703532		ENSG00000101292	20	5282686	5295015	47	12	468986	2.2104	0.01354	0.204942	0.409725
ENSG00000232135	20	44165435	44165653	4	1	480992	1.9908	0.023254	0.35163	0.703532		ENSG00000112972	5	43289497	43313614	242	37	485765	2.2102	0.013546	0.204942	0.409725
ENSG00000100644	14	62162258	62214977	215	23	429533	1.9906	0.023261	0.35163	0.703532		ENSG00000207620	19	54264387	54264476	32	10	436005	2.2102	0.013547	0.204942	0.409725
ENSG00000229395	2	193494645	193510432	17	5	435490	1.9906	0.023265	0.35163	0.703532		ENSG00000143641	1	230202956	230417870	370	41	479280	2.2101	0.01355	0.204942	0.409725
ENSG00000189398	11	3412010	3412982	11	3	269849	1.9905	0.023265	0.35163	0.703532		ENSG00000250407	5	145942789	145996567	372	39	482181	2.21	0.013551	0.204942	0.409725
ENSG00000187953	7	6749759	6793493	601	89	462065	1.9904	0.023272	0.351636	0.703543		ENSG00000220871	6	90507317	90507596	10	4	464993	2.21	0.013553	0.204942	0.409725
ENSG00000232878	1	97561479	97788511	22	9	305985	1.9902	0.023285	0.351732	0.703736		ENSG00000225981	7	1499573	1503644	7	4	448431	2.2098	0.013561	0.205004	0.40985
ENSG00000152558	11	102267063	102323775	20	5	481529	1.9897	0.02331	0.352009	0.70429		ENSG00000271148	8	50819423	50820006	109	28	484749	2.2095	0.013569	0.205054	0.409949
ENSG00000254050	8	63385776	63386828	13	3	481825	1.9894	0.023327	0.352165	0.704603		ENSG00000226432	5	24170479	24171355	9	3	495481	2.2094	0.013572	0.205054	0.409949
ENSG00000225948	10	6660678	6667308	19	5	462113	1.9891	0.023346	0.352327	0.704926		ENSG00000259753	17	45331263	45421658	24	5	496045	2.2091	0.013584	0.205066	0.409973
ENSG00000101265	20	4760669	4804291	64	17	418613	1.989	0.023351	0.352327	0.704926		ENSG00000223156	10	16518002	16518163	53	14	429479	2.2091	0.013585	0.205066	0.409973
ENSG00000155090	8	103661007	103668130	53	14	470727	1.9888	0.023364	0.352423	0.705118		ENSG00000231440	1	240751822	240754048	8	5	417170	2.2089	0.01359	0.205066	0.409973
ENSG00000254479	11	85645780	85646706	144	36	456428	1.9885	0.023378	0.352533	0.705339		ENSG00000230627	6	164529652	164530726	74	25	465622	2.2089	0.013591	0.205066	0.409973
ENSG00000227379	20	25348911	25349402	29	7	458062	1.9883	0.023391	0.352619	0.705511		ENSG00000250485	4	109338861	109340919	41	12	487711	2.2088	0.013594	0.205066	0.409973
ENSG00000158517	7	74188309	74203657	22	7	408495	1.9882	0.023397	0.352619	0.705511		ENSG00000248443	5	124165165	124165983	6	3	496447	2.2087	0.013596	0.205066	0.409973
ENSG00000137038	9	7796490	7800067	57	14	471851	1.9878	0.023416	0.352635	0.705542		ENSG00000258092	12	2906302	2913104	1	1	497213	2.2083	0.01361	0.205175	0.410191
ENSG00000230534	10	35386934	35415948	11	2	482423	1.9878	0.023416	0.352635	0.705542		ENSG00000279611	19	58862161	58863086	2	1	495091	2.2083	0.013611	0.205175	0.410191
ENSG00000255379	11	108693060	108693377	8	4	481310	1.9878	0.023418	0.352635	0.705542		ENSG00000232591	10	7487520	7513904	25	6	495808	2.208	0.013621	0.205217	0.410275
ENSG00000201074	9	96180137	96180248	40	12	457659	1.9874	0.023439	0.352696	0.705666		ENSG00000270447	2	59742025	59742259	21	4	491261	2.2079	0.013624	0.205217	0.410275
ENSG00000119596	14	75230069	75302984	88	16	475586	1.9873	0.023447	0.352696	0.705666		ENSG00000197933	19	11832080	11849824	28	8	485030	2.2078	0.013628	0.205217	0.410275
ENSG00000226331	2	222909244	222909713	261	23	473557	1.9872	0.023448	0.352696	0.705666		ENSG00000160255	21	46305868	46348788	358	75	473261	2.2076	0.013635	0.205217	0.410275
ENSG00000263447	2	77268904	77268989	38	5	482055	1.9872	0.023449	0.352696	0.705666		ENSG00000162552	1	22443798	22469459	188	31	478981	2.2076	0.013637	0.205217	0.410275
ENSG00000244432	12	68395174	68395328	14	3	481727	1.987	0.023463	0.352696	0.705666		ENSG00000230437	20	12286261	12297133	3	2	493973	2.2076	0.013637	0.205217	0.410275
ENSG00000005206	19	2328629	2354804	235	57	439353	1.9868	0.023471	0.352696	0.705666		ENSG00000168077	8	27491385	27534293	171	18	488011	2.2073	0.013647	0.205251	0.410343
ENSG00000264564	18	52051804	52051933	96	12	475581	1.9868	0.023473	0.352696	0.705666		ENSG00000121653	11	45907202	45928016	36	12	481426	2.2073	0.013647	0.205251	0.410343
ENSG00000249320	4	25474139	25475437	23	7	442396	1.9865	0.023488	0.352696	0.705666		ENSG00000252552	1	174965661	174965766	3	1	494799	2.2071	0.013653	0.205283	0.410407
ENSG00000270547	9	13406379	13433052	767	133	444700	1.9864	0.023494	0.352696	0.705666		ENSG00000181264	11	120195838	120204391	127	22	486813	2.2057	0.013704	0.205934	0.411708
ENSG00000113448	5	58264865	59783903	1104	100	462126	1.9863	0.023499	0.352696	0.705666		ENSG00000160949	8	145654191	145669827	13	3	408978	2.2056	0.013706	0.205934	0.411708
ENSG00000233718	2	16080020	16081845	1	1	481950	1.9863	0.0235	0.352696	0.705666		ENSG00000252682	1	154260936	154261003	3	1	494359	2.2052	0.013719	0.205934	0.411708
ENSG00000237481	1	229455150	229458834	11	3	481594	1.9863	0.023502	0.352696	0.705666		ENSG00000163092	2	167744997	168116263	576	67	485170	2.2051	0.013723	0.205934	0.411708
ENSG00000164796	8	113235157	114449328	338	48	471883	1.9861	0.023512	0.352747	0.705766		ENSG00000104671	8	30013813	30041156	127	23	477916	2.2051	0.013723	0.205934	0.411708
ENSG00000255870	11	113659964	113660749	9	3	480979	1.9857	0.023532	0.352782	0.705837		ENSG00000280115	16	78906636	78907402	22	7	480684	2.205	0.013727	0.205934	0.411708
ENSG00000111266	12	12627144	12715317	98	23	443073	1.9856	0.023537	0.352782	0.705837		ENSG00000205329	12	55725485	55726420	28	8	478865	2.2049	0.01373	0.205934	0.411708
ENSG00000260260	16	2204798	2205359	5	2	420711	1.9856	0.023541	0.352782	0.705837		ENSG00000265123	6	34653134	34653419	8	4	418915	2.2048	0.013735	0.205934	0.411708
ENSG00000206630	16	2205024	2205106	5	2	420711	1.9856	0.023541	0.352782	0.705837		ENSG00000220643	6	34654379	34654883	8	4	418915	2.2048	0.013735	0.205934	0.411708
ENSG00000101542	18	59000815	59223006	1112	46	471359	1.9854	0.023552	0.352847	0.705967		ENSG00000208014	7	93112072	93112167	5	2	496739	2.2047	0.013737	0.205934	0.411708
ENSG00000222287	16	30712658	30712756	1	1	481517	1.9852	0.02356	0.352867	0.706007		ENSG00000219297	6	144457587	144457912	10	4	476429	2.2047	0.013739	0.205934	0.411708
ENSG00000229603	7	108549510	108592723	86	16	458663	1.9844	0.023606	0.353421	0.707115		ENSG00000250186	17	47481443	47482559	6	2	492963	2.2043	0.013751	0.206055	0.411951
ENSG00000261313	16	75872528	75894765	79	14	468121	1.9842	0.023616	0.353421	0.707115		ENSG00000141198	17	52976748	53039317	67	18	417687	2.2034	0.013782	0.206461	0.412763
ENSG00000188536	16	222846	223709	91	16	435779	1.9842	0.023618	0.353421	0.707115		ENSG00000225573	7	66071725	66072094	6	3	496793	2.2033	0.013787	0.206466	0.412772
ENSG00000204969	5	140174437	140391929	124	29	470631	1.9839	0.023632	0.353421	0.707115		ENSG00000262140	16	71867690	71869835	8	3	471524	2.2032	0.013791	0.206466	0.412772
ENSG00000249079	4	49214268	49214641	19	5	457214	1.9839	0.023633	0.353421	0.707115		ENSG00000134769	18	32073254	32471808	296	60	481914	2.2031	0.013794	0.206466	0.412772
ENSG00000106615	7	151163098	151217206	137	34	428686	1.9838	0.023637	0.353421	0.707115		ENSG00000103152	16	127018	135850	19	3	430893	2.2029	0.013801	0.206513	0.412865
ENSG00000067141	15	73344051	73597547	324	46	469145	1.9835	0.023654	0.35345	0.707174		ENSG00000211563	17	79099677	79099755	21	7	443114	2.2027	0.013808	0.206517	0.412875
ENSG00000259255	15	46985486	47097042	30	10	467147	1.9834	0.023664	0.35345	0.707174		ENSG00000231113	6	42908102	42916098	34	11	477372	2.2026	0.013812	0.206517	0.412875
ENSG00000266443	3	47581504	47581590	42	6	466928	1.9832	0.023673	0.35345	0.707174		ENSG00000235740	6	143875462	143883168	103	24	484740	2.2026	0.013813	0.206517	0.412875
ENSG00000200982	1	248209090	248209191	3	2	421958	1.9832	0.023674	0.35345	0.707174		ENSG00000266838	21	15357768	15357840	1	1	491643	2.2024	0.01382	0.20652	0.412881
ENSG00000244142	3	111197584	111197790	10	4	418696	1.9831	0.023676	0.35345	0.707174		ENSG00000250360	5	50261521	50262842	9	4	458712	2.2023	0.013821	0.20652	0.412881
ENSG00000223718	7	135344787	135345395	167	22	474477	1.9831	0.023679	0.35345	0.707174		ENSG00000221669	7	34980372	34980446	6	1	496958	2.2022	0.013826	0.206537	0.412914
ENSG00000214822	17	20404826	20415670	18	3	479565	1.9827	0.023703	0.353584	0.707442		ENSG00000270330	1	8002432	8002786	7	3	451260	2.2018	0.013841	0.206703	0.413245
ENSG00000231441	6	56708800	56728876	57	11	472900	1.9826	0.023706	0.353584	0.707442		ENSG00000262400	6	25152775	25153111	219	36	484201	2.2013	0.013856	0.206868	0.413577
ENSG00000271192	3	44038388	44038935	54	23	406512	1.9826	0.023708	0.353584	0.707442		ENSG00000049323	2	33172039	33624576	362	61	486603	2.2012	0.013863	0.206915	0.413669
ENSG00000225721	1	45224709	45241482	15	5	472630	1.9824	0.023717	0.353619	0.707512		ENSG00000186453	2	24397972	24414567	52	14	490733	2.2008	0.013874	0.206926	0.413692
ENSG00000162981	2	14772810	14780170	35	4	476729	1.9822	0.023729	0.353673	0.70762		ENSG00000197111	12	53845886	53874946	30	10	485312	2.2008	0.013876	0.206926	0.413692
ENSG00000280091	19	6895005	6896843	12	5	455801	1.9821	0.023734	0.353673	0.70762		ENSG00000258763	12	55828518	55979255	117	18	493180	2.2008	0.013876	0.206926	0.413692
ENSG00000242578	3	170128300	170136403	36	8	448565	1.9817	0.023756	0.353902	0.708077		ENSG00000104313	8	72109668	72274467	85	14	483094	2.2006	0.013883	0.206926	0.413692
ENSG00000273069	7	74021239	74021625	16	7	451010	1.9813	0.023778	0.354068	0.70841		ENSG00000261197	16	33853607	33853830	18	9	412503	2.2005	0.013887	0.206926	0.413692
ENSG00000213262	1	118183434	118184261	9	3	479350	1.9809	0.0238	0.354068	0.70841		ENSG00000272410	3	10291056	10327480	11	3	478770	2.2004	0.013888	0.206926	0.413692
ENSG00000106682	7	73588575	73611431	195	40	439243	1.9809	0.023802	0.354068	0.70841		ENSG00000130475	19	17858527	17899377	112	30	449823	2.2003	0.013893	0.206926	0.413692
ENSG00000223584	7	90261220	90261882	22	7	396109	1.9808	0.023805	0.354068	0.70841		ENSG00000174576	11	66188475	66194178	56	8	479409	2.2002	0.013895	0.206926	0.413692
ENSG00000258378	14	58865275	58893843	4	2	478915	1.9806	0.023817	0.354068	0.70841		ENSG00000233502	2	10223908	10226228	8	3	496477	2.1999	0.013907	0.206948	0.413737
ENSG00000235710	1	231319844	231323373	17	5	482279	1.9806	0.023819	0.354068	0.70841		ENSG00000124214	20	47729876	47804904	175	18	491913	2.1999	0.013908	0.206948	0.413737
ENSG00000184005	1	76540404	77100286	142	33	477385	1.9806	0.02382	0.354068	0.70841		ENSG00000264663	17	37991290	37992333	9	2	496504	2.1997	0.013914	0.206948	0.413737
ENSG00000263935	18	8688020	8688408	156	32	457262	1.9805	0.023825	0.354068	0.70841		ENSG00000110756	11	18300215	18343745	40	11	490717	2.1997	0.013915	0.206948	0.413737
ENSG00000274844	6	57793932	57794280	125	19	422690	1.9804	0.02383	0.354068	0.70841		ENSG00000247570	8	70855183	70856883	40	8	486064	2.1996	0.013916	0.206948	0.413737
ENSG00000170175	17	7348380	7361026	15	5	435387	1.9803	0.023834	0.354068	0.70841		ENSG00000206671	6	27564191	27564296	6	3	445146	2.1993	0.013928	0.207069	0.413977
ENSG00000166483	11	9595228	9611531	13	4	455296	1.9802	0.023842	0.354087	0.708449		ENSG00000268292	22	20052075	20053228	17	4	478399	2.1988	0.013946	0.207278	0.414396
ENSG00000253301	8	58055248	58152857	115	4	475720	1.98	0.023853	0.354152	0.708577		ENSG00000174521	19	40721965	40724306	6	2	494193	2.1985	0.013957	0.207383	0.414607
ENSG00000118046	19	1205804	1228434	68	16	442363	1.9796	0.023873	0.354349	0.708973		ENSG00000235595	1	120004652	120005644	8	2	496392	2.1982	0.013966	0.207451	0.414741
ENSG00000180900	8	144873090	144897549	41	13	449287	1.9793	0.023893	0.354511	0.709297		ENSG00000232024	8	35382694	35383281	98	20	470965	2.1981	0.013972	0.207451	0.414741
ENSG00000222017	2	198557830	198639547	37	7	463076	1.9792	0.023899	0.354511	0.709297		ENSG00000270059	3	65344943	65345392	2	1	494340	2.198	0.013975	0.207451	0.414741
ENSG00000255557	11	65513200	65539056	43	12	474384	1.9791	0.023904	0.354511	0.709297		ENSG00000233536	11	94371204	94373999	99	30	487095	2.1979	0.013979	0.207451	0.414741
ENSG00000207088	3	129116053	129116191	6	3	428841	1.979	0.023911	0.354516	0.709306		ENSG00000105464	19	48898132	48948188	37	11	486550	2.1978	0.013983	0.207451	0.414741
ENSG00000116273	1	6673745	6684093	5	2	443515	1.9787	0.023923	0.354569	0.709413		ENSG00000199827	2	175894497	175894605	10	3	496305	2.1977	0.013985	0.207451	0.414741
ENSG00000076984	19	7968728	7979363	16	7	480371	1.9787	0.023928	0.354569	0.709413		ENSG00000078295	5	7396321	7830194	693	118	480901	2.1975	0.013992	0.207453	0.414746
ENSG00000135773	1	230883130	230937749	189	40	459862	1.9784	0.02394	0.354648	0.709571		ENSG00000279345	22	50199100	50200856	6	2	495635	2.1975	0.013993	0.207453	0.414746
ENSG00000218896	6	143757353	143757847	8	1	482602	1.9777	0.023981	0.355156	0.710587		ENSG00000130164	19	11200038	11242839	185	37	484017	2.1971	0.014007	0.207603	0.415045
ENSG00000266518	2	220771223	220771286	14	2	478279	1.9774	0.023998	0.355239	0.710753		ENSG00000227740	1	175873898	175889649	15	5	452373	2.1966	0.014023	0.2077	0.41524
ENSG00000150244	11	55029658	55038595	775	20	443514	1.9774	0.024	0.355239	0.710753		ENSG00000173660	1	46769303	46782448	40	7	490891	2.1966	0.014024	0.2077	0.41524
ENSG00000153214	2	112812800	112876895	51	21	455792	1.9771	0.024014	0.355347	0.710969		ENSG00000243160	5	78825125	78825916	7	2	495860	2.1964	0.014033	0.2077	0.41524
ENSG00000268220	3	169805598	169807378	7	3	480939	1.977	0.024022	0.355366	0.711007		ENSG00000183831	1	173578700	173639001	2	1	495970	2.1962	0.014037	0.2077	0.41524
ENSG00000170619	8	146075551	146079121	13	3	467270	1.9764	0.024054	0.355391	0.711057		ENSG00000244748	5	71610226	71610515	2	1	497081	2.1962	0.014039	0.2077	0.41524
ENSG00000146072	6	47199268	47277641	51	16	467035	1.9762	0.024065	0.355391	0.711057		ENSG00000206746	18	60398459	60398565	21	7	495153	2.1962	0.01404	0.2077	0.41524
ENSG00000006837	5	133634110	133706732	254	41	443736	1.9762	0.024067	0.355391	0.711057		ENSG00000148308	9	135906062	135933890	182	41	486293	2.1961	0.014041	0.2077	0.41524
ENSG00000269763	19	7878501	7879311	10	4	443059	1.9761	0.02407	0.355391	0.711057		ENSG00000234223	7	79875725	79941772	46	17	453732	2.1959	0.014048	0.207746	0.415331
ENSG00000204909	5	147700766	147719412	24	5	455501	1.9759	0.02408	0.355391	0.711057		ENSG00000111012	12	58156122	58161034	4	1	496488	2.1958	0.014054	0.207777	0.415393
ENSG00000267325	18	53443958	53448952	11	4	481127	1.9759	0.024085	0.355391	0.711057		ENSG00000225982	1	182055686	182059247	184	42	462828	2.1954	0.014069	0.207912	0.415663
ENSG00000259797	16	68350704	68352939	6	2	478427	1.9758	0.024088	0.355391	0.711057		ENSG00000234127	6	30152232	30181204	11	6	496439	2.1953	0.014071	0.207912	0.415663
ENSG00000253347	17	45486688	45500892	9	4	481691	1.9757	0.024092	0.355391	0.711057		ENSG00000234689	13	48479464	48481492	103	26	482453	2.1951	0.014078	0.20793	0.4157
ENSG00000214686	3	51812577	51813203	25	8	438216	1.9755	0.024104	0.355391	0.711057		ENSG00000135482	12	56511943	56521298	52	15	441455	2.1949	0.014084	0.20793	0.4157
ENSG00000137288	6	33664538	33679504	40	13	414053	1.9754	0.024112	0.355391	0.711057		ENSG00000108702	17	32687347	32690250	113	19	481065	2.1949	0.014084	0.20793	0.4157
ENSG00000267954	22	24124467	24126145	7	2	482066	1.9752	0.024123	0.355391	0.711057		ENSG00000270352	10	65417834	65418281	8	3	496033	2.1948	0.01409	0.207961	0.415761
ENSG00000186318	11	117155923	117186975	167	25	435267	1.9751	0.024127	0.355391	0.711057		ENSG00000268466	14	58754751	58755865	2	1	496822	2.1945	0.0141	0.208037	0.415913
ENSG00000111339	12	14978503	14996429	209	33	471769	1.9751	0.024127	0.355391	0.711057		ENSG00000272792	3	195366861	195367331	152	44	468635	2.1944	0.014103	0.208037	0.415913
ENSG00000235942	1	152815344	152816459	2	1	481507	1.9751	0.024129	0.355391	0.711057		ENSG00000138136	10	102985952	102989551	160	17	490951	2.1942	0.014112	0.208056	0.415951
ENSG00000231290	20	57090435	57194944	37	10	459109	1.9747	0.024152	0.355391	0.711057		ENSG00000182477	6	28021006	28021943	7	2	497033	2.194	0.014116	0.208056	0.415951
ENSG00000198270	12	112369086	112450943	35	4	482265	1.9745	0.024161	0.355391	0.711057		ENSG00000262265	17	45238441	45239430	2	1	493734	2.194	0.014117	0.208056	0.415951
ENSG00000206834	11	93465170	93465299	5	3	359341	1.9744	0.024168	0.355391	0.711057		ENSG00000163808	3	44803209	44894753	117	28	408097	2.1939	0.01412	0.208056	0.415951
ENSG00000207304	11	93465527	93465665	5	3	359341	1.9744	0.024168	0.355391	0.711057		ENSG00000238168	12	112019183	112019577	1	1	496471	2.1937	0.01413	0.208104	0.416046
ENSG00000163491	3	27151576	27410912	712	54	474214	1.9743	0.024172	0.355391	0.711057		ENSG00000180189	14	58751491	58752081	3	1	496049	2.1936	0.014133	0.208104	0.416046
ENSG00000138785	4	106603784	106630265	17	3	472098	1.9743	0.024172	0.355391	0.711057		ENSG00000156395	10	106400859	107024993	64	14	493268	2.1935	0.014135	0.208104	0.416046
ENSG00000258899	14	20512075	20512986	17	4	481425	1.9743	0.024172	0.355391	0.711057		ENSG00000137819	15	69591286	69700119	103	24	478408	2.1925	0.014173	0.208605	0.417049
ENSG00000091428	2	173600569	173917621	626	92	452429	1.9742	0.024178	0.355391	0.711057		ENSG00000205794	4	40044537	40058819	63	23	435194	2.1923	0.01418	0.208607	0.417053
ENSG00000227547	11	51451070	51451982	100	13	394400	1.9742	0.024178	0.355391	0.711057		ENSG00000251085	17	48292055	48292781	8	3	495861	2.1922	0.014181	0.208607	0.417053
ENSG00000204789	6	27325604	27328000	11	4	482625	1.9739	0.024194	0.355517	0.71131		ENSG00000234376	11	89485953	89487143	155	15	481262	2.1916	0.014205	0.208902	0.417643
ENSG00000149289	11	109964087	110042566	35	8	470434	1.9738	0.0242	0.355517	0.71131		ENSG00000120694	13	31709111	31736525	57	11	439470	2.1914	0.014212	0.20892	0.417679
ENSG00000251323	11	78135028	78140882	7	2	479983	1.9733	0.024228	0.355761	0.711797		ENSG00000212511	15	37144841	37145059	10	4	477510	2.1912	0.01422	0.20892	0.417679
ENSG00000223203	6	143770946	143771048	1	1	481954	1.9733	0.02423	0.355761	0.711797		ENSG00000184009	17	79476997	79479900	70	20	491173	2.1911	0.014221	0.20892	0.417679
ENSG00000270241	1	34742460	34742893	8	2	459786	1.9731	0.024242	0.355813	0.711901		ENSG00000250351	5	17620642	17621048	2	1	492285	2.1911	0.014222	0.20892	0.417679
ENSG00000231396	4	9212383	9214334	326	13	467440	1.973	0.024247	0.355813	0.711901		ENSG00000252729	17	41550953	41551058	3	2	494537	2.1908	0.014232	0.208996	0.417829
ENSG00000240905	8	56892801	56893096	11	2	479248	1.9727	0.024263	0.355869	0.712014		ENSG00000258615	14	95665376	95665682	17	2	477964	2.1907	0.014235	0.208996	0.417829
ENSG00000173406	1	57460451	57889729	443	86	465340	1.9726	0.02427	0.355869	0.712014		ENSG00000101596	18	2655737	2805015	723	57	481691	2.1904	0.014247	0.209114	0.418066
ENSG00000115541	2	198364718	198368181	5	2	481597	1.9726	0.024271	0.355869	0.712014		ENSG00000142973	1	47264670	47285085	53	10	472867	2.1902	0.014256	0.20916	0.418159
ENSG00000254703	11	128561567	128565918	8	4	459267	1.9724	0.024284	0.355878	0.712031		ENSG00000134324	2	11817721	11967535	697	100	478173	2.19	0.014262	0.20916	0.418159
ENSG00000222701	16	30482908	30483024	4	1	475537	1.9723	0.024285	0.355878	0.712031		ENSG00000263443	8	123712508	123715662	6	3	432889	2.19	0.014262	0.20916	0.418159
ENSG00000177733	5	137081340	137090065	46	10	463242	1.9721	0.024299	0.355901	0.712077		ENSG00000241438	3	135874391	135874838	7	3	494478	2.1894	0.014284	0.209425	0.418688
ENSG00000108551	17	17397751	17399709	51	12	437193	1.9721	0.0243	0.355901	0.712077		ENSG00000136021	12	100661024	100735502	146	42	454341	2.1891	0.014295	0.209502	0.418842
ENSG00000259434	15	37657228	37783009	57	9	466797	1.9719	0.024309	0.355934	0.712144		ENSG00000113100	5	26880709	27038693	8	2	456611	2.189	0.014298	0.209502	0.418842
ENSG00000266006	11	61276068	61276129	5	2	445905	1.9716	0.024327	0.356074	0.712423		ENSG00000141101	16	69775770	69788843	22	10	472458	2.1888	0.014304	0.209502	0.418842
ENSG00000270855	18	19998792	19999257	5	2	418626	1.9715	0.024332	0.356074	0.712423		ENSG00000255520	11	47144655	47152352	96	12	484749	2.1887	0.014309	0.209502	0.418842
ENSG00000227934	1	231157357	231157929	20	9	480306	1.9712	0.024348	0.356199	0.712674		ENSG00000201034	16	489297	489397	10	3	493937	2.1887	0.014309	0.209502	0.418842
ENSG00000253322	8	58506725	58717588	36	12	462598	1.9711	0.024354	0.356199	0.712674		ENSG00000238111	2	24123563	24124019	7	2	497131	2.1886	0.014313	0.209502	0.418843
ENSG00000223374	2	242290755	242292519	6	3	482316	1.971	0.024361	0.356203	0.712682		ENSG00000265550	4	6999253	6999353	1	1	496962	2.1884	0.01432	0.209518	0.418874
ENSG00000164080	3	51575596	51702683	63	13	459746	1.9707	0.024377	0.356217	0.712709		ENSG00000227722	1	168286735	168346114	91	21	485975	2.1883	0.014324	0.209518	0.418874
ENSG00000213683	22	51193103	51193862	10	4	327654	1.9707	0.024377	0.356217	0.712709		ENSG00000216642	6	143648412	143648792	23	6	460789	2.1882	0.014327	0.209518	0.418874
ENSG00000127564	16	3018103	3030540	10	4	438220	1.9706	0.024384	0.356217	0.712709		ENSG00000254546	11	18218204	18218884	8	3	492489	2.1881	0.01433	0.209518	0.418874
ENSG00000266650	6	113924117	113924227	25	5	465299	1.9705	0.024389	0.356217	0.712709		ENSG00000258682	14	58731380	58736399	6	4	464293	2.1879	0.014338	0.209518	0.418874
ENSG00000228909	2	220768772	220769610	16	3	467779	1.9702	0.024407	0.356217	0.712709		ENSG00000235436	7	89748714	89754914	266	47	493766	2.1876	0.014348	0.209518	0.418874
ENSG00000213896	5	59725730	59726103	7	2	481169	1.9702	0.024409	0.356217	0.712709		ENSG00000280106	19	35439942	35442109	12	2	497106	2.1874	0.014356	0.209518	0.418874
ENSG00000258184	12	60609775	60610165	3	1	479844	1.9702	0.024409	0.356217	0.712709		ENSG00000267534	19	10332111	10341948	8	3	369090	2.1874	0.014357	0.209518	0.418874
ENSG00000227192	6	143360562	143363461	14	4	405760	1.9698	0.02443	0.356387	0.713049		ENSG00000250071	5	74094819	74095925	12	4	496469	2.1873	0.014361	0.209518	0.418874
ENSG00000234590	13	47881217	47881436	7	4	438117	1.9697	0.024436	0.356387	0.713049		ENSG00000100147	22	42196683	42222303	10	3	496288	2.1872	0.014364	0.209518	0.418874
ENSG00000125869	20	9495005	9511171	56	6	463934	1.9695	0.024445	0.356387	0.713049		ENSG00000113805	3	74311719	74570291	187	23	483943	2.1872	0.014365	0.209518	0.418874
ENSG00000248542	5	17649155	17649752	9	2	482112	1.9694	0.024452	0.356387	0.713049		ENSG00000162444	1	10057274	10076078	55	12	486658	2.1871	0.014368	0.209518	0.418874
ENSG00000101745	18	9136775	9285983	265	33	475780	1.9693	0.024459	0.356387	0.713049		ENSG00000237940	2	242912834	242919427	2	1	155769	2.1871	0.014368	0.209518	0.418874
ENSG00000177468	6	137813339	137815387	7	3	391131	1.9693	0.024461	0.356387	0.713049		ENSG00000148057	9	86237964	86259044	9	5	496207	2.1869	0.014376	0.209518	0.418874
ENSG00000244456	17	20859995	20861717	6	2	477762	1.969	0.024476	0.356475	0.713226		ENSG00000236937	10	104605352	104605707	12	5	454901	2.1867	0.014383	0.209518	0.418874
ENSG00000196589	19	7018980	7021461	60	10	411828	1.9689	0.024481	0.356475	0.713226		ENSG00000258553	14	60435834	60558501	19	2	496646	2.1867	0.014383	0.209518	0.418874
ENSG00000242893	13	52168057	52168351	1	1	480497	1.9688	0.02449	0.356475	0.713226		ENSG00000106648	7	151653464	151717019	272	59	464976	2.1865	0.01439	0.209518	0.418874
ENSG00000260416	20	61758847	61760811	87	23	444850	1.9687	0.024494	0.356475	0.713226		ENSG00000188732	7	23719749	23742269	161	33	487668	2.1864	0.014393	0.209518	0.418874
ENSG00000114654	3	128720472	128759585	24	9	417534	1.9681	0.02453	0.356662	0.713599		ENSG00000263531	17	29190939	29191958	6	1	497109	2.1864	0.014394	0.209518	0.418874
ENSG00000267157	19	5784016	5785630	15	3	470057	1.9681	0.024531	0.356662	0.713599		ENSG00000110077	11	59939487	59952139	43	14	487362	2.1863	0.014397	0.209518	0.418874
ENSG00000160948	8	145648984	145653946	12	2	441084	1.9677	0.02455	0.356662	0.713599		ENSG00000271367	6	53214956	53215503	9	3	496377	2.1862	0.0144	0.209518	0.418874
ENSG00000245556	5	77638189	77656331	32	9	444613	1.9676	0.024558	0.356662	0.713599		ENSG00000256249	12	123171672	123200526	38	11	479219	2.1862	0.014401	0.209518	0.418874
ENSG00000234093	1	45246003	45246387	5	2	480563	1.9676	0.024559	0.356662	0.713599		ENSG00000216352	6	81265558	81266906	11	2	496796	2.1859	0.014413	0.209635	0.419108
ENSG00000279514	11	55339604	55340536	64	8	389685	1.9674	0.024566	0.356662	0.713599		ENSG00000111199	12	110220890	110271206	76	25	472260	2.1856	0.014422	0.209637	0.419112
ENSG00000280347	7	126999839	127004813	30	7	481819	1.9672	0.024582	0.356662	0.713599		ENSG00000250808	5	5396085	5396448	11	4	492146	2.1855	0.014425	0.209637	0.419112
ENSG00000201001	10	29049628	29049732	11	4	425340	1.9671	0.024586	0.356662	0.713599		ENSG00000152926	7	64432154	64451414	112	15	481042	2.1855	0.014425	0.209637	0.419112
ENSG00000211947	14	106691673	106692203	3	1	479765	1.967	0.024593	0.356662	0.713599		ENSG00000197323	1	114935399	115053781	29	11	496045	2.1854	0.01443	0.209652	0.419142
ENSG00000173039	11	65421067	65430565	101	26	466671	1.9669	0.024598	0.356662	0.713599		ENSG00000008513	8	134467091	134584183	740	123	473558	2.1852	0.014436	0.209682	0.419202
ENSG00000178093	19	19625028	19626494	8	1	482170	1.9668	0.024604	0.356662	0.713599		ENSG00000174417	8	110098850	110131813	11	4	497065	2.1851	0.014442	0.209712	0.419261
ENSG00000197157	7	127292234	127732659	411	64	462217	1.9667	0.02461	0.356662	0.713599		ENSG00000233579	2	203705054	203706504	22	8	487402	2.1849	0.014448	0.209741	0.41932
ENSG00000133606	7	140152840	140179369	111	26	437719	1.9667	0.02461	0.356662	0.713599		ENSG00000233277	20	42523360	42524108	5	2	494539	2.1845	0.014463	0.209902	0.419641
ENSG00000079974	22	51205929	51222091	268	23	462107	1.9666	0.024614	0.356662	0.713599		ENSG00000258552	14	77639418	77639995	34	11	494625	2.1841	0.014478	0.209907	0.419651
ENSG00000119812	2	33808725	33824429	90	22	468690	1.9665	0.024619	0.356662	0.713599		ENSG00000230189	7	65892936	65918621	5	3	496234	2.184	0.014481	0.209907	0.419651
ENSG00000217702	2	74357710	74362522	107	21	441578	1.9665	0.024622	0.356662	0.713599		ENSG00000106605	7	43798279	43846941	19	6	495397	2.1839	0.014484	0.209907	0.419651
ENSG00000283755	16	75748122	75760340	24	7	446862	1.9664	0.024627	0.356662	0.713599		ENSG00000164900	7	150845676	150864635	16	4	482993	2.1839	0.014486	0.209907	0.419651
ENSG00000258144	12	39481515	39486676	27	4	390025	1.9664	0.024628	0.356662	0.713599		ENSG00000266550	11	78684766	78684854	3	1	491728	2.1838	0.014487	0.209907	0.419651
ENSG00000198975	11	122017229	122017301	9	3	447375	1.9661	0.024645	0.35681	0.713897		ENSG00000264164	17	30410198	30424084	161	47	477121	2.1837	0.014493	0.209907	0.419651
ENSG00000254989	11	134541320	134541918	33	13	451533	1.9659	0.024653	0.356829	0.713933		ENSG00000185009	10	75880013	75910821	37	10	488208	2.1836	0.014495	0.209907	0.419651
ENSG00000225501	13	69675964	69676188	13	5	481431	1.9655	0.02468	0.356956	0.714188		ENSG00000170624	5	155297354	156194799	133	23	485233	2.1835	0.014498	0.209907	0.419651
ENSG00000090863	16	74481325	74641042	309	28	454670	1.9655	0.02468	0.356956	0.714188		ENSG00000119401	9	119449581	119463579	12	5	496737	2.1835	0.014499	0.209907	0.419651
ENSG00000230682	7	94412198	94412837	30	11	455091	1.9654	0.024682	0.356956	0.714188		ENSG00000151365	11	77774907	77779397	14	3	492339	2.1834	0.014503	0.209907	0.419653
ENSG00000106462	7	148504476	148581379	37	18	449932	1.9652	0.024696	0.356989	0.714255		ENSG00000243746	7	144344279	144345668	4	2	492431	2.1832	0.01451	0.209951	0.419741
ENSG00000258511	14	98602411	98605579	5	2	476243	1.965	0.024707	0.356989	0.714255		ENSG00000249411	4	175938167	175940365	73	5	493324	2.1827	0.014529	0.210169	0.420176
ENSG00000239589	3	94657016	94871353	60	14	481375	1.9648	0.024717	0.356989	0.714255		ENSG00000176927	17	28256921	28435470	45	9	495437	2.1825	0.014536	0.210213	0.420263
ENSG00000252872	7	96007169	96007232	5	2	481923	1.9648	0.024717	0.356989	0.714255		ENSG00000179564	3	50316458	50325545	2	1	496715	2.1824	0.01454	0.210213	0.420264
ENSG00000213133	6	126579067	126579501	51	19	454195	1.9648	0.024718	0.356989	0.714255		ENSG00000207971	11	121970465	121970552	17	7	383980	2.182	0.014554	0.210345	0.420527
ENSG00000275091	19	14117234	14117585	1	1	482644	1.9644	0.02474	0.357101	0.714479		ENSG00000269402	17	30506379	30506885	2	1	497092	2.1819	0.01456	0.210345	0.420527
ENSG00000228173	7	48700171	48702901	20	3	481141	1.9643	0.024746	0.357101	0.714479		ENSG00000261765	16	71915456	71916176	3	1	496873	2.1818	0.014561	0.210345	0.420527
ENSG00000228564	7	63488230	63490483	151	28	468779	1.9643	0.024746	0.357101	0.714479		ENSG00000169902	7	65670186	65825430	266	8	489730	2.1815	0.014574	0.210475	0.420788
ENSG00000235088	20	40087994	40090584	9	5	461802	1.9637	0.024783	0.357469	0.715216		ENSG00000168175	14	55518349	55536910	16	5	457801	2.1811	0.014588	0.210592	0.421021
ENSG00000230126	3	192232811	192234362	5	1	480551	1.9636	0.024785	0.357469	0.715216		ENSG00000262526	17	7143746	7147954	1	1	496835	2.181	0.01459	0.210592	0.421021
ENSG00000230098	10	132893481	132894040	12	5	376677	1.9633	0.024808	0.357704	0.715684		ENSG00000254662	11	57093077	57095432	5	3	493548	2.1808	0.014598	0.21065	0.421137
ENSG00000233956	21	34890917	34891415	5	2	482453	1.9629	0.024827	0.357872	0.716022		ENSG00000213170	10	127961387	127961980	9	3	462273	2.1806	0.014608	0.21068	0.421197
ENSG00000081842	5	140207563	140391929	156	36	472437	1.9625	0.02485	0.357872	0.716022		ENSG00000270084	1	173832386	173833079	12	4	496448	2.1805	0.014611	0.21068	0.421197
ENSG00000182165	7	86954541	86974831	14	1	482624	1.9623	0.024863	0.357872	0.716022		ENSG00000270935	6	27235892	27237008	5	3	372973	2.1804	0.014612	0.21068	0.421197
ENSG00000274493	6	128230978	128231197	2	1	481519	1.9623	0.024864	0.357872	0.716022		ENSG00000130733	19	11032861	11039357	6	4	464089	2.1798	0.014634	0.210812	0.42146
ENSG00000227336	13	60788486	60789080	11	4	480487	1.9622	0.024869	0.357872	0.716022		ENSG00000279022	6	81150447	81150889	4	2	494833	2.1798	0.014636	0.210812	0.42146
ENSG00000197067	1	248246936	248247898	25	8	467922	1.9622	0.024871	0.357872	0.716022		ENSG00000189316	7	64348905	64350478	32	8	466109	2.1797	0.014639	0.210812	0.42146
ENSG00000188732	7	23719749	23742269	161	33	474526	1.962	0.024884	0.357872	0.716022		ENSG00000104517	8	103265240	103425069	352	71	470552	2.1797	0.014642	0.210812	0.42146
ENSG00000188655	14	21024252	21029090	36	14	443232	1.9619	0.024886	0.357872	0.716022		ENSG00000186472	7	82383329	82792246	361	37	489446	2.1796	0.014643	0.210812	0.42146
ENSG00000268241	2	175200601	175202151	2	1	482644	1.9619	0.024889	0.357872	0.716022		ENSG00000137500	11	82970139	82997450	148	20	482122	2.1796	0.014645	0.210812	0.42146
ENSG00000270648	10	66522640	66522929	7	3	387676	1.9618	0.024893	0.357872	0.716022		ENSG00000252258	18	3025432	3025564	56	17	487057	2.1791	0.014663	0.210985	0.421807
ENSG00000169964	3	44903361	44907162	27	7	464049	1.9618	0.024894	0.357872	0.716022		ENSG00000176857	5	108387016	108388158	15	7	492253	2.179	0.014665	0.210985	0.421807
ENSG00000253819	8	123682624	123706345	4	2	482388	1.9617	0.024901	0.357876	0.716029		ENSG00000224058	2	47958541	47959174	238	39	477900	2.1788	0.014672	0.211028	0.421894
ENSG00000200340	6	47791126	47791286	35	7	473125	1.9613	0.02492	0.357919	0.716114		ENSG00000172171	17	29226001	29233838	14	2	497155	2.1785	0.014683	0.211086	0.42201
ENSG00000234335	10	32391450	32392221	11	4	480601	1.9613	0.02492	0.357919	0.716114		ENSG00000232684	13	113399763	113409007	136	21	462829	2.1785	0.014684	0.211086	0.42201
ENSG00000233509	3	44658620	44666289	4	2	482254	1.9612	0.024929	0.357919	0.716114		ENSG00000271180	14	55707340	55707798	4	1	419075	2.178	0.014704	0.211304	0.422444
ENSG00000251837	1	93492967	93493063	7	3	482415	1.9611	0.024931	0.357919	0.716114		ENSG00000143569	1	154192655	154243985	11	4	496808	2.1777	0.014713	0.211304	0.422444
ENSG00000225652	10	79114162	79136371	8	3	443649	1.9607	0.024957	0.358155	0.716588		ENSG00000267259	17	26559616	26562307	43	12	483760	2.1775	0.01472	0.211304	0.422444
ENSG00000227091	1	110708808	110715111	12	2	428738	1.9606	0.024961	0.358155	0.716588		ENSG00000277423	12	121141670	121142085	8	3	496845	2.1775	0.014723	0.211304	0.422444
ENSG00000232450	1	114241506	114242253	8	3	480989	1.96	0.024995	0.358424	0.717124		ENSG00000242068	3	180490538	180491702	17	3	485567	2.1774	0.014724	0.211304	0.422444
ENSG00000230830	3	35691689	35693453	7	3	481185	1.96	0.024998	0.358424	0.717124		ENSG00000145979	6	13305183	13328815	219	39	484144	2.1773	0.014727	0.211304	0.422444
ENSG00000244615	13	25140981	25144866	15	4	428947	1.96	0.025	0.358424	0.717124		ENSG00000075413	14	103851729	103970168	219	22	485910	2.1773	0.014727	0.211304	0.422444
ENSG00000249742	4	187900644	187943127	67	17	471110	1.9598	0.025007	0.358427	0.717131		ENSG00000148291	9	136223428	136228045	11	4	496171	2.177	0.014738	0.211362	0.42256
ENSG00000231351	2	87157373	87157877	81	17	459786	1.9586	0.02508	0.359307	0.718893		ENSG00000212930	5	90519236	90519784	8	2	495535	2.1769	0.014742	0.211362	0.42256
ENSG00000131653	16	2205699	2228130	9	4	392993	1.9586	0.025082	0.359307	0.718893		ENSG00000250735	4	76326405	76348233	118	19	484542	2.1769	0.014743	0.211362	0.42256
ENSG00000162426	1	8377886	8404227	48	11	473864	1.9584	0.025093	0.359314	0.718905		ENSG00000230639	7	63426212	63426502	2	1	497186	2.1766	0.014756	0.211448	0.422733
ENSG00000222335	3	195929220	195929324	24	6	441456	1.9583	0.025096	0.359314	0.718905		ENSG00000248422	5	17598541	17598668	29	5	489260	2.1765	0.01476	0.211448	0.422733
ENSG00000267336	18	12912843	12913905	13	4	480806	1.9581	0.025107	0.359334	0.718947		ENSG00000227267	3	135774026	135774606	66	10	410322	2.1765	0.014761	0.211448	0.422733
ENSG00000070371	22	19166986	19279237	93	27	460575	1.9581	0.025111	0.359334	0.718947		ENSG00000207769	6	45165411	45165507	8	3	496083	2.1763	0.014767	0.211477	0.42279
ENSG00000145860	5	158584417	158637061	101	24	455831	1.9578	0.025128	0.35948	0.719239		ENSG00000274347	15	20160553	20160855	12	3	364844	2.1761	0.014773	0.211506	0.422848
ENSG00000097046	1	91966450	91991321	150	31	465731	1.9573	0.025154	0.35959	0.719458		ENSG00000222024	7	78982726	78983708	32	8	480859	2.176	0.014778	0.211506	0.422848
ENSG00000256346	12	14322680	14322811	29	8	470333	1.9573	0.025154	0.35959	0.719458		ENSG00000243824	14	35209542	35210039	305	42	478338	2.1759	0.014781	0.211506	0.422848
ENSG00000144792	3	44626456	44641186	38	10	448467	1.9573	0.025156	0.35959	0.719458		ENSG00000223572	15	43985084	43991420	80	18	452995	2.1756	0.014793	0.211578	0.422992
ENSG00000212158	3	184043484	184043559	2	1	482644	1.9571	0.025169	0.359678	0.719635		ENSG00000256906	12	130554870	130557230	102	7	482695	2.1756	0.014794	0.211578	0.422992
ENSG00000063244	19	56165512	56186081	16	5	481766	1.957	0.025176	0.359681	0.719641		ENSG00000111271	12	112123875	112194901	44	8	481144	2.1748	0.014822	0.211893	0.423621
ENSG00000263343	16	31176969	31177248	9	4	480487	1.9568	0.025184	0.359699	0.719676		ENSG00000211654	22	22781876	22782371	9	5	356954	2.1747	0.014825	0.211893	0.423621
ENSG00000276952	20	25265551	25266224	11	2	482303	1.9565	0.025206	0.359825	0.719928		ENSG00000272797	3	168645263	168645707	40	10	464524	2.1747	0.014828	0.211893	0.423621
ENSG00000226098	8	55435359	55435857	13	4	481271	1.9564	0.02521	0.359825	0.719928		ENSG00000271607	6	111185063	111185654	12	4	481464	2.1741	0.014848	0.212064	0.423964
ENSG00000281649	9	37079854	37090504	30	6	469950	1.9563	0.025216	0.359825	0.719928		ENSG00000228285	6	33333325	33334020	6	3	445035	2.174	0.014853	0.212064	0.423964
ENSG00000150776	11	111944810	111955874	7	3	410472	1.9562	0.02522	0.359825	0.719928		ENSG00000235750	1	175126123	175162079	63	11	481801	2.1736	0.014868	0.212064	0.423964
ENSG00000179796	3	26664297	26752267	392	41	465097	1.9559	0.025238	0.359902	0.720083		ENSG00000174891	3	157823644	158263519	198	34	488467	2.1735	0.01487	0.212064	0.423964
ENSG00000259096	14	88418871	88421547	21	4	472473	1.9559	0.025239	0.359902	0.720083		ENSG00000130921	12	123717463	123742506	28	5	485359	2.1734	0.014874	0.212064	0.423964
ENSG00000146540	7	1036622	1177893	89	31	452601	1.9556	0.025256	0.360048	0.720374		ENSG00000271025	11	111907351	111907587	2	1	497213	2.1734	0.014876	0.212064	0.423964
ENSG00000171444	5	112357796	112824527	614	49	467825	1.9555	0.025263	0.36005	0.72038		ENSG00000253064	17	27751780	27751885	25	5	481600	2.1733	0.014878	0.212064	0.423964
ENSG00000253087	3	134499369	134499469	104	27	464164	1.9553	0.025274	0.360099	0.720477		ENSG00000249319	7	65552748	65617264	11	4	468708	2.1733	0.014879	0.212064	0.423964
ENSG00000270776	2	153395711	153395941	9	4	480244	1.9552	0.02528	0.360099	0.720477		ENSG00000256972	11	115204296	115210981	292	51	471774	2.1733	0.01488	0.212064	0.423964
ENSG00000277077	13	21861773	21861967	11	4	481079	1.9549	0.025299	0.360125	0.720528		ENSG00000228782	17	45527934	45569858	68	9	488643	2.1732	0.014883	0.212064	0.423964
ENSG00000259841	16	34597783	34624955	3	2	365552	1.9548	0.025305	0.360125	0.720528		ENSG00000134107	3	5020801	5027008	274	49	474192	2.1732	0.014884	0.212064	0.423964
ENSG00000222154	7	53557841	53558132	133	11	469751	1.9545	0.025323	0.360125	0.720528		ENSG00000110031	11	58294344	58345693	200	26	484936	2.1728	0.014898	0.212206	0.424249
ENSG00000139915	14	47308832	48144157	112	35	459831	1.9544	0.025327	0.360125	0.720528		ENSG00000233892	6	30154575	30156391	5	3	433544	2.1725	0.014909	0.212306	0.424448
ENSG00000222339	11	68273040	68273119	1	1	482342	1.9543	0.02533	0.360125	0.720528		ENSG00000233189	10	86148926	86149382	11	5	496762	2.1721	0.014922	0.212405	0.424646
ENSG00000266717	17	65947001	65947862	3	1	364982	1.9543	0.025331	0.360125	0.720528		ENSG00000264564	18	52051804	52051933	96	12	490081	2.172	0.014929	0.212405	0.424646
ENSG00000258462	14	50148020	50148604	1	1	481384	1.9542	0.02534	0.360125	0.720528		ENSG00000168411	16	74655292	74700779	56	16	438935	2.1718	0.014936	0.212405	0.424646
ENSG00000283155	5	139942028	139971708	9	3	480720	1.9541	0.025342	0.360125	0.720528		ENSG00000207390	17	4096063	4096160	8	2	308038	2.1715	0.014945	0.212405	0.424646
ENSG00000271919	17	61409345	61409900	11	6	464829	1.9541	0.025343	0.360125	0.720528		ENSG00000237999	9	103493522	103494637	419	53	474663	2.1715	0.014947	0.212405	0.424646
ENSG00000280216	22	39775615	39776020	10	1	478744	1.9536	0.025375	0.360459	0.721198		ENSG00000270181	13	103451460	103528351	27	5	478381	2.1715	0.014948	0.212405	0.424646
ENSG00000074771	6	155716504	155777037	12	6	467233	1.9533	0.025393	0.360459	0.721198		ENSG00000270285	3	48080757	48080980	1	1	497135	2.1714	0.01495	0.212405	0.424646
ENSG00000086730	7	73623726	73644164	29	14	419509	1.9531	0.025401	0.360459	0.721198		ENSG00000163873	1	37261128	37499730	657	64	471882	2.1714	0.014951	0.212405	0.424646
ENSG00000135686	16	84682131	84695920	13	5	456409	1.9531	0.025404	0.360459	0.721198		ENSG00000226527	21	34484005	34496009	317	52	484922	2.1713	0.014952	0.212405	0.424646
ENSG00000257758	12	105370527	105371805	7	2	480116	1.9529	0.025415	0.360459	0.721198		ENSG00000229180	7	65991075	66007536	115	23	482518	2.1709	0.01497	0.212604	0.425043
ENSG00000121892	4	39824483	39979576	253	42	456166	1.9528	0.025421	0.360459	0.721198		ENSG00000221990	5	441613	443275	16	3	496189	2.1707	0.014977	0.212632	0.425099
ENSG00000139133	12	34175216	34182629	147	20	453210	1.9528	0.025421	0.360459	0.721198		ENSG00000005469	7	86974997	87029111	21	2	496398	2.1706	0.01498	0.212632	0.425099
ENSG00000143641	1	230202956	230417870	369	40	439220	1.9527	0.02543	0.360459	0.721198		ENSG00000100312	22	51176624	51183762	84	19	474212	2.1704	0.014989	0.212703	0.425241
ENSG00000214249	13	75812080	75814432	16	3	478113	1.9525	0.025437	0.360459	0.721198		ENSG00000222666	10	28696969	28697180	30	10	485513	2.1701	0.015001	0.212816	0.425467
ENSG00000254859	8	144624143	144631899	16	4	479966	1.9525	0.025438	0.360459	0.721198		ENSG00000257510	12	43009305	43040300	36	13	478996	2.1696	0.015019	0.213014	0.425864
ENSG00000224046	7	86780739	86781736	9	3	481348	1.9523	0.025452	0.360459	0.721198		ENSG00000065615	6	84569362	84677143	213	42	481628	2.1693	0.015031	0.213127	0.42609
ENSG00000178458	4	140619298	140619708	6	3	476309	1.9523	0.025453	0.360459	0.721198		ENSG00000243396	3	101318087	101318488	11	5	495698	2.1689	0.015045	0.213269	0.426373
ENSG00000108439	17	46018937	46025654	16	7	481696	1.9522	0.025455	0.360459	0.721198		ENSG00000175414	5	175792471	175808912	47	19	485107	2.1688	0.01505	0.213282	0.426399
ENSG00000161654	17	42112003	42144987	43	11	465787	1.9521	0.025465	0.360479	0.721237		ENSG00000224046	7	86780739	86781736	9	3	495913	2.1686	0.015056	0.213282	0.426399
ENSG00000198822	7	86273230	86494200	353	22	471440	1.952	0.025472	0.360479	0.721237		ENSG00000104894	19	49838653	49843863	11	3	495346	2.1686	0.015058	0.213282	0.426399
ENSG00000128652	2	177025619	177037830	26	6	479752	1.9519	0.025477	0.360479	0.721237		ENSG00000231177	3	10326103	10327430	8	3	496521	2.1682	0.015073	0.213387	0.42661
ENSG00000268154	1	161035655	161035943	2	1	480770	1.9517	0.025484	0.360479	0.721237		ENSG00000224814	2	234602080	234617345	10	3	464307	2.168	0.01508	0.213387	0.42661
ENSG00000273989	12	28389160	28389761	4	1	482542	1.9515	0.025501	0.360479	0.721237		ENSG00000253978	5	167656588	167659362	6	2	341831	2.1678	0.015085	0.213387	0.42661
ENSG00000153147	4	144434616	144478639	85	21	463320	1.9514	0.025504	0.360479	0.721237		ENSG00000064115	12	27126128	27167327	71	18	477103	2.1677	0.01509	0.213387	0.42661
ENSG00000260975	16	52231924	52261868	11	3	480910	1.9514	0.025504	0.360479	0.721237		ENSG00000200403	1	19631570	19631676	7	3	495641	2.1676	0.015095	0.213387	0.42661
ENSG00000270030	11	325703	326294	12	4	478862	1.9513	0.025512	0.360496	0.72127		ENSG00000267780	18	77552726	77576529	69	25	306597	2.1676	0.015096	0.213387	0.42661
ENSG00000106603	7	43678846	43769140	28	7	470737	1.9508	0.025538	0.360653	0.721586		ENSG00000272009	6	28046570	28048908	13	3	496742	2.1671	0.015112	0.213387	0.42661
ENSG00000251822	12	60757603	60757716	7	2	481539	1.9508	0.025542	0.360653	0.721586		ENSG00000225850	10	99094321	99102960	5	2	493471	2.167	0.015119	0.213387	0.42661
ENSG00000155511	5	152870106	153193429	568	41	466959	1.9507	0.025549	0.360653	0.721586		ENSG00000267636	19	31912903	31918208	8	4	470909	2.1669	0.01512	0.213387	0.42661
ENSG00000149196	11	86013253	86056973	40	12	470114	1.9505	0.025556	0.360653	0.721586		ENSG00000106484	7	130126012	130146137	232	47	480365	2.1668	0.015124	0.213387	0.42661
ENSG00000214380	3	109634823	109635787	57	11	475762	1.9505	0.025558	0.360653	0.721586		ENSG00000246451	14	104148699	104150352	11	4	496705	2.1668	0.015126	0.213387	0.42661
ENSG00000252005	1	74349396	74349505	11	4	481855	1.9504	0.025564	0.360653	0.721586		ENSG00000173572	19	56403065	56443702	39	7	486555	2.1667	0.01513	0.213387	0.42661
ENSG00000240047	8	74968117	74968882	4	2	404591	1.9501	0.025582	0.360811	0.721901		ENSG00000237481	1	229455150	229458834	11	3	496149	2.1666	0.015132	0.213387	0.42661
ENSG00000151617	4	148402069	148466106	22	5	472504	1.9492	0.025636	0.361451	0.723181		ENSG00000064545	19	19229978	19249302	21	9	495929	2.1666	0.015133	0.213387	0.42661
ENSG00000280180	16	34383007	34388737	20	11	354207	1.9491	0.025641	0.361451	0.723181		ENSG00000272685	11	57876192	57877133	53	8	490198	2.1666	0.015134	0.213387	0.42661
ENSG00000226939	2	140123735	140136717	13	5	481885	1.9489	0.025656	0.361566	0.723412		ENSG00000198914	2	105471969	105475032	60	12	489248	2.1665	0.015135	0.213387	0.42661
ENSG00000270354	2	64435632	64435850	13	3	456643	1.9487	0.025666	0.361611	0.723501		ENSG00000099834	11	616565	626078	27	6	495244	2.1663	0.015144	0.213387	0.42661
ENSG00000263798	17	46022790	46051804	6	3	452201	1.9484	0.025681	0.361726	0.723732		ENSG00000252658	6	158355200	158355289	12	1	497138	2.1662	0.015147	0.213387	0.42661
ENSG00000229066	2	176121978	176319368	79	18	463338	1.9483	0.025692	0.361785	0.723849		ENSG00000188897	16	11465872	11617444	423	62	472805	2.1662	0.015148	0.213387	0.42661
ENSG00000251338	4	10296087	10297203	20	6	481997	1.9481	0.025701	0.361815	0.72391		ENSG00000277310	18	47782406	47782831	12	2	309330	2.1661	0.01515	0.213387	0.42661
ENSG00000196550	1	206137237	206155151	706	105	445819	1.9472	0.025755	0.362331	0.724942		ENSG00000212607	11	8706986	8707116	10	4	496827	2.166	0.015154	0.213387	0.42661
ENSG00000228585	2	5453873	5454267	8	3	435160	1.9471	0.025763	0.362331	0.724942		ENSG00000230758	20	47654894	47655139	11	3	496727	2.166	0.015157	0.213387	0.42661
ENSG00000003400	2	202047604	202094129	40	8	466681	1.947	0.025764	0.362331	0.724942		ENSG00000258754	15	94261771	94614049	241	67	466889	2.1659	0.015158	0.213387	0.42661
ENSG00000228045	22	17997708	17998061	12	4	480928	1.947	0.025765	0.362331	0.724942		ENSG00000214135	3	197305084	197354777	106	26	444255	2.1656	0.01517	0.213426	0.426686
ENSG00000198336	17	45286401	45301045	31	7	481602	1.9468	0.025778	0.362418	0.725116		ENSG00000230409	3	37317184	37318089	5	3	496361	2.1656	0.015172	0.213426	0.426686
ENSG00000228141	15	83379223	83382781	60	17	477897	1.9464	0.025803	0.362649	0.725579		ENSG00000204055	9	131939050	131972827	230	33	456989	2.1653	0.015184	0.213426	0.426686
ENSG00000277206	7	64228534	64229479	9	3	480541	1.9463	0.02581	0.362649	0.725579		ENSG00000274956	8	63890420	63897459	273	33	479528	2.1651	0.015192	0.213426	0.426686
ENSG00000105176	19	30414551	30507515	22	4	402578	1.9462	0.025815	0.362649	0.725579		ENSG00000224494	1	81892141	81893290	20	8	477698	2.1649	0.015197	0.213426	0.426686
ENSG00000223530	2	23553535	23554915	3	2	378451	1.946	0.025825	0.362693	0.725667		ENSG00000250129	3	130772161	130791183	191	42	468937	2.1649	0.015198	0.213426	0.426686
ENSG00000231046	6	111548950	111580237	10	5	481692	1.9458	0.025837	0.362758	0.725797		ENSG00000252644	14	91557421	91557482	10	2	496628	2.1649	0.015199	0.213426	0.426686
ENSG00000266216	13	25129366	25129451	99	28	453449	1.9456	0.025854	0.362758	0.725797		ENSG00000198554	14	55405668	55493823	20	5	480354	2.1648	0.0152	0.213426	0.426686
ENSG00000262366	16	31185894	31186143	2	1	327980	1.9455	0.025856	0.362758	0.725797		ENSG00000115947	2	148687966	148779173	255	33	484995	2.1648	0.015201	0.213426	0.426686
ENSG00000252552	1	174965661	174965766	3	1	480269	1.9455	0.025857	0.362758	0.725797		ENSG00000249045	4	65476698	65477026	10	4	477859	2.1648	0.015203	0.213426	0.426686
ENSG00000169918	15	31767601	31947542	117	28	454979	1.9451	0.025882	0.362883	0.726047		ENSG00000082898	2	61704984	61765418	77	14	479822	2.1647	0.015205	0.213426	0.426686
ENSG00000228735	7	54643745	54646487	14	4	482033	1.945	0.025886	0.362883	0.726047		ENSG00000100297	22	35796056	35821423	123	23	477945	2.1644	0.015217	0.213537	0.42691
ENSG00000233593	1	91248540	91317214	70	22	453190	1.9448	0.025902	0.362883	0.726047		ENSG00000154025	17	18853658	18925908	40	16	448385	2.164	0.015232	0.213691	0.427217
ENSG00000251170	4	105151537	105332192	114	19	452864	1.9448	0.025902	0.362883	0.726047		ENSG00000250345	4	144681552	144683246	29	2	496731	2.1638	0.015239	0.213719	0.427272
ENSG00000242176	16	72025050	72025204	15	5	481122	1.9447	0.025903	0.362883	0.726047		ENSG00000166323	11	108179246	108338258	16	5	477008	2.1637	0.015242	0.213719	0.427272
ENSG00000258379	14	98252902	98255593	8	2	459218	1.9447	0.025907	0.362883	0.726047		ENSG00000281772	2	148819723	148820146	7	2	496627	2.1635	0.015251	0.213788	0.427411
ENSG00000238043	3	193698403	193723887	57	19	447511	1.9445	0.025919	0.362955	0.726191		ENSG00000108510	17	60019966	60142643	62	15	475218	2.1634	0.015256	0.213802	0.427438
ENSG00000279551	12	70053814	70055209	16	4	481482	1.9442	0.025938	0.363061	0.726404		ENSG00000174123	4	38773860	38784611	176	37	476250	2.1632	0.015263	0.213842	0.427519
ENSG00000258829	14	79538475	79541110	67	10	481452	1.944	0.025947	0.363061	0.726404		ENSG00000251508	1	233431071	233431473	7	3	275280	2.163	0.015271	0.213842	0.427519
ENSG00000207329	9	112086965	112087076	7	2	475321	1.944	0.02595	0.363061	0.726404		ENSG00000074219	19	49843852	49865714	19	2	480758	2.163	0.015271	0.213842	0.427519
ENSG00000227510	13	61491135	61515902	127	25	463092	1.9439	0.025954	0.363061	0.726404		ENSG00000085276	3	168801287	169381258	480	65	476217	2.1627	0.015281	0.213926	0.427686
ENSG00000214306	11	107643129	107647344	2	1	478153	1.9437	0.025966	0.363133	0.726548		ENSG00000078070	3	182733006	182833863	228	36	470630	2.1625	0.015289	0.213981	0.427797
ENSG00000006453	7	97920963	98030380	170	27	444132	1.9435	0.025979	0.363219	0.72672		ENSG00000189068	19	54544079	54567207	89	20	414541	2.1619	0.015315	0.214289	0.428412
ENSG00000231327	2	70351168	70352449	2	1	481874	1.9433	0.02599	0.363277	0.726835		ENSG00000272655	7	44053161	44058769	12	4	492372	2.1616	0.015326	0.214325	0.428484
ENSG00000259308	15	83713120	83713523	6	3	453218	1.9431	0.026003	0.363363	0.727007		ENSG00000166793	11	57412561	57417417	30	7	495630	2.1615	0.015328	0.214325	0.428484
ENSG00000260569	18	71878626	71907790	138	33	455421	1.9428	0.026021	0.363437	0.727155		ENSG00000253165	8	134787794	134789595	4	2	494605	2.1614	0.015332	0.214325	0.428484
ENSG00000222604	14	75178654	75178748	2	1	482103	1.9428	0.026022	0.363437	0.727155		ENSG00000238517	19	20510081	20510163	344	61	444798	2.1613	0.015336	0.214325	0.428484
ENSG00000261592	16	87430310	87433901	12	4	482079	1.9423	0.026048	0.363692	0.727665		ENSG00000263746	5	1708900	1708983	51	12	476580	2.1613	0.015338	0.214325	0.428484
ENSG00000261665	15	84408536	84408951	12	5	481802	1.9422	0.026054	0.363692	0.727665		ENSG00000187736	2	219940039	220025575	68	19	474804	2.1611	0.015344	0.214325	0.428484
ENSG00000275773	6	57690895	57691645	214	26	416048	1.9421	0.026064	0.363736	0.727753		ENSG00000171855	9	21077104	21077962	6	3	465662	2.161	0.015347	0.214325	0.428484
ENSG00000260701	16	77467279	77478233	9	3	476162	1.9417	0.026088	0.363907	0.728095		ENSG00000200839	1	52439082	52439207	5	3	493552	2.1608	0.015354	0.214325	0.428484
ENSG00000218902	20	17992599	17992928	8	3	477393	1.9417	0.02609	0.363907	0.728095		ENSG00000168522	8	42911296	42940931	70	14	471224	2.1608	0.015354	0.214325	0.428484
ENSG00000164941	8	95835527	95893974	157	24	479694	1.9409	0.026132	0.364397	0.729075		ENSG00000258926	14	62004226	62012005	6	3	443657	2.1607	0.015358	0.214325	0.428484
ENSG00000065357	12	56324756	56347811	29	11	447677	1.9407	0.026146	0.364414	0.72911		ENSG00000237061	8	73996022	73998114	10	4	496184	2.1605	0.015367	0.214394	0.428622
ENSG00000143195	1	166877428	166944719	252	44	439338	1.9407	0.026147	0.364414	0.72911		ENSG00000078618	1	52254863	52344609	12	3	493091	2.1602	0.015377	0.214462	0.428758
ENSG00000281120	7	78769145	78806526	302	36	458529	1.9404	0.026163	0.364501	0.729284		ENSG00000139970	14	60062695	60337684	139	25	475734	2.1601	0.015383	0.214462	0.428758
ENSG00000279821	5	176903632	176906657	5	2	200945	1.9404	0.026167	0.364501	0.729284		ENSG00000258761	15	92706028	92715666	14	3	495722	2.1601	0.015384	0.214462	0.428758
ENSG00000282600	14	106691671	106691977	2	1	479648	1.9398	0.026203	0.364718	0.729719		ENSG00000232077	1	193273875	193335083	31	10	462863	2.1598	0.015394	0.214544	0.428922
ENSG00000242536	3	157734005	157806786	29	11	481633	1.9395	0.026217	0.364718	0.729719		ENSG00000172232	19	825097	832018	66	19	436083	2.1597	0.015398	0.214544	0.428922
ENSG00000153187	1	245013599	245027862	73	17	418286	1.9395	0.026221	0.364718	0.729719		ENSG00000254361	8	138864570	138941287	14	3	473315	2.1592	0.015418	0.214752	0.429337
ENSG00000225595	6	28827402	28832407	30	7	391661	1.9394	0.026227	0.364718	0.729719		ENSG00000207161	2	148229701	148229811	4	1	496440	2.1591	0.015421	0.214752	0.429337
ENSG00000254738	11	18977602	18978562	22	2	481877	1.9394	0.026227	0.364718	0.729719		ENSG00000240250	5	133853501	133853785	10	4	495738	2.1589	0.015427	0.214779	0.429392
ENSG00000087095	17	26369182	26523407	16	10	470170	1.9394	0.026229	0.364718	0.729719		ENSG00000149150	11	57252007	57283259	25	10	482589	2.1587	0.015438	0.214876	0.429585
ENSG00000242747	15	59161858	59162333	57	10	462200	1.9392	0.026238	0.364718	0.729719		ENSG00000232690	2	235363801	235364427	12	5	470396	2.1583	0.015454	0.214985	0.429804
ENSG00000138109	10	96698428	96749147	85	13	475511	1.9391	0.026243	0.364718	0.729719		ENSG00000251574	5	103718999	104728671	98	24	488850	2.1583	0.015454	0.214985	0.429804
ENSG00000278448	15	81685966	81686423	2	1	477844	1.9391	0.026247	0.364718	0.729719		ENSG00000270855	18	19998792	19999257	5	2	432544	2.1578	0.015472	0.215165	0.430163
ENSG00000181315	6	26634611	26659980	71	14	475394	1.9389	0.026257	0.364718	0.729719		ENSG00000117586	1	173152873	173176452	127	17	390832	2.1577	0.015475	0.215165	0.430163
ENSG00000281477	2	87476218	87480873	239	49	456013	1.9386	0.026272	0.364718	0.729719		ENSG00000188710	9	133768089	133772199	27	9	470145	2.1574	0.015487	0.215275	0.430383
ENSG00000248480	4	177552543	177554382	3	2	481081	1.9386	0.026274	0.364718	0.729719		ENSG00000119771	2	23608088	23931476	113	31	488040	2.1569	0.015506	0.215438	0.43071
ENSG00000228292	9	37205109	37205365	4	2	480499	1.9386	0.026276	0.364718	0.729719		ENSG00000274895	1	214157136	214159762	14	4	495350	2.1568	0.015509	0.215438	0.43071
ENSG00000239202	2	232510711	232510984	119	29	462463	1.9385	0.026279	0.364718	0.729719		ENSG00000255910	12	19928385	20162871	167	42	468773	2.1568	0.015512	0.215438	0.43071
ENSG00000180257	19	53452632	53466135	13	3	478009	1.9383	0.026291	0.364789	0.729861		ENSG00000238365	1	154311219	154311278	10	3	497056	2.1567	0.015515	0.215438	0.43071
ENSG00000090530	3	189674517	189840226	490	73	464787	1.9382	0.026301	0.364833	0.729947		ENSG00000090975	12	123468027	123595042	210	27	477645	2.1565	0.015521	0.215465	0.430764
ENSG00000023171	11	123229136	123498482	435	67	463778	1.9378	0.026323	0.364994	0.730271		ENSG00000203520	11	63383780	63389143	8	2	489599	2.1564	0.015526	0.215478	0.43079
ENSG00000230018	10	115242375	115242872	40	17	453309	1.9375	0.026344	0.364994	0.730271		ENSG00000040199	16	71678827	71758604	30	7	496610	2.156	0.01554	0.215587	0.431008
ENSG00000254011	5	173600104	173608817	81	12	474300	1.9374	0.026346	0.364994	0.730271		ENSG00000225338	1	212482393	212482860	5	2	495612	2.156	0.015542	0.215587	0.431008
ENSG00000267726	18	54836846	54838425	28	9	457574	1.9374	0.026347	0.364994	0.730271		ENSG00000233581	2	217168048	217186460	26	6	494270	2.1556	0.015557	0.215739	0.431311
ENSG00000144381	2	198351305	198364998	6	2	452278	1.9373	0.026352	0.364994	0.730271		ENSG00000136834	9	125239237	125240205	19	5	478204	2.1554	0.015566	0.215807	0.431448
ENSG00000248708	5	87008952	87029086	11	7	449000	1.9373	0.026354	0.364994	0.730271		ENSG00000279979	5	10675429	10675687	15	3	495370	2.1552	0.015572	0.215834	0.431501
ENSG00000163497	2	219845809	219850379	65	16	424952	1.9368	0.026382	0.365276	0.730834		ENSG00000252313	9	32293556	32293690	18	8	479435	2.1548	0.015588	0.215956	0.431744
ENSG00000254160	8	1196789	1198760	367	50	467081	1.9367	0.026393	0.365276	0.730834		ENSG00000258323	12	112501713	112503559	5	1	496999	2.1547	0.015592	0.215956	0.431744
ENSG00000230307	12	55705619	55706541	3	2	378155	1.9366	0.026395	0.365276	0.730834		ENSG00000240667	1	151991138	151994984	4	2	496771	2.1547	0.015593	0.215956	0.431744
ENSG00000107831	10	103529887	103540126	90	16	476684	1.9365	0.026402	0.365277	0.730837		ENSG00000271324	3	33835136	33835637	10	3	494957	2.1543	0.015608	0.216107	0.432047
ENSG00000197901	11	62744069	62752455	70	18	467922	1.9364	0.02641	0.365292	0.730867		ENSG00000233716	2	63459588	63460712	6	3	495940	2.1539	0.015624	0.216272	0.432377
ENSG00000280196	12	130324473	130325067	140	33	467335	1.9358	0.026445	0.365681	0.731645		ENSG00000119396	9	123940415	123964147	43	8	481117	2.1535	0.015639	0.216321	0.432474
ENSG00000150281	16	30907928	30914881	8	4	382477	1.9356	0.026458	0.365765	0.731814		ENSG00000224080	3	37185003	37185449	5	2	496829	2.1535	0.01564	0.216321	0.432474
ENSG00000269246	19	39832413	39832585	4	2	482175	1.9353	0.026474	0.365775	0.731832		ENSG00000263675	1	37966536	37966595	6	3	494338	2.1534	0.015646	0.216321	0.432474
ENSG00000231897	3	11948001	11953787	9	4	478805	1.9352	0.026484	0.365775	0.731832		ENSG00000137869	15	51500254	51630807	122	28	466578	2.1533	0.015648	0.216321	0.432474
ENSG00000275503	1	16315635	16315870	13	2	482037	1.935	0.026492	0.365775	0.731832		ENSG00000199332	6	31369929	31370027	72	12	475524	2.1532	0.015651	0.216321	0.432474
ENSG00000179344	6	32627244	32636160	263	20	419175	1.935	0.026494	0.365775	0.731832		ENSG00000184162	19	19312225	19314233	8	5	471193	2.1532	0.015652	0.216321	0.432474
ENSG00000268942	5	61808073	61808309	4	2	481364	1.9348	0.026506	0.365775	0.731832		ENSG00000253656	8	131607545	131667958	327	47	485338	2.153	0.015661	0.216344	0.432521
ENSG00000185722	17	4067201	4167272	335	49	307343	1.9348	0.026507	0.365775	0.731832		ENSG00000236604	9	79585238	79585944	6	4	309696	2.1529	0.015665	0.216344	0.432521
ENSG00000267790	17	75718954	75724641	17	6	468731	1.9348	0.026507	0.365775	0.731832		ENSG00000270989	5	175630317	175630713	77	20	467567	2.1527	0.01567	0.216344	0.432521
ENSG00000176994	17	18218624	18231369	22	4	482263	1.9346	0.026519	0.36578	0.731843		ENSG00000243762	22	20098344	20099398	16	6	446134	2.1527	0.01567	0.216344	0.432521
ENSG00000251313	4	9032012	9032792	76	9	438861	1.9345	0.026524	0.36578	0.731843		ENSG00000255398	12	123199303	123201439	210	41	469265	2.1526	0.015676	0.21637	0.432574
ENSG00000271155	9	98268517	98269918	8	4	415725	1.9344	0.026534	0.36578	0.731843		ENSG00000183166	7	71244476	71912136	827	75	478886	2.1519	0.015701	0.216614	0.433061
ENSG00000205693	12	27915671	27924209	16	2	480566	1.9343	0.026535	0.36578	0.731843		ENSG00000070961	12	89981826	90102608	59	12	484697	2.1519	0.015703	0.216614	0.433061
ENSG00000171791	18	60790579	60987361	434	72	459356	1.934	0.026558	0.366002	0.732286		ENSG00000213296	7	124120578	124121449	8	4	496215	2.1518	0.015706	0.216614	0.433061
ENSG00000238087	1	166535415	166549942	27	8	420271	1.9336	0.026579	0.366088	0.732459		ENSG00000229848	17	79481073	79494802	78	21	484137	2.1517	0.01571	0.216614	0.433061
ENSG00000231902	9	7960413	7961080	10	5	446568	1.9336	0.026582	0.366088	0.732459		ENSG00000156374	10	105062553	105110891	72	13	493984	2.1516	0.015716	0.216641	0.433114
ENSG00000178809	7	75024337	75040279	189	23	457160	1.9335	0.026585	0.366088	0.732459		ENSG00000223554	2	140582465	140583446	6	3	464102	2.1511	0.015732	0.216762	0.433357
ENSG00000267757	19	46144752	46146098	7	4	475935	1.9332	0.026603	0.366241	0.732765		ENSG00000262803	6	71403542	71404322	44	11	482814	2.1511	0.015733	0.216762	0.433357
ENSG00000207767	19	54259995	54260084	8	3	438896	1.9324	0.026654	0.366847	0.733979		ENSG00000253293	7	27210210	27219880	9	5	426258	2.1508	0.015746	0.216854	0.43354
ENSG00000068745	3	48725436	48754711	52	13	459395	1.9317	0.026698	0.367223	0.73473		ENSG00000278513	15	59024387	59025348	9	4	476040	2.1507	0.015749	0.216854	0.43354
ENSG00000272072	7	106833004	106833745	5	2	481272	1.9317	0.026698	0.367223	0.73473		ENSG00000153707	9	8314246	10612723	404	81	478114	2.1506	0.015752	0.216854	0.43354
ENSG00000173960	2	24150182	24227779	148	31	472203	1.9315	0.026713	0.367223	0.73473		ENSG00000252995	15	80109691	80109792	55	13	478284	2.1505	0.015756	0.216854	0.43354
ENSG00000136541	2	158175137	158184225	10	3	376781	1.9314	0.026718	0.367223	0.73473		ENSG00000164347	5	74017029	74063196	39	12	491724	2.1501	0.015773	0.217031	0.433895
ENSG00000255965	12	124867927	124868056	11	3	425132	1.9314	0.026719	0.367223	0.73473		ENSG00000253229	8	76214531	76214809	11	4	496672	2.15	0.015779	0.217057	0.433947
ENSG00000276915	20	6200977	6201406	7	1	482618	1.9312	0.026729	0.367223	0.73473		ENSG00000251476	5	5396590	5397081	11	4	493036	2.1497	0.015788	0.217125	0.434082
ENSG00000132591	17	27181956	27188085	14	4	481817	1.9312	0.02673	0.367223	0.73473		ENSG00000230939	6	8784411	8785678	5	2	494189	2.1493	0.015803	0.217271	0.434374
ENSG00000271324	3	33835136	33835637	10	3	480417	1.931	0.026742	0.367223	0.73473		ENSG00000081913	18	60382683	60647666	501	71	472463	2.1491	0.015812	0.217271	0.434374
ENSG00000229887	1	58513561	58515007	11	2	481123	1.9309	0.026748	0.367223	0.73473		ENSG00000070031	11	626431	627143	52	10	484135	2.1491	0.015813	0.217271	0.434374
ENSG00000255196	11	55211911	55212814	76	10	420676	1.9308	0.026757	0.367223	0.73473		ENSG00000133812	11	9800214	10315754	92	17	476470	2.1491	0.015815	0.217271	0.434374
ENSG00000115523	2	85921414	85925977	65	17	451249	1.9306	0.026765	0.367223	0.73473		ENSG00000188342	13	45694650	45859044	188	32	472653	2.1487	0.015828	0.217393	0.434618
ENSG00000275318	9	95603237	95603970	5	3	420528	1.9305	0.02677	0.367223	0.73473		ENSG00000120833	12	93963590	93970521	149	29	484748	2.1485	0.015835	0.217433	0.434698
ENSG00000202137	2	202673404	202673505	6	3	481358	1.9304	0.026781	0.367223	0.73473		ENSG00000254990	11	111639392	111649074	3	1	494976	2.1483	0.015845	0.217514	0.43486
ENSG00000255259	11	129165181	129166376	4	2	479052	1.9303	0.026784	0.367223	0.73473		ENSG00000250637	8	43298045	43308055	21	5	481927	2.1481	0.015854	0.21758	0.434991
ENSG00000243232	5	140345820	140391929	8	4	443794	1.9302	0.026793	0.367223	0.73473		ENSG00000093000	22	45559722	45583896	139	21	473135	2.148	0.015858	0.21758	0.434991
ENSG00000202324	12	99477561	99477683	7	1	481469	1.9301	0.026799	0.367223	0.73473		ENSG00000254066	5	164647583	164668758	20	5	495272	2.1476	0.015871	0.217644	0.43512
ENSG00000174791	11	66099533	66104311	10	5	463355	1.9299	0.02681	0.367223	0.73473		ENSG00000027075	14	61788435	62017694	452	56	477726	2.1475	0.015875	0.217644	0.43512
ENSG00000234253	2	50105761	50106501	7	3	437929	1.9299	0.026811	0.367223	0.73473		ENSG00000267041	19	37205285	37263727	23	5	482723	2.1475	0.015875	0.217644	0.43512
ENSG00000244137	1	230846444	230931238	18	7	480018	1.9299	0.026813	0.367223	0.73473		ENSG00000152061	1	174128548	174964445	364	25	489401	2.1474	0.015882	0.217684	0.435199
ENSG00000226887	4	53608719	53617807	52	9	470916	1.9297	0.02682	0.367223	0.734731		ENSG00000234432	7	5465908	5468558	2	1	492434	2.147	0.015896	0.217763	0.435357
ENSG00000251027	5	106150898	106346715	32	8	471162	1.9294	0.026843	0.367223	0.734731		ENSG00000273084	7	5468362	5469303	2	1	492434	2.147	0.015896	0.217763	0.435357
ENSG00000114520	3	125165488	125239041	209	44	468735	1.9292	0.026851	0.367223	0.734731		ENSG00000239010	4	40379469	40379530	17	5	494832	2.1467	0.015907	0.217857	0.435546
ENSG00000230406	2	222457161	222457581	72	18	470520	1.9292	0.026855	0.367223	0.734731		ENSG00000188725	5	60453536	60458301	36	6	487274	2.1461	0.015934	0.218171	0.436173
ENSG00000276490	10	96447911	96612830	11	5	466235	1.9291	0.026861	0.367223	0.734731		ENSG00000264304	17	27219487	27220360	3	2	494843	2.1458	0.015943	0.218209	0.436248
ENSG00000271474	4	96470280	96473608	15	6	437359	1.929	0.026866	0.367223	0.734731		ENSG00000249279	5	60497136	60560756	65	12	495479	2.1458	0.015945	0.218209	0.436248
ENSG00000164620	5	141016517	141020644	184	25	469442	1.9289	0.026871	0.367223	0.734731		ENSG00000148143	9	109625378	109775915	299	50	484471	2.1454	0.01596	0.218356	0.436543
ENSG00000182022	10	125767182	125853123	176	42	448349	1.9288	0.026877	0.367223	0.734731		ENSG00000270812	7	88084624	88085506	12	4	494224	2.1453	0.015964	0.218356	0.436543
ENSG00000181939	11	55321783	55322895	24	3	475145	1.9287	0.026883	0.367223	0.734731		ENSG00000226140	10	16320700	16337857	33	7	485573	2.1448	0.015985	0.218587	0.437004
ENSG00000089558	17	40308909	40333296	5	3	446971	1.9287	0.026884	0.367223	0.734731		ENSG00000176749	17	30813637	30818274	6	3	495578	2.1444	0.016001	0.218686	0.437203
ENSG00000065609	6	84262599	84419410	65	19	447743	1.9286	0.026892	0.367223	0.734731		ENSG00000253843	8	49106410	49107187	46	9	490044	2.1441	0.016011	0.218686	0.437203
ENSG00000239311	3	111185160	111215942	6	2	478636	1.9285	0.026898	0.367223	0.734731		ENSG00000231148	10	32202071	32202682	4	2	496857	2.1441	0.016012	0.218686	0.437203
ENSG00000237843	2	205340079	205372395	2	1	478500	1.9283	0.02691	0.367223	0.734731		ENSG00000236444	13	30996625	31002753	41	14	463709	2.1441	0.016014	0.218686	0.437203
ENSG00000119688	14	74752126	74769759	21	6	438074	1.9283	0.026911	0.367223	0.734731		ENSG00000230182	3	5110361	5110729	122	19	433030	2.144	0.016016	0.218686	0.437203
ENSG00000242329	12	12993738	12994013	24	7	464757	1.9282	0.026917	0.367223	0.734731		ENSG00000243491	2	9897625	9910470	73	18	485960	2.144	0.016017	0.218686	0.437203
ENSG00000070159	9	112137974	112260593	37	11	476946	1.9281	0.026924	0.367224	0.734733		ENSG00000143801	1	227058264	227083806	25	4	484026	2.1438	0.016023	0.218711	0.437254
ENSG00000236372	1	232310678	232315859	23	7	439476	1.9279	0.026935	0.36728	0.734844		ENSG00000104852	19	49588680	49611820	5	2	493963	2.1436	0.01603	0.218751	0.437332
ENSG00000270806	17	34087916	34092098	29	6	460768	1.9272	0.026975	0.36773	0.735746		ENSG00000084453	12	21417534	21548371	114	30	482866	2.1434	0.016042	0.218798	0.437428
ENSG00000172995	3	35681081	35835988	282	40	456186	1.9267	0.027008	0.367925	0.736135		ENSG00000204427	6	31654726	31671221	1	1	495096	2.1432	0.01605	0.218798	0.437428
ENSG00000198898	7	116502527	116562103	11	4	464986	1.9267	0.027008	0.367925	0.736135		ENSG00000204424	6	31674662	31678372	1	1	495096	2.1432	0.01605	0.218798	0.437428
ENSG00000281183	15	73859353	73861635	9	3	482090	1.9266	0.027012	0.367925	0.736135		ENSG00000250641	6	31674681	31685695	1	1	495096	2.1432	0.01605	0.218798	0.437428
ENSG00000182247	3	23244511	23633284	129	30	475758	1.9265	0.027018	0.367925	0.736135		ENSG00000259703	15	70127573	70135459	16	7	475973	2.143	0.016056	0.218822	0.437475
ENSG00000265940	11	18825955	18826033	35	7	444514	1.9265	0.027024	0.367925	0.736135		ENSG00000183239	6	44056979	44057433	34	10	467636	2.1429	0.01606	0.218822	0.437475
ENSG00000115414	2	216225163	216300895	16	6	470009	1.9262	0.02704	0.368048	0.736381		ENSG00000242387	6	25882254	25882623	9	4	496815	2.1426	0.016073	0.218943	0.437717
ENSG00000217539	6	27978501	27980133	8	3	482612	1.926	0.027049	0.368076	0.736437		ENSG00000181744	3	143690640	143711209	94	18	477676	2.1422	0.016089	0.219105	0.43804
ENSG00000279028	5	140345797	140346075	5	2	420758	1.9251	0.027109	0.368705	0.737696		ENSG00000232912	1	8484705	8494898	18	4	479029	2.1415	0.016117	0.219344	0.438519
ENSG00000226420	22	23200200	23200443	5	2	321251	1.925	0.027116	0.368705	0.737696		ENSG00000236541	11	57808180	57809132	47	10	496158	2.1414	0.016119	0.219344	0.438519
ENSG00000164543	7	43622664	43666385	139	12	461764	1.9248	0.027127	0.368705	0.737696		ENSG00000257823	12	75699232	75700137	7	2	451674	2.1414	0.016119	0.219344	0.438519
ENSG00000217258	2	10592445	10595678	75	4	473147	1.9248	0.02713	0.368705	0.737696		ENSG00000105711	19	35521370	35531353	20	5	478683	2.1412	0.016129	0.219366	0.438562
ENSG00000174792	4	76481258	76491095	80	19	452058	1.9247	0.027133	0.368705	0.737696		ENSG00000223880	13	75824616	75826148	12	3	496918	2.1411	0.016133	0.219366	0.438562
ENSG00000226780	1	206214526	206223548	54	12	420463	1.9246	0.027137	0.368705	0.737696		ENSG00000259542	15	96936375	96948419	28	5	492882	2.1411	0.016133	0.219366	0.438562
ENSG00000165661	9	139098179	139137687	26	9	421651	1.9241	0.027173	0.368928	0.738142		ENSG00000151292	5	122847793	122952739	13	4	472227	2.1403	0.016165	0.219745	0.439319
ENSG00000168928	16	75237994	75241083	76	10	476854	1.9238	0.027192	0.368928	0.738142		ENSG00000172985	2	109745804	110262209	1089	82	477663	2.14	0.016177	0.219851	0.439533
ENSG00000207631	19	40788450	40788548	6	3	307317	1.9237	0.027199	0.368928	0.738142		ENSG00000241035	14	21867084	21867441	4	2	495072	2.1396	0.016192	0.219956	0.439742
ENSG00000160683	11	118754475	118768508	48	13	471735	1.9236	0.027201	0.368928	0.738142		ENSG00000204697	6	29230480	29231856	26	5	348625	2.1396	0.016193	0.219956	0.439742
ENSG00000164597	7	106842000	107204959	76	9	481792	1.9235	0.027206	0.368928	0.738142		ENSG00000237534	13	69796478	69866286	29	8	482582	2.1395	0.016199	0.219981	0.439792
ENSG00000172340	3	67410884	67705038	150	25	473388	1.9235	0.027208	0.368928	0.738142		ENSG00000149136	11	57093459	57103351	13	4	496152	2.1393	0.016207	0.220033	0.439897
ENSG00000123636	2	160175490	160473203	49	14	475577	1.9234	0.027216	0.368928	0.738142		ENSG00000204764	5	170288874	170727019	221	24	473632	2.1391	0.016212	0.220045	0.43992
ENSG00000154845	18	9546789	9614567	438	75	459775	1.9232	0.027224	0.368928	0.738142		ENSG00000260781	16	33709886	33739634	10	6	409584	2.1389	0.01622	0.220097	0.440024
ENSG00000260645	6	81176675	81178797	8	3	481413	1.9232	0.027227	0.368928	0.738142		ENSG00000200327	1	163438286	163438395	10	2	497043	2.1387	0.016231	0.220134	0.440097
ENSG00000242320	18	53303064	53303541	9	4	481420	1.9232	0.027227	0.368928	0.738142		ENSG00000123892	11	87846410	87908635	94	13	487709	2.1387	0.016231	0.220134	0.440097
ENSG00000259319	14	75890386	75894444	9	3	458648	1.9232	0.02723	0.368928	0.738142		ENSG00000264266	19	10341089	10341161	7	2	493648	2.1385	0.016239	0.220186	0.440201
ENSG00000200327	1	163438286	163438395	10	2	464960	1.923	0.027239	0.368956	0.738197		ENSG00000252647	16	34985945	34986055	5	3	308828	2.1383	0.016244	0.220197	0.440224
ENSG00000279705	15	80306499	80308049	8	2	480552	1.9219	0.027308	0.369675	0.739635		ENSG00000161179	22	21982378	21984353	9	3	390674	2.138	0.016259	0.220342	0.440514
ENSG00000165119	9	86582998	86595519	54	12	470050	1.9219	0.027311	0.369675	0.739635		ENSG00000201014	7	71378723	71378841	163	22	486516	2.1379	0.016263	0.220342	0.440514
ENSG00000283648	7	148240769	148269269	97	23	463703	1.9218	0.027313	0.369675	0.739635		ENSG00000229235	10	34952787	34953029	68	7	481952	2.1376	0.016273	0.220404	0.440637
ENSG00000257126	14	29198289	29234483	245	46	453868	1.9213	0.027348	0.370054	0.740394		ENSG00000104951	19	50392911	50432796	28	11	444589	2.1375	0.016278	0.220404	0.440637
ENSG00000224245	9	97258557	97275161	10	4	460411	1.921	0.027364	0.370055	0.740396		ENSG00000204482	6	31553901	31556686	7	3	496708	2.1375	0.01628	0.220404	0.440637
ENSG00000171101	19	51670585	51676780	5	1	342106	1.9208	0.02738	0.370055	0.740396		ENSG00000242697	4	98946541	98947391	126	14	491887	2.1373	0.016286	0.220427	0.440684
ENSG00000163904	3	185303962	185351339	267	45	462176	1.9207	0.027384	0.370055	0.740396		ENSG00000163377	3	68780917	68981761	181	39	476938	2.137	0.016297	0.220427	0.440684
ENSG00000253654	8	49206586	49207254	66	23	451426	1.9207	0.027384	0.370055	0.740396		ENSG00000275185	17	29226128	29226669	8	2	497145	2.1369	0.016302	0.220427	0.440684
ENSG00000236503	7	135947306	135947765	14	5	481639	1.9206	0.027389	0.370055	0.740396		ENSG00000207634	19	54251890	54251976	5	3	433138	2.1369	0.016305	0.220427	0.440684
ENSG00000241152	9	17053899	17054200	15	3	481408	1.9206	0.02739	0.370055	0.740396		ENSG00000269681	19	51658545	51658881	5	1	496926	2.1368	0.016309	0.220427	0.440684
ENSG00000251568	5	5375836	5376949	220	57	452913	1.9204	0.027405	0.370163	0.740613		ENSG00000124469	19	43084393	43099207	95	21	367620	2.1367	0.01631	0.220427	0.440684
ENSG00000105204	19	40315990	40324841	13	4	306010	1.9201	0.027422	0.370298	0.740883		ENSG00000110245	11	116700608	116703788	64	14	487956	2.1367	0.016312	0.220427	0.440684
ENSG00000271314	9	98257206	98257661	10	6	460566	1.92	0.027431	0.370299	0.740884		ENSG00000104687	8	30535578	30585443	160	28	488325	2.1366	0.016315	0.220427	0.440684
ENSG00000199906	3	40540382	40540494	5	2	385650	1.9199	0.027436	0.370299	0.740884		ENSG00000178096	1	149859440	149872345	16	4	475829	2.1364	0.016324	0.220488	0.440806
ENSG00000199592	10	79346807	79346917	87	27	472069	1.9197	0.027449	0.37038	0.741046		ENSG00000280280	17	2363477	2363588	1	1	307473	2.1362	0.01633	0.220488	0.440806
ENSG00000165912	11	47199076	47207958	11	5	427165	1.9192	0.027478	0.370677	0.74164		ENSG00000273987	12	75727578	75728266	2	1	495065	2.1362	0.016332	0.220488	0.440806
ENSG00000230838	2	216582766	216584147	12	4	423166	1.9189	0.027502	0.370704	0.741696		ENSG00000226447	10	38265753	38281395	8	4	496273	2.1356	0.016355	0.220637	0.441104
ENSG00000220871	6	90507317	90507596	9	4	481358	1.9189	0.027502	0.370704	0.741696		ENSG00000238129	20	26169044	26177527	6	3	495183	2.1355	0.016358	0.220637	0.441104
ENSG00000237583	2	112432603	112432920	7	2	481015	1.9187	0.027508	0.370704	0.741696		ENSG00000280989	6	21486292	21512126	45	10	482532	2.1354	0.016364	0.220637	0.441104
ENSG00000149136	11	57093459	57103351	13	4	481594	1.9186	0.027516	0.370704	0.741696		ENSG00000124762	6	36644237	36655116	61	13	469823	2.1354	0.016366	0.220637	0.441104
ENSG00000252268	16	34986199	34986306	5	3	340318	1.9182	0.027544	0.370704	0.741696		ENSG00000282732	19	22398436	22398463	31	10	489626	2.1354	0.016366	0.220637	0.441104
ENSG00000204422	6	31654739	31681849	23	8	469181	1.9181	0.027549	0.370704	0.741696		ENSG00000250169	4	65475172	65476250	10	4	477896	2.1353	0.016368	0.220637	0.441104
ENSG00000232739	10	15279491	15283766	18	4	471104	1.9179	0.02756	0.370704	0.741696		ENSG00000184319	22	51195376	51239737	17	5	367239	2.1351	0.016375	0.220646	0.441122
ENSG00000275126	6	27840977	27841288	5	2	481263	1.9177	0.027577	0.370704	0.741696		ENSG00000173093	12	111284764	111345339	141	25	465819	2.1351	0.016377	0.220646	0.441122
ENSG00000253517	8	63767627	63769693	98	15	478529	1.9177	0.027577	0.370704	0.741696		ENSG00000260258	16	52976051	52977376	47	16	487569	2.1348	0.016387	0.220662	0.441154
ENSG00000224843	6	26924771	26991703	169	31	474351	1.9176	0.027581	0.370704	0.741696		ENSG00000223217	17	73405167	73405269	9	3	495843	2.1347	0.016392	0.220662	0.441154
ENSG00000254483	9	100000927	100008466	5	2	447472	1.9176	0.027583	0.370704	0.741696		ENSG00000256351	12	110297572	110298225	11	3	496419	2.1346	0.016397	0.220662	0.441154
ENSG00000244171	3	142895169	142896459	7	4	480305	1.9176	0.027584	0.370704	0.741696		ENSG00000227729	14	104406763	104408645	69	15	486821	2.1346	0.016397	0.220662	0.441154
ENSG00000171357	1	46669006	46686933	4	2	402692	1.9174	0.027594	0.370704	0.741696		ENSG00000228634	1	32398621	32399576	24	6	492803	2.1345	0.016399	0.220662	0.441154
ENSG00000063046	12	53399942	53435993	44	16	462284	1.9173	0.027597	0.370704	0.741696		ENSG00000271482	7	104845047	104845306	7	2	495759	2.1336	0.016438	0.221088	0.442005
ENSG00000248399	4	2465524	2465851	5	2	353433	1.9172	0.027604	0.370704	0.741696		ENSG00000189091	16	70557691	70611571	36	7	486019	2.1336	0.016439	0.221088	0.442005
ENSG00000272081	5	72251033	72251526	3	2	423370	1.9171	0.027614	0.370704	0.741696		ENSG00000213742	20	25604681	25658710	63	9	488178	2.1334	0.016444	0.221088	0.442005
ENSG00000255129	11	113149159	113185159	22	12	452172	1.917	0.027618	0.370704	0.741696		ENSG00000273432	7	43991509	44058750	15	5	493447	2.1332	0.016452	0.221088	0.442005
ENSG00000162337	11	68080077	68216743	164	35	470205	1.917	0.027619	0.370704	0.741696		ENSG00000005700	6	82879700	82957471	174	18	492483	2.1331	0.016457	0.221088	0.442005
ENSG00000259854	11	69229075	69231600	70	18	462180	1.917	0.02762	0.370704	0.741696		ENSG00000264560	2	195422898	195422998	1	1	497167	2.1331	0.01646	0.221088	0.442005
ENSG00000234942	10	87337488	87366970	69	12	448432	1.917	0.027622	0.370704	0.741696		ENSG00000080608	9	2804164	2844241	299	68	479503	2.133	0.01646	0.221088	0.442005
ENSG00000240624	14	103749270	103749805	47	12	421577	1.9167	0.027639	0.370704	0.741696		ENSG00000160886	8	143781529	143786545	44	5	482035	2.133	0.016464	0.221088	0.442005
ENSG00000206841	22	51129688	51129791	28	7	474854	1.9166	0.027644	0.370704	0.741696		ENSG00000227644	1	53538782	53539061	3	2	494678	2.1328	0.016469	0.221099	0.442027
ENSG00000236797	10	77142151	77142602	85	20	381749	1.9165	0.027648	0.370704	0.741696		ENSG00000155970	8	16884747	16980153	458	67	461503	2.1326	0.016478	0.221103	0.442035
ENSG00000252922	11	41144457	41144562	44	11	473977	1.9162	0.027667	0.370704	0.741696		ENSG00000231078	20	55680797	55682184	25	6	483019	2.1326	0.016479	0.221103	0.442035
ENSG00000188010	2	39103103	39109850	14	3	467962	1.9162	0.027671	0.370704	0.741696		ENSG00000231821	2	4561794	4562646	26	7	470566	2.1325	0.016484	0.221103	0.442035
ENSG00000258573	14	21055803	21075296	100	26	461553	1.9162	0.027673	0.370704	0.741696		ENSG00000205596	7	65535891	65536305	6	3	465984	2.1324	0.016489	0.221103	0.442035
ENSG00000115504	2	62900986	63273622	203	46	458669	1.9161	0.027676	0.370704	0.741696		ENSG00000225358	7	112375221	112378748	12	5	470573	2.1323	0.016493	0.221103	0.442035
ENSG00000272330	16	73048218	73048375	12	7	415645	1.9161	0.027676	0.370704	0.741696		ENSG00000227535	6	105279004	105293695	7	3	495981	2.1322	0.016496	0.221103	0.442035
ENSG00000073670	17	42836399	42859214	307	33	466641	1.9157	0.0277	0.370812	0.74191		ENSG00000163848	3	124944405	125094198	135	35	456450	2.1319	0.016506	0.221103	0.442035
ENSG00000230721	1	87250596	87251150	7	2	481863	1.9157	0.027701	0.370812	0.74191		ENSG00000232751	1	173320828	173321143	4	1	496233	2.1318	0.016511	0.221103	0.442035
ENSG00000175766	5	176057683	176073642	82	23	420742	1.9155	0.027711	0.370812	0.74191		ENSG00000154127	11	122526383	122685181	302	26	460120	2.1318	0.016511	0.221103	0.442035
ENSG00000270264	17	57962376	57962913	4	2	482450	1.9155	0.027713	0.370812	0.74191		ENSG00000276071	19	37159004	37160306	6	3	496662	2.1318	0.016511	0.221103	0.442035
ENSG00000264931	4	10080235	10080316	9	3	480157	1.9152	0.027733	0.370812	0.74191		ENSG00000161381	17	37219556	37308952	256	28	483749	2.1312	0.016535	0.221308	0.442445
ENSG00000206760	3	39449880	39450030	16	3	482305	1.9152	0.027736	0.370812	0.74191		ENSG00000280333	17	1976117	1976250	5	2	308424	2.1311	0.016542	0.221308	0.442445
ENSG00000217268	6	74714236	74714528	69	12	473470	1.9152	0.027736	0.370812	0.74191		ENSG00000183091	2	152341850	152591001	817	83	479568	2.131	0.016543	0.221308	0.442445
ENSG00000249677	5	124705858	124706617	1	1	478433	1.9151	0.02774	0.370812	0.74191		ENSG00000279196	16	30995951	30999591	9	2	496815	2.131	0.016543	0.221308	0.442445
ENSG00000256120	12	24376205	24390899	44	12	458950	1.9146	0.02777	0.371119	0.742525		ENSG00000108424	17	45726842	45762871	11	4	496381	2.1306	0.016561	0.221493	0.442815
ENSG00000172830	11	67070919	67080076	37	15	450480	1.9144	0.027782	0.371186	0.742659		ENSG00000226156	17	14851058	14851515	10	2	496184	2.13	0.016587	0.221756	0.44334
ENSG00000145332	4	88081255	88141760	18	6	480196	1.9142	0.027799	0.371319	0.742926		ENSG00000246448	4	144621410	144786225	327	25	444491	2.1299	0.016589	0.221756	0.44334
ENSG00000136930	9	127115745	127177718	54	11	453332	1.914	0.027809	0.371332	0.742952		ENSG00000179958	16	30434940	30441396	10	6	371519	2.1298	0.016594	0.221766	0.443361
ENSG00000128833	15	52484519	52587995	283	48	443827	1.9139	0.027814	0.371332	0.742952		ENSG00000248259	4	65476334	65476627	11	4	479584	2.1294	0.016612	0.221861	0.44355
ENSG00000148488	10	17361873	17496329	22	7	451755	1.9138	0.027824	0.371359	0.743005		ENSG00000201852	18	19760073	19760179	2	1	337538	2.1293	0.016614	0.221861	0.44355
ENSG00000258001	12	57824899	57827718	6	3	481448	1.9137	0.02783	0.371359	0.743005		ENSG00000230343	2	97700179	97700443	11	3	467550	2.1292	0.016618	0.221861	0.44355
ENSG00000108091	10	61548521	61666414	15	6	460160	1.9135	0.027842	0.371424	0.743135		ENSG00000217130	6	34711953	34712450	9	2	495559	2.1291	0.016622	0.221861	0.44355
ENSG00000257510	12	43009305	43040300	36	13	464609	1.9133	0.027855	0.371424	0.743135		ENSG00000228409	7	65216129	65228341	105	13	488984	2.1291	0.016622	0.221861	0.44355
ENSG00000250576	5	10775170	10777174	6	3	392700	1.9132	0.027859	0.371424	0.743135		ENSG00000222604	14	75178654	75178748	2	1	496673	2.1288	0.016634	0.221904	0.443636
ENSG00000253596	8	75259992	75262285	81	9	470253	1.9129	0.027881	0.371424	0.743135		ENSG00000250993	4	180310288	180386459	60	19	477810	2.1288	0.016636	0.221904	0.443636
ENSG00000215869	1	104615605	104769300	120	18	369625	1.9129	0.027883	0.371424	0.743135		ENSG00000278446	7	9210578	9210903	65	9	488135	2.1286	0.016642	0.221904	0.443636
ENSG00000073861	17	45810610	45823485	14	5	481539	1.9127	0.027893	0.371424	0.743135		ENSG00000158555	11	75145685	75236948	326	50	479355	2.1285	0.016649	0.221904	0.443636
ENSG00000252237	12	28472268	28472396	5	2	482204	1.9126	0.027899	0.371424	0.743135		ENSG00000138670	4	82347547	82965397	1148	95	472838	2.1284	0.016652	0.221904	0.443636
ENSG00000273125	3	107149777	107182759	31	11	453879	1.9126	0.027902	0.371424	0.743135		ENSG00000221059	3	87959370	87959495	10	3	465251	2.1281	0.016665	0.221904	0.443636
ENSG00000259588	15	47896077	47898549	11	4	482308	1.9125	0.027904	0.371424	0.743135		ENSG00000240687	2	9778901	9789568	3	2	496132	2.1281	0.016666	0.221904	0.443636
ENSG00000257056	14	29252697	29254993	4	2	477752	1.9124	0.027909	0.371424	0.743135		ENSG00000271525	9	136944026	136944566	21	3	481993	2.128	0.016667	0.221904	0.443636
ENSG00000176153	14	65405871	65409623	13	5	467384	1.9124	0.027913	0.371424	0.743135		ENSG00000213967	19	24097678	24127961	56	13	489359	2.1279	0.016674	0.221904	0.443636
ENSG00000101255	20	361261	378203	180	32	343633	1.9123	0.027919	0.371424	0.743135		ENSG00000107554	10	101635334	101769676	303	21	486320	2.1278	0.016675	0.221904	0.443636
ENSG00000225898	7	93407151	93407826	14	5	458637	1.9119	0.027945	0.37162	0.743527		ENSG00000189143	7	73242074	73247023	19	1	496677	2.1277	0.01668	0.221904	0.443636
ENSG00000252312	14	36700761	36700980	32	9	427607	1.9118	0.027952	0.37162	0.743527		ENSG00000145642	5	63986135	64013897	34	8	487754	2.1277	0.016682	0.221904	0.443636
ENSG00000238129	20	26169044	26177527	6	3	422241	1.9113	0.027982	0.37162	0.743527		ENSG00000269978	1	7760764	7761030	16	3	495849	2.1276	0.016684	0.221904	0.443636
ENSG00000005469	7	86974997	87029111	21	2	481838	1.9112	0.027986	0.37162	0.743527		ENSG00000138696	4	95679119	96079599	225	41	428801	2.1276	0.016686	0.221904	0.443636
ENSG00000279847	8	94146324	94179079	8	4	443512	1.9113	0.027986	0.37162	0.743527		ENSG00000132170	3	12328867	12475855	143	30	482974	2.1275	0.016688	0.221904	0.443636
ENSG00000105711	19	35521370	35531353	20	5	464303	1.9111	0.027997	0.37162	0.743527		ENSG00000276473	15	61532105	61532530	4	2	494609	2.1273	0.016697	0.221968	0.443764
ENSG00000185245	17	4835592	4838325	88	25	303309	1.911	0.028001	0.37162	0.743527		ENSG00000231533	6	80130014	80131022	10	4	494341	2.1271	0.016706	0.222032	0.443892
ENSG00000271565	20	6199846	6200090	5	1	482592	1.911	0.028004	0.37162	0.743527		ENSG00000237882	10	76849006	76849483	22	6	495940	2.1267	0.016723	0.222144	0.444116
ENSG00000251246	1	155036224	155059283	3	2	482602	1.9108	0.028018	0.37162	0.743527		ENSG00000213619	11	47600562	47606114	5	3	496626	2.1266	0.016725	0.222144	0.444116
ENSG00000263381	1	45011165	45011224	11	4	479064	1.9107	0.028025	0.37162	0.743527		ENSG00000234210	7	157258925	157292410	303	61	463911	2.1266	0.016727	0.222144	0.444116
ENSG00000261260	16	71335486	71336772	16	5	479830	1.9105	0.028031	0.37162	0.743527		ENSG00000200571	3	136148926	136149025	5	3	496805	2.1264	0.016735	0.222195	0.444217
ENSG00000270673	8	64080284	64081001	4	2	479003	1.9105	0.028033	0.37162	0.743527		ENSG00000258359	12	112107656	112108166	3	2	432480	2.1258	0.01676	0.222455	0.444738
ENSG00000212215	5	60959972	60960066	58	24	467104	1.9105	0.028035	0.37162	0.743527		ENSG00000225811	1	190234028	190331400	4	2	496425	2.1257	0.016763	0.222455	0.444738
ENSG00000221972	3	133646989	133648656	45	14	422376	1.9104	0.02804	0.37162	0.743527		ENSG00000185482	12	57637236	57644976	36	8	486383	2.1255	0.016774	0.222511	0.444849
ENSG00000099624	19	1241745	1244825	5	2	473821	1.9103	0.028047	0.37162	0.743527		ENSG00000109705	4	13542454	13546674	94	16	487409	2.1254	0.016777	0.222511	0.444849
ENSG00000089248	12	112451120	112461255	69	11	459844	1.9102	0.028053	0.37162	0.743527		ENSG00000234069	20	24426027	24426950	14	5	495755	2.1253	0.016782	0.222511	0.444849
ENSG00000267146	18	54539899	54541201	17	4	445467	1.9101	0.028059	0.37162	0.743527		ENSG00000265334	17	29161343	29190046	9	2	497124	2.1252	0.016784	0.222511	0.444849
ENSG00000232631	2	212641931	212642581	20	4	464270	1.9101	0.02806	0.37162	0.743527		ENSG00000253423	8	84113187	84114666	22	6	473692	2.1251	0.016791	0.222548	0.444924
ENSG00000207452	5	86595504	86595614	3	2	423070	1.9096	0.028093	0.371964	0.744215		ENSG00000252790	1	184647068	184647141	70	12	482352	2.1246	0.016808	0.222675	0.445178
ENSG00000198384	13	53096767	53161041	894	83	465858	1.9094	0.028106	0.372029	0.744346		ENSG00000144320	2	176788620	176867073	143	34	478031	2.1246	0.016809	0.222675	0.445178
ENSG00000229235	10	34952787	34953029	68	7	462667	1.9092	0.028117	0.372029	0.744346		ENSG00000143768	1	226124298	226129189	28	6	485772	2.1245	0.016815	0.222683	0.445194
ENSG00000172244	5	43486803	43515247	14	4	416523	1.9092	0.028119	0.372029	0.744346		ENSG00000054796	20	55904815	55919050	127	33	480337	2.1244	0.016818	0.222683	0.445194
ENSG00000187033	3	169629360	169656963	9	4	422341	1.909	0.028133	0.372042	0.744371		ENSG00000244528	2	243064438	243064620	1	1	186689	2.1241	0.01683	0.222786	0.4454
ENSG00000249004	4	148379876	148380473	15	2	255856	1.909	0.028134	0.372042	0.744371		ENSG00000259826	7	39987121	39989354	6	3	496133	2.124	0.016836	0.22281	0.445448
ENSG00000100867	14	24105544	24114848	40	12	451807	1.9088	0.028142	0.372055	0.744397		ENSG00000232409	2	209381633	209381955	62	6	496420	2.1238	0.016844	0.222818	0.445464
ENSG00000272772	5	133502861	133561762	5	2	481950	1.9079	0.028201	0.372742	0.745772		ENSG00000234854	13	110380629	110382354	171	49	480320	2.1238	0.016845	0.222818	0.445464
ENSG00000233410	1	198975169	198990166	8	3	456381	1.9078	0.028211	0.372781	0.74585		ENSG00000254803	11	89783113	89783434	27	9	481483	2.1235	0.016854	0.222881	0.44559
ENSG00000241385	8	110911475	110911991	2	1	479877	1.9076	0.028222	0.372793	0.745874		ENSG00000161583	17	34745936	34808103	116	22	487963	2.1234	0.016861	0.222889	0.445606
ENSG00000267489	19	32350009	32562988	137	27	466817	1.9075	0.028226	0.372793	0.745874		ENSG00000221126	1	30117392	30117525	19	3	447122	2.1233	0.016863	0.222889	0.445606
ENSG00000238482	1	25104364	25104470	92	14	456954	1.9072	0.028245	0.372951	0.74619		ENSG00000263987	1	154076997	154077068	4	2	495553	2.123	0.016878	0.223003	0.445833
ENSG00000089177	20	16252749	16554079	38	17	447570	1.907	0.028257	0.373015	0.746319		ENSG00000074201	11	77325575	77348850	37	7	485940	2.1229	0.01688	0.223003	0.445833
ENSG00000142765	1	27668511	27680423	47	12	466676	1.9069	0.028268	0.373015	0.746319		ENSG00000258360	12	38600033	38600994	215	18	462071	2.1226	0.016893	0.22309	0.446007
ENSG00000226544	5	72021246	72021978	32	5	480108	1.9068	0.028271	0.373015	0.746319		ENSG00000163877	1	38000050	38019945	10	5	496235	2.1226	0.016895	0.22309	0.446007
ENSG00000228010	7	6703605	6748532	14	5	440596	1.9063	0.028305	0.373371	0.747031		ENSG00000117906	15	77223960	77246733	19	8	462728	2.1223	0.016908	0.223129	0.446085
ENSG00000231964	10	45940018	45948569	6	2	452408	1.906	0.028324	0.373528	0.747346		ENSG00000145990	6	13358062	13487894	348	52	472102	2.1222	0.01691	0.223129	0.446085
ENSG00000107738	10	73507316	73533255	31	13	434728	1.9057	0.028347	0.373572	0.747434		ENSG00000234741	1	173833038	173838020	14	5	473989	2.1221	0.016917	0.223129	0.446085
ENSG00000223501	6	33218049	33239671	40	6	474158	1.9054	0.028364	0.373572	0.747434		ENSG00000259669	15	54239821	54269105	292	44	487984	2.122	0.016917	0.223129	0.446085
ENSG00000258323	12	112501713	112503559	5	1	412368	1.9053	0.028373	0.373572	0.747434		ENSG00000273192	22	50295876	50298224	8	2	458292	2.122	0.016919	0.223129	0.446085
ENSG00000113555	5	141323150	141338627	27	12	465713	1.9051	0.028384	0.373572	0.747434		ENSG00000250293	4	98837504	98838552	11	3	496944	2.1218	0.016927	0.223163	0.446153
ENSG00000245482	12	34175216	34199352	17	4	481395	1.905	0.028387	0.373572	0.747434		ENSG00000241172	19	19068769	19069067	3	2	288963	2.1217	0.01693	0.223163	0.446153
ENSG00000198563	6	31497996	31510225	101	31	430907	1.9049	0.028396	0.373572	0.747434		ENSG00000188856	8	81471105	81471992	9	2	496550	2.1212	0.016953	0.22341	0.446648
ENSG00000261485	13	28710980	28712330	7	3	437022	1.9049	0.028396	0.373572	0.747434		ENSG00000263165	17	4067204	4068007	14	5	309924	2.121	0.016959	0.223431	0.44669
ENSG00000250814	5	9854489	9890049	13	4	480973	1.9049	0.028397	0.373572	0.747434		ENSG00000264907	17	60918462	60919006	7	1	486781	2.121	0.016963	0.223431	0.44669
ENSG00000248445	5	115783243	115843972	30	11	459260	1.9048	0.028405	0.373572	0.747434		ENSG00000257906	12	47808791	47813962	15	4	496058	2.1207	0.016975	0.223534	0.446894
ENSG00000253862	14	106987143	106987473	20	2	465816	1.9047	0.028407	0.373572	0.747434		ENSG00000261593	1	47466570	47466759	5	2	372678	2.12	0.017004	0.223743	0.447313
ENSG00000167139	15	74165949	74181555	109	22	455760	1.9046	0.028413	0.373572	0.747434		ENSG00000217716	9	90631215	90631708	13	3	492112	2.1199	0.017009	0.223743	0.447313
ENSG00000113460	5	34915481	34926101	43	10	471603	1.9046	0.028414	0.373572	0.747434		ENSG00000006015	19	18699535	18703146	15	3	495313	2.1198	0.01701	0.223743	0.447313
ENSG00000178462	10	5435061	5446793	115	10	481701	1.9046	0.028419	0.373572	0.747434		ENSG00000168658	2	98703655	98929409	95	18	486138	2.1198	0.017011	0.223743	0.447313
ENSG00000116871	1	36621566	36646450	41	9	464530	1.9041	0.028449	0.373847	0.747983		ENSG00000223530	2	23553535	23554915	3	2	392005	2.1198	0.017012	0.223743	0.447313
ENSG00000264575	18	5236723	5238597	30	7	415240	1.904	0.028454	0.373847	0.747983		ENSG00000204789	6	27325604	27328000	11	4	497196	2.1195	0.017026	0.223872	0.44757
ENSG00000214883	11	50368213	50381487	122	15	419058	1.9038	0.028467	0.373925	0.748139		ENSG00000115523	2	85921414	85925977	63	16	473740	2.1192	0.017037	0.223961	0.447748
ENSG00000202175	3	33533475	33533590	10	3	481581	1.9034	0.028493	0.374133	0.748557		ENSG00000236869	3	44598849	44727145	6	4	445023	2.1189	0.017048	0.22405	0.447926
ENSG00000247130	4	189061976	189064533	47	12	412699	1.9034	0.028497	0.374133	0.748557		ENSG00000239199	14	55880274	55880777	13	3	451565	2.1187	0.017056	0.224099	0.448025
ENSG00000180432	3	42897497	42917657	33	13	457436	1.9025	0.028552	0.374561	0.749412		ENSG00000144591	2	220363589	220371711	9	5	440017	2.1185	0.017068	0.224173	0.448173
ENSG00000279443	1	28870972	28873054	5	2	478204	1.9023	0.028567	0.374561	0.749412		ENSG00000154678	7	31790793	32338941	1442	133	467351	2.1184	0.017072	0.224173	0.448173
ENSG00000090621	1	40026488	40042423	34	17	388979	1.9023	0.028569	0.374561	0.749412		ENSG00000229497	7	43806889	43807198	3	1	496723	2.1182	0.017078	0.224173	0.448173
ENSG00000031003	5	137273649	137368775	99	13	468080	1.9022	0.02857	0.374561	0.749412		ENSG00000250021	15	90377540	90456114	5	2	431731	2.1181	0.017084	0.224173	0.448173
ENSG00000270204	11	114388586	114389093	10	3	482110	1.9022	0.028571	0.374561	0.749412		ENSG00000243794	3	75570954	75571163	96	22	483830	2.118	0.017086	0.224173	0.448173
ENSG00000115520	2	198318147	198340032	4	1	482201	1.9022	0.028572	0.374561	0.749412		ENSG00000259747	15	38964048	38981392	322	28	472035	2.118	0.017087	0.224173	0.448173
ENSG00000275846	6	26602961	26606889	19	5	450254	1.9019	0.028595	0.37477	0.74983		ENSG00000264271	1	63995288	63995569	5	2	496718	2.1178	0.017095	0.224223	0.448272
ENSG00000222431	6	20452600	20452704	5	3	380108	1.9017	0.028605	0.374808	0.749907		ENSG00000197846	6	26199748	26200942	26	10	496572	2.1176	0.017104	0.224243	0.448313
ENSG00000206671	6	27564191	27564296	6	3	431087	1.9014	0.028622	0.374938	0.750167		ENSG00000265342	17	73390204	73391044	7	2	497159	2.1176	0.017105	0.224243	0.448313
ENSG00000111181	12	299243	323286	27	8	456257	1.901	0.028651	0.375079	0.750449		ENSG00000187147	1	44870866	45117396	92	22	488592	2.1174	0.017113	0.224292	0.448411
ENSG00000108370	17	63097104	63223821	466	28	444083	1.901	0.028653	0.375079	0.750449		ENSG00000179144	7	150211918	150218161	49	13	492505	2.1171	0.017125	0.224394	0.448615
ENSG00000212258	5	7047340	7047449	9	2	482123	1.901	0.028654	0.375079	0.750449		ENSG00000231328	7	23850763	23851279	9	3	462050	2.1166	0.017145	0.224601	0.449028
ENSG00000272576	4	52784938	52785547	2	1	481092	1.9008	0.028666	0.375129	0.750549		ENSG00000266475	5	137316150	137316247	28	8	485099	2.1165	0.017153	0.22465	0.449126
ENSG00000227509	3	184222901	184226187	39	11	466815	1.9007	0.028672	0.375129	0.750549		ENSG00000252330	18	56133495	56133559	16	6	434849	2.1162	0.017164	0.22469	0.449206
ENSG00000182687	17	74070875	74073622	1	1	482644	1.9004	0.02869	0.375245	0.75078		ENSG00000100888	14	21853353	21924239	36	12	485691	2.1161	0.017167	0.22469	0.449206
ENSG00000184347	5	168088738	168728133	720	69	465833	1.9003	0.028695	0.375245	0.75078		ENSG00000138483	3	107096041	107097484	9	4	461234	2.116	0.017173	0.22469	0.449206
ENSG00000248674	5	84486447	84486648	15	3	461723	1.9002	0.028706	0.375296	0.750883		ENSG00000110931	12	121675494	121736111	222	34	472168	2.116	0.017173	0.22469	0.449206
ENSG00000143952	2	64119280	64246206	16	6	450806	1.8999	0.028722	0.375413	0.751116		ENSG00000253793	8	30840975	30841837	7	3	494920	2.1155	0.017192	0.224745	0.449315
ENSG00000081665	19	19896651	19932558	31	11	475895	1.8997	0.028739	0.375528	0.751347		ENSG00000173391	12	10310900	10324737	26	6	495920	2.1155	0.017192	0.224745	0.449315
ENSG00000153982	17	57297834	57352866	42	10	449838	1.8996	0.028745	0.375528	0.751347		ENSG00000248464	5	44388834	44414091	70	14	486569	2.1154	0.017196	0.224745	0.449315
ENSG00000226387	10	106424366	106425958	7	3	481815	1.8993	0.028764	0.375546	0.751383		ENSG00000207124	10	4557144	4557249	65	18	484269	2.1154	0.017196	0.224745	0.449315
ENSG00000159445	1	151846060	151882284	18	5	472337	1.8991	0.028774	0.375546	0.751383		ENSG00000163082	2	223289236	223425667	100	32	462823	2.1151	0.017211	0.224745	0.449315
ENSG00000170516	4	46736844	46911248	140	34	459497	1.899	0.028781	0.375546	0.751383		ENSG00000245556	5	77638189	77656331	30	8	494630	2.115	0.017216	0.224745	0.449315
ENSG00000265675	19	49584589	49584885	10	2	479374	1.899	0.028782	0.375546	0.751383		ENSG00000229147	13	19726707	19745334	31	7	486616	2.1149	0.017218	0.224745	0.449315
ENSG00000276410	6	26043505	26043885	10	5	464853	1.899	0.028783	0.375546	0.751383		ENSG00000249966	5	1851064	1851611	57	11	477507	2.1148	0.017224	0.224745	0.449315
ENSG00000233057	1	194158097	194159472	13	3	468639	1.8989	0.02879	0.375546	0.751383		ENSG00000226827	7	11297308	11298162	18	9	356959	2.1148	0.017225	0.224745	0.449315
ENSG00000253380	8	50409322	50424739	43	6	469341	1.8988	0.028796	0.375546	0.751383		ENSG00000074319	11	18489883	18548779	41	10	487442	2.1146	0.017232	0.224745	0.449315
ENSG00000235198	10	119321595	119331968	42	11	459923	1.8984	0.02882	0.37563	0.751551		ENSG00000164161	4	145567173	145666423	128	9	474367	2.1145	0.017234	0.224745	0.449315
ENSG00000144840	3	120405528	120461384	43	17	476490	1.8984	0.028821	0.37563	0.751551		ENSG00000207453	10	7528665	7528771	24	7	448159	2.1145	0.017237	0.224745	0.449315
ENSG00000198670	6	160952515	161085291	449	71	458066	1.8984	0.028824	0.37563	0.751551		ENSG00000251370	5	9511445	9518198	14	4	417902	2.1144	0.01724	0.224745	0.449315
ENSG00000204949	8	124213412	124214983	4	1	405656	1.8982	0.028838	0.37563	0.751551		ENSG00000255359	11	22868477	22881972	34	6	495293	2.1143	0.017243	0.224745	0.449315
ENSG00000079257	3	158384203	158390482	18	4	481684	1.8981	0.028841	0.37563	0.751551		ENSG00000185760	6	73331520	73908574	448	64	478925	2.1143	0.017244	0.224745	0.449315
ENSG00000205181	20	5476713	5485259	96	24	457428	1.8981	0.028845	0.37563	0.751551		ENSG00000228294	14	19670480	19686002	169	14	493953	2.1143	0.017245	0.224745	0.449315
ENSG00000182732	14	72399156	73033237	706	100	462691	1.8978	0.028861	0.375746	0.751783		ENSG00000272772	5	133502861	133561762	5	2	496504	2.1141	0.017254	0.2248	0.449427
ENSG00000268080	8	94241888	94242145	5	3	358173	1.8976	0.028877	0.375862	0.752015		ENSG00000279256	9	26642695	26644593	2	1	307506	2.1139	0.01726	0.2248	0.449427
ENSG00000259503	15	70613915	70619081	4	1	478369	1.8973	0.028894	0.375991	0.752273		ENSG00000273747	15	83688867	83689554	6	2	496305	2.1139	0.017262	0.2248	0.449427
ENSG00000237330	1	1006346	1009687	13	4	478935	1.8971	0.028907	0.376068	0.752427		ENSG00000265684	5	81374246	81374541	63	15	468196	2.1135	0.017278	0.224856	0.449538
ENSG00000232077	1	193273875	193335083	32	11	440682	1.8966	0.028938	0.37635	0.752991		ENSG00000139734	13	60239717	60738121	60	15	491271	2.1135	0.017278	0.224856	0.449538
ENSG00000186523	8	12039960	12051636	288	65	446146	1.8965	0.028946	0.37635	0.752991		ENSG00000241535	3	88144558	88145118	20	6	449298	2.1135	0.017279	0.224856	0.449538
ENSG00000224458	7	63560683	63611099	145	19	474606	1.8965	0.02895	0.37635	0.752991		ENSG00000201649	2	201237898	201237992	3	2	496499	2.1134	0.017285	0.224879	0.449584
ENSG00000125447	17	73232694	73258444	34	8	442730	1.8962	0.028965	0.376372	0.753035		ENSG00000235248	9	107419035	107419997	9	2	496447	2.1131	0.017296	0.224938	0.449702
ENSG00000261623	16	49500017	49503786	22	6	453314	1.8961	0.028971	0.376372	0.753035		ENSG00000225719	1	164312242	164313101	10	3	477566	2.113	0.0173	0.224938	0.449702
ENSG00000064545	19	19229978	19249302	21	9	473032	1.8961	0.028973	0.376372	0.753035		ENSG00000095585	10	97951458	98031297	3	2	389559	2.1129	0.017305	0.224938	0.449702
ENSG00000254286	8	127570120	127725660	18	5	277265	1.896	0.028981	0.376384	0.753058		ENSG00000270422	2	31876450	31876931	5	2	308237	2.1128	0.01731	0.224938	0.449702
ENSG00000236324	6	158306146	158313818	11	3	454169	1.8957	0.028997	0.376499	0.753289		ENSG00000224918	3	95031	96029	701	43	472488	2.1127	0.017311	0.224938	0.449702
ENSG00000249562	5	24578403	24578670	16	2	306289	1.8953	0.029028	0.376598	0.753487		ENSG00000252782	14	58759011	58759106	5	1	496986	2.1127	0.017315	0.224938	0.449702
ENSG00000157985	2	236402733	237040444	613	98	444689	1.8951	0.02904	0.376598	0.753487		ENSG00000259470	15	71151053	71152501	5	3	490250	2.1124	0.017325	0.224971	0.449767
ENSG00000182173	17	73512606	73520820	24	5	462057	1.8951	0.02904	0.376598	0.753487		ENSG00000175265	15	34671272	34681957	228	59	406288	2.1124	0.017326	0.224971	0.449767
ENSG00000271398	1	28573655	28574079	8	2	481558	1.895	0.029044	0.376598	0.753487		ENSG00000263843	17	73267450	73269976	12	3	494525	2.1121	0.01734	0.225097	0.450021
ENSG00000207750	1	100746797	100746864	9	2	427923	1.8949	0.029053	0.376598	0.753487		ENSG00000206726	2	125746796	125746902	42	10	481177	2.1117	0.017354	0.225159	0.450144
ENSG00000177542	11	790475	798333	68	18	465953	1.8949	0.029053	0.376598	0.753487		ENSG00000222858	17	27968629	27968720	3	2	496657	2.1117	0.017358	0.225159	0.450144
ENSG00000201761	8	22291904	22292010	8	3	481285	1.8949	0.029055	0.376598	0.753487		ENSG00000222862	8	27537349	27537452	6	3	443589	2.1115	0.017363	0.225159	0.450144
ENSG00000253837	8	23193684	23223638	24	11	391434	1.8945	0.029079	0.376598	0.753487		ENSG00000259663	5	50668570	50679166	105	24	475803	2.1115	0.017364	0.225159	0.450144
ENSG00000110090	11	68522088	68609399	63	17	412721	1.8945	0.029082	0.376598	0.753487		ENSG00000197045	14	54941202	54955914	33	8	486475	2.1115	0.017366	0.225159	0.450144
ENSG00000212206	17	8232901	8233037	8	3	481140	1.8944	0.029085	0.376598	0.753487		ENSG00000221680	1	193105633	193105713	6	3	496467	2.1113	0.017375	0.225221	0.450267
ENSG00000180279	19	51312131	51322136	26	5	454700	1.8943	0.029094	0.376598	0.753487		ENSG00000215417	13	92000074	92006833	44	6	481909	2.111	0.017385	0.225266	0.450358
ENSG00000263680	17	70422080	70424993	21	6	424792	1.8942	0.029097	0.376598	0.753487		ENSG00000178202	11	108342832	108369159	15	6	494537	2.111	0.017387	0.225266	0.450358
ENSG00000134317	2	10091827	10142405	352	75	433968	1.8941	0.029103	0.376598	0.753487		ENSG00000255197	11	47404699	47430741	20	4	495943	2.1108	0.017397	0.225302	0.450429
ENSG00000264679	7	7106242	7106323	1	1	479846	1.894	0.02911	0.376598	0.753487		ENSG00000135404	12	56119107	56123491	13	7	495585	2.1107	0.017399	0.225302	0.450429
ENSG00000226690	7	12522970	12580896	278	47	455958	1.8936	0.029138	0.376598	0.753487		ENSG00000280038	15	84835299	84838648	1	1	186689	2.1104	0.01741	0.225302	0.450429
ENSG00000121281	16	50300427	50352046	32	12	464689	1.8936	0.02914	0.376598	0.753487		ENSG00000264387	13	55748589	55748683	10	3	495886	2.1104	0.017411	0.225302	0.450429
ENSG00000138136	10	102985952	102989551	160	17	465677	1.8936	0.029142	0.376598	0.753487		ENSG00000226686	19	37742814	37756437	44	12	488242	2.1104	0.017411	0.225302	0.450429
ENSG00000280580	13	69452512	69467705	28	7	463926	1.8935	0.029143	0.376598	0.753487		ENSG00000260083	16	30886543	30906541	5	3	495765	2.1096	0.017447	0.225611	0.451047
ENSG00000270352	10	65417834	65418281	8	3	481470	1.8935	0.029146	0.376598	0.753487		ENSG00000254330	8	65616331	65647016	54	16	468315	2.1095	0.017453	0.225611	0.451047
ENSG00000178081	15	30395923	30423960	118	30	450503	1.8934	0.029152	0.376598	0.753487		ENSG00000207075	4	37701517	37701624	35	9	478122	2.1094	0.017456	0.225611	0.451047
ENSG00000242058	18	9020027	9020762	326	42	458551	1.8933	0.029159	0.376598	0.753487		ENSG00000227349	19	43453655	43454539	27	7	436297	2.1093	0.017458	0.225611	0.451047
ENSG00000089101	20	20033196	20341346	476	76	439984	1.8933	0.029161	0.376598	0.753487		ENSG00000242615	19	12252621	12254137	5	1	496779	2.1093	0.017461	0.225611	0.451047
ENSG00000178075	3	113557265	113666021	93	28	444382	1.8931	0.029173	0.376661	0.753613		ENSG00000198933	17	45772630	45789416	13	3	472276	2.109	0.017473	0.225611	0.451047
ENSG00000213107	2	196447518	196448755	9	3	480816	1.8928	0.029192	0.376814	0.75392		ENSG00000283235	5	175600348	175626298	29	5	496235	2.109	0.017474	0.225611	0.451047
ENSG00000252733	3	189861445	189861532	1	1	481321	1.8927	0.0292	0.376826	0.753943		ENSG00000232739	10	15279491	15283766	18	4	495379	2.1088	0.017481	0.225611	0.451047
ENSG00000163913	3	129158879	129239350	555	33	435810	1.8923	0.029227	0.376846	0.753983		ENSG00000120332	1	175036994	175117202	347	48	463554	2.1088	0.017482	0.225611	0.451047
ENSG00000241106	6	32780540	32784825	30	9	476680	1.8923	0.029229	0.376846	0.753983		ENSG00000198399	2	24425733	24583583	171	19	491583	2.1087	0.017484	0.225611	0.451047
ENSG00000198874	7	66461802	66704506	433	36	462790	1.8922	0.029229	0.376846	0.753983		ENSG00000187288	3	9908395	9921938	65	12	470093	2.1086	0.01749	0.225611	0.451047
ENSG00000260558	16	66772166	66773229	8	2	482097	1.8922	0.02923	0.376846	0.753983		ENSG00000251285	4	89141721	89144989	3	1	491671	2.1086	0.01749	0.225611	0.451047
ENSG00000165028	9	107526451	107536291	132	21	458105	1.8918	0.029259	0.377034	0.75436		ENSG00000270095	12	124456004	124456261	3	1	392713	2.1086	0.017492	0.225611	0.451047
ENSG00000163584	3	170582664	170588272	150	35	420856	1.8917	0.029267	0.377034	0.75436		ENSG00000258066	12	78169563	78177356	4	1	446618	2.1083	0.017504	0.225611	0.451047
ENSG00000262766	16	31129399	31130068	5	1	480940	1.8916	0.029275	0.377034	0.75436		ENSG00000279815	16	70802259	70802688	5	2	458869	2.1083	0.017504	0.225611	0.451047
ENSG00000240959	3	50914143	50915088	33	3	482384	1.8914	0.029284	0.377034	0.75436		ENSG00000150054	10	28339922	28571067	506	49	486637	2.1081	0.017512	0.225611	0.451047
ENSG00000173163	2	62132782	62363382	124	26	452580	1.8914	0.029285	0.377034	0.75436		ENSG00000089250	12	117645947	117799607	643	82	454876	2.108	0.017514	0.225611	0.451047
ENSG00000130340	6	158244296	158366109	189	29	446053	1.8911	0.029302	0.377034	0.75436		ENSG00000227176	2	170933734	170934804	11	5	478693	2.108	0.017517	0.225611	0.451047
ENSG00000143297	1	157483167	157522310	235	35	469343	1.8911	0.029306	0.377034	0.75436		ENSG00000065357	12	56324756	56347811	29	11	461222	2.1079	0.017519	0.225611	0.451047
ENSG00000173826	17	61600695	61626338	41	8	449124	1.8909	0.029317	0.377034	0.75436		ENSG00000144824	3	111451344	111695364	247	47	484833	2.1079	0.01752	0.225611	0.451047
ENSG00000256512	12	27951574	27953641	4	2	477372	1.8909	0.029318	0.377034	0.75436		ENSG00000220091	6	83634548	83634841	5	2	493810	2.1077	0.017527	0.225646	0.451118
ENSG00000212521	9	100794512	100794617	38	6	472765	1.8908	0.029325	0.377034	0.75436		ENSG00000010319	3	52467069	52479043	117	19	488311	2.1071	0.017554	0.225939	0.451703
ENSG00000243053	17	27129462	27129840	5	2	479216	1.8908	0.029325	0.377034	0.75436		ENSG00000177410	20	47894715	47912275	100	25	482270	2.1068	0.017568	0.226006	0.451837
ENSG00000227206	6	29091987	29096685	13	3	374793	1.8907	0.02933	0.377034	0.75436		ENSG00000251688	4	148488758	148515739	89	16	489233	2.1067	0.017571	0.226006	0.451837
ENSG00000255335	11	17716814	17718487	12	3	479604	1.8905	0.029348	0.377118	0.754527		ENSG00000163832	3	47537130	47555251	118	14	465097	2.1067	0.017572	0.226006	0.451837
ENSG00000211837	14	22951993	22952058	12	5	478113	1.8903	0.02936	0.377118	0.754527		ENSG00000230401	3	194485967	194489441	8	4	494671	2.1065	0.017579	0.226041	0.451908
ENSG00000232444	2	16497592	16500834	9	4	342716	1.8902	0.029365	0.377118	0.754527		ENSG00000252710	8	49220487	49220590	63	16	484833	2.1061	0.017599	0.226156	0.452138
ENSG00000105516	19	49133287	49140695	8	3	371783	1.8902	0.029365	0.377118	0.754527		ENSG00000143549	1	154127780	154164687	18	6	496561	2.106	0.017602	0.226156	0.452138
ENSG00000272676	11	56812566	56812865	41	10	405766	1.89	0.029381	0.377153	0.754598		ENSG00000250948	17	47452742	47457456	15	5	469281	2.106	0.017604	0.226156	0.452138
ENSG00000105419	19	47906381	47922780	227	59	419743	1.89	0.029382	0.377153	0.754598		ENSG00000283071	14	103550547	103556364	17	4	474242	2.1059	0.017605	0.226156	0.452138
ENSG00000232684	13	113399763	113409007	135	21	449705	1.8897	0.029401	0.377278	0.754849		ENSG00000166963	15	43803156	43823818	19	6	480205	2.1052	0.017635	0.226487	0.452798
ENSG00000265091	18	5232875	5238525	25	7	402375	1.8896	0.029406	0.377278	0.754849		ENSG00000115525	2	86064243	86132322	262	33	473286	2.1049	0.017648	0.226546	0.452917
ENSG00000248990	11	28700730	28705016	16	7	430949	1.8893	0.029428	0.377469	0.755231		ENSG00000189398	11	3412010	3412982	11	3	298394	2.1048	0.017653	0.226546	0.452917
ENSG00000099956	22	24129150	24176703	12	4	430858	1.8889	0.029453	0.377699	0.755689		ENSG00000267665	17	75523080	75532674	316	47	473239	2.1048	0.017653	0.226546	0.452917
ENSG00000260613	22	50226264	50231434	9	2	412839	1.8887	0.029466	0.377774	0.75584		ENSG00000163214	2	39024871	39103049	33	5	486436	2.1046	0.017661	0.226546	0.452917
ENSG00000270178	3	179521851	179522154	6	3	479062	1.8885	0.029481	0.377875	0.756042		ENSG00000149187	11	47487496	47574669	114	19	483020	2.1046	0.017661	0.226546	0.452917
ENSG00000166323	11	108179246	108338258	16	5	462640	1.8883	0.029492	0.377924	0.756141		ENSG00000145743	5	107194736	107717799	31	8	494881	2.1043	0.017674	0.226642	0.453108
ENSG00000040341	8	74332604	74659943	166	36	474001	1.888	0.029511	0.378069	0.756431		ENSG00000253379	8	72315675	72504260	175	28	478526	2.1043	0.017677	0.226642	0.453108
ENSG00000232643	13	30728203	30728723	12	6	449722	1.8879	0.02952	0.378069	0.756431		ENSG00000225650	1	115010937	115011904	5	2	497125	2.1041	0.017683	0.226664	0.453153
ENSG00000116299	1	109656623	109745851	152	25	474537	1.8877	0.029534	0.378069	0.756431		ENSG00000106609	7	66386212	66423538	16	4	485348	2.104	0.01769	0.226666	0.453157
ENSG00000039068	16	68771128	68869451	155	19	461095	1.8877	0.029536	0.378069	0.756431		ENSG00000253347	17	45486688	45500892	9	4	496250	2.1039	0.017694	0.226666	0.453157
ENSG00000169495	8	38831683	38846181	8	2	479510	1.8876	0.029539	0.378069	0.756431		ENSG00000178982	19	39109722	39127595	39	6	486099	2.1038	0.017696	0.226666	0.453157
ENSG00000141371	17	58499870	58508782	41	7	473285	1.8874	0.029556	0.378195	0.756684		ENSG00000224263	3	11920304	11920603	94	23	471108	2.1036	0.017707	0.226752	0.453329
ENSG00000206579	8	56014949	56454613	117	33	462104	1.8871	0.029572	0.378307	0.756907		ENSG00000226441	3	17084234	17085684	5	1	497048	2.1031	0.017729	0.226897	0.453619
ENSG00000207689	6	135560298	135560394	13	4	457187	1.887	0.029579	0.378307	0.756907		ENSG00000227200	9	127025155	127028088	8	3	496244	2.103	0.017731	0.226897	0.453619
ENSG00000202444	1	45285555	45285669	9	3	460097	1.8869	0.029587	0.378318	0.756929		ENSG00000261729	1	185624134	185626300	27	8	495070	2.103	0.017734	0.226897	0.453619
ENSG00000240652	11	107779146	107779490	20	6	419469	1.8866	0.029607	0.378442	0.757177		ENSG00000188877	8	43147626	43218661	471	26	455415	2.1029	0.017736	0.226897	0.453619
ENSG00000111300	12	112464493	112546826	79	12	427672	1.8865	0.029611	0.378442	0.757177		ENSG00000138031	2	25042038	25142708	46	16	485180	2.1028	0.017743	0.226897	0.453619
ENSG00000262008	16	71476958	71477759	8	2	480094	1.8861	0.029642	0.378602	0.757498		ENSG00000164530	6	36916039	36932613	110	21	471066	2.1028	0.017744	0.226897	0.453619
ENSG00000230202	6	118320138	118320611	82	13	451348	1.8859	0.029653	0.378602	0.757498		ENSG00000264501	1	10366523	10366813	6	2	496610	2.1026	0.01775	0.226903	0.45363
ENSG00000273353	22	45574871	45575191	7	3	430559	1.8858	0.02966	0.378602	0.757498		ENSG00000280543	8	131094984	131097014	14	6	496616	2.1025	0.017753	0.226903	0.45363
ENSG00000202514	8	42804531	42804638	6	1	482595	1.8857	0.029665	0.378602	0.757498		ENSG00000228141	15	83379223	83382781	60	17	492250	2.1023	0.017763	0.226976	0.453776
ENSG00000218029	6	80064160	80064430	8	3	409234	1.8856	0.029673	0.378602	0.757498		ENSG00000169064	3	166958075	167098089	219	44	487312	2.1019	0.01778	0.227096	0.454017
ENSG00000225455	4	49018699	49019171	9	2	458936	1.8856	0.029678	0.378602	0.757498		ENSG00000233399	1	30486799	30510459	134	38	451729	2.1019	0.017781	0.227096	0.454017
ENSG00000224743	13	31456070	31507983	155	27	463096	1.8855	0.029682	0.378602	0.757498		ENSG00000172818	11	65554493	65564690	20	6	494241	2.1016	0.017794	0.227162	0.454149
ENSG00000250337	5	27472399	27496508	31	9	469450	1.8854	0.029689	0.378602	0.757498		ENSG00000157617	21	43305221	43373999	84	23	488009	2.1016	0.017795	0.227162	0.454149
ENSG00000104361	8	99202061	99306621	32	8	475779	1.8853	0.029692	0.378602	0.757498		ENSG00000135407	12	58191665	58210254	2	1	496550	2.1015	0.017799	0.227162	0.454149
ENSG00000241258	7	65579592	65619548	48	10	474248	1.8853	0.029695	0.378602	0.757498		ENSG00000272485	6	774747	780214	20	5	494756	2.1014	0.017804	0.227171	0.454167
ENSG00000207978	14	101526092	101526175	5	2	444392	1.8851	0.029705	0.378639	0.75757		ENSG00000253484	8	50730146	50733504	25	5	496336	2.101	0.017819	0.227308	0.45444
ENSG00000264407	19	4466463	4466736	4	1	175163	1.8847	0.029737	0.378955	0.758204		ENSG00000266282	17	30554909	30555127	4	1	496617	2.1007	0.017833	0.227375	0.454575
ENSG00000276087	2	24347236	24413305	16	5	482358	1.8843	0.029764	0.37913	0.758553		ENSG00000236366	6	142847592	142959026	112	23	462243	2.1007	0.017835	0.227375	0.454575
ENSG00000254952	11	59927160	59928295	4	2	481797	1.8843	0.029765	0.37913	0.758553		ENSG00000095794	10	35415719	35501886	40	4	476500	2.1004	0.017846	0.227375	0.454575
ENSG00000237551	7	95912669	95913116	4	1	481020	1.8841	0.029777	0.379191	0.758676		ENSG00000103381	16	12753656	12897874	22	6	481530	2.1004	0.017848	0.227375	0.454575
ENSG00000241963	5	153728988	153729283	9	4	445745	1.8838	0.029798	0.379277	0.758847		ENSG00000253693	5	164776036	165205694	9	3	493950	2.1003	0.01785	0.227375	0.454575
ENSG00000197646	9	5510570	5571254	74	22	433431	1.8838	0.029798	0.379277	0.758847		ENSG00000090263	7	140702410	140715028	94	15	481246	2.1003	0.01785	0.227375	0.454575
ENSG00000270859	1	242834442	242834878	8	2	481915	1.8836	0.029811	0.379336	0.758966		ENSG00000170234	5	159502889	159546430	85	16	479686	2.1001	0.017858	0.227381	0.454585
ENSG00000161609	19	49891475	49921251	16	3	451524	1.8835	0.029817	0.379336	0.758966		ENSG00000214843	2	17465559	17466162	11	4	450838	2.1001	0.017859	0.227381	0.454585
ENSG00000188755	17	60342066	60353016	131	33	455531	1.8833	0.029831	0.379345	0.758983		ENSG00000257127	12	92817735	92824730	20	5	465659	2.0997	0.017876	0.227542	0.454909
ENSG00000227892	11	7767537	7768453	48	15	453752	1.8833	0.029832	0.379345	0.758983		ENSG00000108883	17	42927311	42977030	72	18	472313	2.0994	0.017892	0.227656	0.455136
ENSG00000213483	7	93474101	93474620	19	9	433112	1.8827	0.02987	0.379658	0.759611		ENSG00000248656	4	112561651	112569964	303	34	487109	2.0991	0.017902	0.227656	0.455136
ENSG00000143603	1	154669931	154842756	552	89	446129	1.8827	0.029871	0.379658	0.759611		ENSG00000218069	6	27748398	27748890	77	17	496701	2.0991	0.017906	0.227656	0.455136
ENSG00000212303	7	135350347	135350450	96	21	468320	1.8823	0.029901	0.379934	0.760161		ENSG00000134042	18	48321490	48351772	61	15	306500	2.0991	0.017906	0.227656	0.455136
ENSG00000239435	22	17056253	17063597	28	6	411700	1.8822	0.029907	0.379934	0.760161		ENSG00000148834	10	106013952	106027217	8	3	456793	2.099	0.017907	0.227656	0.455136
ENSG00000180138	13	37677396	37679801	167	20	478076	1.8819	0.029927	0.380016	0.760326		ENSG00000196535	17	27398142	27507430	54	17	473411	2.0989	0.017912	0.227656	0.455136
ENSG00000207142	12	42848522	42848623	7	3	437012	1.8818	0.029932	0.380016	0.760326		ENSG00000230370	7	11046026	11046503	8	3	457436	2.0988	0.017915	0.227656	0.455136
ENSG00000176393	1	201951752	201975275	137	37	442408	1.8818	0.029935	0.380016	0.760326		ENSG00000250317	4	25915528	25931496	135	32	480075	2.0987	0.01792	0.227665	0.455154
ENSG00000272205	1	167189068	167189749	79	16	473833	1.8813	0.029968	0.380344	0.760982		ENSG00000253119	5	153717031	153718012	9	3	496514	2.0986	0.017927	0.2277	0.455223
ENSG00000281593	7	30402016	30452118	9	2	481136	1.8804	0.030025	0.380964	0.762222		ENSG00000114670	3	130745694	131069309	115	20	465394	2.0982	0.017946	0.22785	0.455523
ENSG00000276290	6	57841107	57842389	149	21	436888	1.8803	0.030032	0.380964	0.762222		ENSG00000254545	1	32254731	32256923	4	2	417556	2.098	0.017953	0.22785	0.455523
ENSG00000245293	4	108784635	108899955	53	16	467200	1.8802	0.030041	0.380964	0.762222		ENSG00000167105	17	48348767	48358846	104	33	478618	2.0979	0.017955	0.22785	0.455523
ENSG00000221586	11	90602289	90602370	4	2	481200	1.88	0.030054	0.380964	0.762222		ENSG00000237310	7	65958693	65960461	9	4	497154	2.0979	0.017956	0.22785	0.455523
ENSG00000179954	19	55999934	56030465	166	43	407877	1.8799	0.030058	0.380964	0.762222		ENSG00000119048	5	133706870	133727683	58	20	456780	2.0978	0.017963	0.227884	0.455591
ENSG00000235785	14	99729285	99731072	10	4	441687	1.8799	0.03006	0.380964	0.762222		ENSG00000123505	6	111195973	111216916	135	23	484812	2.0972	0.017986	0.228079	0.455982
ENSG00000229427	13	31885426	31887058	50	12	418696	1.8795	0.030087	0.381008	0.76231		ENSG00000266024	4	190739823	190739892	109	17	467134	2.0972	0.017987	0.228079	0.455982
ENSG00000252121	1	93435161	93435267	2	1	482231	1.8794	0.030092	0.381008	0.76231		ENSG00000245958	4	120375946	120383019	185	23	482953	2.0967	0.018011	0.22825	0.456323
ENSG00000231158	2	158922057	158922571	10	3	477313	1.8793	0.030101	0.381008	0.76231		ENSG00000232285	2	49007741	49008034	9	3	461612	2.0966	0.018016	0.22825	0.456323
ENSG00000207769	6	45165411	45165507	8	3	459621	1.8791	0.030115	0.381008	0.76231		ENSG00000211669	22	23154244	23154782	2	1	482949	2.0965	0.018019	0.22825	0.456323
ENSG00000133020	17	10293639	10325267	13	4	481811	1.8791	0.030115	0.381008	0.76231		ENSG00000250969	4	144207446	144251011	13	4	494258	2.0965	0.01802	0.22825	0.456323
ENSG00000233625	20	17868007	17868804	53	16	434349	1.8791	0.030115	0.381008	0.76231		ENSG00000164850	7	1121844	1133451	123	24	444871	2.0964	0.018022	0.22825	0.456323
ENSG00000258735	14	104314058	104324386	12	4	480286	1.8791	0.030117	0.381008	0.76231		ENSG00000257289	12	69307584	69307802	10	5	445173	2.0962	0.018034	0.228347	0.456518
ENSG00000202216	2	180799128	180799265	92	18	476126	1.879	0.030121	0.381008	0.76231		ENSG00000184588	1	66258197	66840262	383	42	479470	2.096	0.018041	0.228381	0.456586
ENSG00000207045	7	95959950	95960056	2	1	479769	1.8788	0.030133	0.381068	0.762432		ENSG00000255269	11	46235375	46241989	13	5	481739	2.0958	0.018051	0.228454	0.45673
ENSG00000214026	11	1968508	2005752	15	6	459844	1.8787	0.030141	0.381076	0.762447		ENSG00000277368	13	26796328	26796791	9	4	461753	2.0956	0.018058	0.22848	0.456783
ENSG00000130449	5	60628100	60841997	56	13	475994	1.8786	0.030148	0.381076	0.762447		ENSG00000238383	4	22351073	22351177	188	20	485610	2.0955	0.018063	0.22848	0.456783
ENSG00000105954	7	25264189	25268105	44	6	453809	1.8781	0.030181	0.381402	0.7631		ENSG00000267235	19	15932606	15934607	12	3	496601	2.0954	0.018066	0.22848	0.456783
ENSG00000265257	18	9102734	9254344	10	4	480304	1.8777	0.030211	0.381612	0.763519		ENSG00000254762	11	66035106	66035600	6	3	495560	2.0951	0.018083	0.22864	0.457104
ENSG00000252313	9	32293556	32293690	18	8	465036	1.8777	0.030212	0.381612	0.763519		ENSG00000239426	11	124077890	124078819	21	4	486680	2.0948	0.018095	0.228713	0.457249
ENSG00000226439	4	62641167	62641568	4	1	400159	1.8773	0.03024	0.381804	0.763903		ENSG00000129235	17	6544078	6547861	14	3	495987	2.0946	0.018104	0.228713	0.457249
ENSG00000221612	5	136869143	136869210	31	7	472336	1.8772	0.030247	0.381804	0.763903		ENSG00000235295	22	18512151	18520734	128	23	475369	2.0946	0.018104	0.228713	0.457249
ENSG00000268485	2	242167319	242168850	3	2	480519	1.8771	0.030255	0.381804	0.763903		ENSG00000280033	17	30486330	30487390	5	3	496177	2.0945	0.018106	0.228713	0.457249
ENSG00000250910	4	156094868	156302846	305	50	463479	1.877	0.030256	0.381804	0.763903		ENSG00000253448	22	23192550	23192799	4	1	450154	2.094	0.01813	0.228957	0.457738
ENSG00000248592	3	52867166	52931578	5	3	481089	1.8765	0.030295	0.382205	0.764705		ENSG00000216854	6	56735989	56736541	30	8	450127	2.0939	0.018134	0.228957	0.457738
ENSG00000253745	8	47834183	47840454	17	8	434478	1.8761	0.030323	0.382323	0.764941		ENSG00000204969	5	140174437	140391929	124	29	485003	2.0937	0.018141	0.228987	0.457797
ENSG00000154767	3	14186647	14220283	162	28	464683	1.876	0.030326	0.382323	0.764941		ENSG00000237148	13	81847026	81847305	5	2	496129	2.0937	0.018145	0.228987	0.457797
ENSG00000207243	16	228553	228655	3	1	380079	1.876	0.030326	0.382323	0.764941		ENSG00000234335	10	32391450	32392221	11	4	495152	2.0935	0.018153	0.229034	0.45789
ENSG00000108239	10	96162261	96295687	110	22	460751	1.8757	0.030349	0.382468	0.765233		ENSG00000122376	10	88854953	88951225	282	42	479330	2.0934	0.018158	0.229042	0.457907
ENSG00000256070	12	33607280	33608387	169	21	405842	1.8756	0.030352	0.382468	0.765233		ENSG00000187812	15	76067894	76079239	178	32	486249	2.0929	0.018178	0.229136	0.458095
ENSG00000206640	1	185227043	185227147	4	1	477373	1.8754	0.030367	0.382498	0.765292		ENSG00000238043	3	193698403	193723887	57	19	464659	2.0928	0.018184	0.229136	0.458095
ENSG00000200471	7	54688718	54688824	24	3	481769	1.8753	0.030375	0.382498	0.765292		ENSG00000274605	13	100738285	100741102	67	14	477058	2.0927	0.018186	0.229136	0.458095
ENSG00000132470	17	73717408	73753899	23	10	453994	1.8753	0.030376	0.382498	0.765292		ENSG00000215277	14	23654525	23742686	146	41	461168	2.0927	0.018188	0.229136	0.458095
ENSG00000226746	17	17680000	17682843	34	7	410431	1.8748	0.030408	0.382736	0.765767		ENSG00000249727	4	55702327	55711568	10	3	460412	2.0926	0.018194	0.229136	0.458095
ENSG00000138472	3	108626639	108672742	34	12	448297	1.8745	0.030428	0.382736	0.765767		ENSG00000280852	17	58179120	58180280	86	19	434765	2.0925	0.018197	0.229136	0.458095
ENSG00000152689	2	33661391	33789817	418	54	471298	1.8745	0.030429	0.382736	0.765767		ENSG00000200563	2	86742327	86742431	10	5	433761	2.0925	0.018198	0.229136	0.458095
ENSG00000129951	19	812488	821977	16	5	428116	1.8745	0.030429	0.382736	0.765767		ENSG00000112294	6	24495080	24537435	242	46	478688	2.0924	0.0182	0.229136	0.458095
ENSG00000196782	4	140637907	141075338	386	73	457830	1.8745	0.030431	0.382736	0.765767		ENSG00000232464	22	26355040	26379492	13	3	471912	2.0922	0.01821	0.229207	0.458237
ENSG00000238371	2	16043792	16043895	42	9	462746	1.8742	0.030453	0.382921	0.766139		ENSG00000207302	1	26203987	26204096	4	2	494719	2.0921	0.018217	0.229241	0.458305
ENSG00000252068	5	157006505	157006607	10	4	482221	1.8738	0.030479	0.383157	0.766611		ENSG00000206700	1	48809881	48809987	3	1	496466	2.0916	0.018237	0.229438	0.458699
ENSG00000136950	9	127624409	127640012	26	8	463159	1.8737	0.030488	0.38318	0.766656		ENSG00000214708	17	30468245	30470154	4	1	496056	2.0913	0.018251	0.22956	0.458942
ENSG00000233459	2	204499300	204500739	5	3	479696	1.873	0.030537	0.383611	0.767518		ENSG00000227284	7	96487494	96488930	82	21	492008	2.091	0.018266	0.22961	0.459043
ENSG00000110514	11	47290927	47351582	44	13	474339	1.873	0.030537	0.383611	0.767518		ENSG00000135392	12	56214744	56224565	24	9	487570	2.0909	0.018268	0.22961	0.459043
ENSG00000222795	8	101843956	101844088	68	10	469776	1.8728	0.03055	0.383611	0.767518		ENSG00000225591	1	173710813	173711067	29	13	430467	2.0909	0.01827	0.22961	0.459043
ENSG00000255035	11	17457219	17457728	8	3	479000	1.8726	0.030562	0.383611	0.767518		ENSG00000259065	14	74254063	74269973	13	5	374225	2.0907	0.018276	0.22961	0.459043
ENSG00000184544	17	9674751	9694614	26	9	448975	1.8725	0.030572	0.383611	0.767518		ENSG00000269907	9	99672358	99672687	356	58	483308	2.0907	0.018279	0.22961	0.459043
ENSG00000170298	17	20352708	20370848	179	50	445356	1.8725	0.030572	0.383611	0.767518		ENSG00000272056	2	27276486	27277144	4	2	495564	2.0906	0.018284	0.22961	0.459043
ENSG00000240510	1	151682909	151702070	4	2	403658	1.8724	0.030573	0.383611	0.767518		ENSG00000130707	9	133320316	133376661	256	60	454943	2.0905	0.018289	0.22961	0.459043
ENSG00000009724	1	11086580	11107290	281	60	437189	1.8721	0.030593	0.383771	0.767839		ENSG00000244234	5	177612720	177614300	25	6	482943	2.0904	0.018291	0.22961	0.459043
ENSG00000223865	6	33043703	33054978	12	3	482561	1.8719	0.030607	0.383853	0.768002		ENSG00000255486	11	89456650	89460421	57	12	483165	2.0903	0.018294	0.22961	0.459043
ENSG00000237172	16	67182008	67185117	1	1	480898	1.8718	0.03062	0.383853	0.768002		ENSG00000261012	2	21222185	21223789	9	4	462358	2.0902	0.0183	0.229631	0.459085
ENSG00000248191	4	135248218	135249953	12	2	470044	1.8715	0.030635	0.383853	0.768002		ENSG00000201330	6	29550026	29550109	33	6	389482	2.09	0.018307	0.229644	0.45911
ENSG00000279423	14	35010250	35010920	4	2	482312	1.8715	0.030638	0.383853	0.768002		ENSG00000269554	1	2121237	2123179	4	2	494445	2.0899	0.018312	0.229644	0.45911
ENSG00000271901	13	35120066	35245319	6	3	481452	1.8715	0.030639	0.383853	0.768002		ENSG00000234878	20	38561564	38561881	7	4	493260	2.0899	0.018314	0.229644	0.45911
ENSG00000183648	14	92582466	92588261	23	3	398236	1.8714	0.030643	0.383853	0.768002		ENSG00000175785	14	94184644	94254827	11	5	491576	2.0896	0.018329	0.229774	0.45937
ENSG00000250993	4	180310288	180386459	59	19	471569	1.8711	0.030664	0.383934	0.768165		ENSG00000103148	16	134273	188859	155	26	475441	2.0895	0.018333	0.229774	0.45937
ENSG00000132938	13	29394485	30080084	1009	152	448676	1.8711	0.030664	0.383934	0.768165		ENSG00000271313	18	69599729	69600032	9	3	475660	2.0892	0.018344	0.22984	0.459503
ENSG00000074276	5	175969512	176022975	173	45	410160	1.8708	0.030686	0.384116	0.768529		ENSG00000267697	7	135612022	135612198	2	1	496381	2.0892	0.018347	0.22984	0.459503
ENSG00000096093	6	52226921	52389539	268	39	454903	1.8707	0.030693	0.384116	0.768529		ENSG00000260734	16	71464165	71467279	9	3	492303	2.0888	0.018361	0.229961	0.459745
ENSG00000199104	10	88024451	88024545	7	4	480596	1.8704	0.030715	0.3843	0.768898		ENSG00000264125	17	28531336	28533486	8	4	433888	2.0887	0.018368	0.229982	0.459786
ENSG00000159593	16	66836778	66864900	5	1	482176	1.8698	0.030754	0.384628	0.769554		ENSG00000183579	22	29279580	29453475	77	18	461124	2.0885	0.018376	0.229982	0.459786
ENSG00000251476	5	5396590	5397081	11	4	478528	1.8697	0.030763	0.384628	0.769554		ENSG00000235078	2	3523046	3526968	5	2	488028	2.0885	0.018377	0.229982	0.459786
ENSG00000231923	7	137731400	137732643	249	45	474905	1.8697	0.030763	0.384628	0.769554		ENSG00000252241	1	193700988	193701074	1	1	494202	2.0884	0.01838	0.229982	0.459786
ENSG00000258454	14	76702160	76729817	7	3	481813	1.8696	0.030773	0.384663	0.769623		ENSG00000250197	5	114624733	114625027	5	3	494965	2.0883	0.018386	0.230003	0.459828
ENSG00000266561	17	56752647	56752823	6	2	482227	1.8691	0.030805	0.384972	0.770241		ENSG00000202190	10	61841499	61841612	7	2	495758	2.0876	0.018415	0.230231	0.460285
ENSG00000254321	8	38558144	38562373	165	32	466006	1.8687	0.030832	0.385152	0.770603		ENSG00000141644	18	47793252	47808144	15	4	309042	2.0876	0.018417	0.230231	0.460285
ENSG00000179388	8	22545172	22550815	144	28	447387	1.8687	0.030834	0.385152	0.770603		ENSG00000179136	17	12453099	12546171	47	17	438606	2.0875	0.018423	0.230231	0.460285
ENSG00000132386	17	1665253	1680868	16	4	304639	1.8685	0.030843	0.385174	0.770646		ENSG00000104848	19	49570675	49576198	53	15	459385	2.0875	0.018423	0.230231	0.460285
ENSG00000063176	19	49122548	49133974	11	4	373715	1.8684	0.030851	0.38518	0.770657		ENSG00000177606	1	59246460	59249999	38	11	482742	2.0873	0.018429	0.230231	0.460285
ENSG00000119537	18	60994959	61034743	112	18	475795	1.8683	0.030858	0.38518	0.770657		ENSG00000149179	11	46958298	47185936	128	16	491027	2.0873	0.018432	0.230231	0.460285
ENSG00000231556	7	64800087	64800581	16	6	459230	1.8681	0.030875	0.385301	0.7709		ENSG00000228660	7	63423809	63424501	5	3	459199	2.0872	0.018436	0.230231	0.460285
ENSG00000162572	1	1215816	1227409	33	7	444575	1.8679	0.030891	0.38541	0.771118		ENSG00000252639	10	27482287	27482429	12	3	496008	2.0871	0.018439	0.230231	0.460285
ENSG00000236555	2	113103588	113103835	6	3	378596	1.8676	0.030906	0.385478	0.771254		ENSG00000200049	4	144230619	144230719	7	5	495511	2.0869	0.018449	0.230302	0.460426
ENSG00000226197	9	13446490	13487510	317	60	455943	1.8676	0.030911	0.385478	0.771254		ENSG00000260077	2	10179219	10180790	7	2	495538	2.0867	0.018455	0.230306	0.460433
ENSG00000165215	7	73183327	73184600	146	43	426750	1.8671	0.030946	0.385783	0.771864		ENSG00000246366	8	71520812	71575514	27	5	482635	2.0867	0.018458	0.230306	0.460433
ENSG00000233276	3	49394609	49396033	5	2	481159	1.867	0.03095	0.385783	0.771864		ENSG00000275056	16	4889245	4890335	7	2	452235	2.0862	0.01848	0.230526	0.460874
ENSG00000272915	7	127904579	127904942	3	1	482085	1.8669	0.030961	0.385829	0.771957		ENSG00000061918	4	156680144	156728743	199	31	470778	2.086	0.01849	0.230538	0.460898
ENSG00000047188	5	112849380	112930981	89	23	450029	1.8667	0.030975	0.385913	0.772124		ENSG00000206952	16	58593700	58593835	7	2	497058	2.086	0.01849	0.230538	0.460898
ENSG00000207656	7	93113248	93113331	8	2	438480	1.8662	0.031005	0.38613	0.772558		ENSG00000261502	16	63090690	63163558	63	15	490337	2.0859	0.018494	0.230538	0.460898
ENSG00000274956	8	63890420	63897459	272	33	466330	1.8662	0.031007	0.38613	0.772558		ENSG00000213683	22	51193103	51193862	11	4	326695	2.0858	0.0185	0.230559	0.460939
ENSG00000263051	17	9450615	9451858	69	10	472354	1.866	0.03102	0.386201	0.772701		ENSG00000151553	10	116581503	116659591	18	5	495564	2.0856	0.018508	0.230604	0.46103
ENSG00000273362	22	17001949	17008127	53	12	398172	1.8655	0.031057	0.386551	0.773401		ENSG00000243173	1	162747520	162747802	3	2	496622	2.0852	0.018525	0.230762	0.461345
ENSG00000222488	8	73931180	73931279	9	2	482220	1.8654	0.031064	0.386551	0.773401		ENSG00000180279	19	51312131	51322136	26	5	496204	2.0844	0.018561	0.231126	0.462074
ENSG00000223831	22	30994296	31002674	83	22	467176	1.8653	0.03107	0.386551	0.773401		ENSG00000259915	2	187219297	187221500	5	2	496755	2.0844	0.018563	0.231126	0.462074
ENSG00000235820	20	5514274	5516535	11	4	448755	1.8651	0.03108	0.386584	0.773468		ENSG00000201184	14	104033742	104033882	97	20	470976	2.0842	0.01857	0.231159	0.46214
ENSG00000233764	22	36568470	36568827	8	4	326635	1.8648	0.031108	0.386685	0.77367		ENSG00000124610	6	26017313	26017960	9	5	496952	2.084	0.01858	0.231183	0.462187
ENSG00000157837	12	121200313	121342174	139	15	474841	1.8647	0.03111	0.386685	0.77367		ENSG00000212303	7	135350347	135350450	96	21	482547	2.0839	0.018583	0.231183	0.462187
ENSG00000177731	17	18148150	18162230	7	3	481056	1.8647	0.03111	0.386685	0.77367		ENSG00000258018	12	116955663	116956625	151	40	470574	2.0839	0.018585	0.231183	0.462187
ENSG00000109920	11	47738069	47788853	75	12	471509	1.8643	0.031139	0.386955	0.774209		ENSG00000249077	4	2326194	2326809	8	2	495415	2.0837	0.018593	0.231228	0.462278
ENSG00000275046	6	58713077	58713239	397	24	427723	1.864	0.03116	0.387125	0.77455		ENSG00000229528	1	41329586	41342342	27	5	484742	2.0834	0.018606	0.231336	0.462493
ENSG00000163214	2	39024871	39103049	32	5	475776	1.8635	0.031199	0.387498	0.775297		ENSG00000258870	14	21887779	21888119	11	5	494900	2.0832	0.018615	0.231339	0.462499
ENSG00000064601	20	44519683	44527459	25	8	410042	1.8634	0.031206	0.387498	0.775297		ENSG00000105722	19	42751724	42759309	14	3	495242	2.0832	0.018615	0.231339	0.462499
ENSG00000163288	4	47033377	47428461	243	47	472111	1.8633	0.031212	0.387498	0.775297		ENSG00000161405	17	37913968	38020441	16	4	485180	2.0831	0.01862	0.231347	0.462515
ENSG00000072803	5	171288553	171433877	253	62	431782	1.863	0.031228	0.387606	0.775512		ENSG00000226983	21	26212864	26430059	17	6	495118	2.083	0.018626	0.231367	0.462556
ENSG00000252412	22	37409266	37409360	24	5	470692	1.8628	0.031242	0.38766	0.775621		ENSG00000259030	1	74663919	75009666	21	8	496754	2.0828	0.018633	0.2314	0.462621
ENSG00000197134	19	22235291	22274282	140	19	464360	1.8628	0.031247	0.38766	0.775621		ENSG00000110844	12	50017219	50038449	39	5	496665	2.0826	0.018642	0.231458	0.462736
ENSG00000255138	11	18210547	18211168	14	4	438346	1.8624	0.031272	0.387785	0.77587		ENSG00000239519	3	86041333	86077157	12	4	469231	2.082	0.018671	0.231763	0.463348
ENSG00000145335	4	90645250	90759466	50	11	446215	1.8623	0.031278	0.387785	0.77587		ENSG00000258463	15	20104587	20104812	5	2	370597	2.0819	0.018678	0.231767	0.463354
ENSG00000200298	14	72489124	72489233	115	21	454692	1.8623	0.031279	0.387785	0.77587		ENSG00000120539	10	27443753	27475853	139	22	488575	2.0818	0.01868	0.231767	0.463354
ENSG00000258754	15	94261771	94614049	240	68	424703	1.8621	0.031292	0.387855	0.776011		ENSG00000258068	12	42879155	42883821	9	3	458789	2.0815	0.018695	0.231894	0.463608
ENSG00000225997	11	51435459	51436403	260	17	397112	1.8619	0.03131	0.387988	0.776276		ENSG00000167723	17	3413797	3461289	58	12	301031	2.0814	0.018699	0.231894	0.463608
ENSG00000251011	3	132964950	132976032	12	5	481393	1.8617	0.031321	0.388033	0.776367		ENSG00000260723	16	12466669	12467756	18	4	496667	2.0809	0.01872	0.231948	0.463717
ENSG00000251434	4	31351906	31353347	13	2	480810	1.8615	0.031334	0.388038	0.776375		ENSG00000117523	1	171454690	171562650	51	11	492728	2.0809	0.018723	0.231948	0.463717
ENSG00000251194	11	35234097	35235554	5	2	373620	1.8615	0.031336	0.388038	0.776375		ENSG00000270457	1	59754975	59755312	16	6	482937	2.0808	0.018725	0.231948	0.463717
ENSG00000145506	5	1008944	1039058	158	40	431510	1.8613	0.031352	0.388054	0.776409		ENSG00000168724	5	34929698	34959069	136	27	487807	2.0808	0.018725	0.231948	0.463717
ENSG00000228604	20	21129382	21143531	38	6	456801	1.8613	0.031352	0.388054	0.776409		ENSG00000150556	2	149894981	150071776	37	12	476248	2.0807	0.018729	0.231948	0.463717
ENSG00000225483	1	206180054	206180443	249	58	445330	1.8608	0.031385	0.388372	0.777045		ENSG00000138379	2	190920423	190927455	7	2	496421	2.0807	0.01873	0.231948	0.463717
ENSG00000137841	15	40580108	40600123	64	15	460753	1.8605	0.031405	0.388529	0.777358		ENSG00000225003	11	4994173	4995114	36	8	363336	2.0806	0.018734	0.231948	0.463717
ENSG00000262873	17	78991769	78993811	17	7	388984	1.8603	0.031422	0.388648	0.777597		ENSG00000237759	1	244270667	244272313	15	4	475323	2.0805	0.018741	0.231981	0.463782
ENSG00000198502	6	32485120	32498064	230	25	389559	1.86	0.031443	0.388817	0.777935		ENSG00000222889	8	70612459	70612730	11	4	495684	2.0802	0.018755	0.232016	0.463853
ENSG00000150401	13	114110134	114145267	385	48	433656	1.8597	0.031465	0.388998	0.778298		ENSG00000249438	5	79584268	79585600	38	13	486675	2.0801	0.018756	0.232016	0.463853
ENSG00000186453	2	24397972	24414567	52	14	476229	1.8595	0.031476	0.389044	0.778388		ENSG00000144452	2	215796266	216003151	142	28	469956	2.0801	0.018757	0.232016	0.463853
ENSG00000230454	3	50297735	50300790	1	1	479414	1.8593	0.03149	0.389126	0.778553		ENSG00000196557	16	1203121	1271772	103	31	438671	2.0795	0.018788	0.232345	0.464511
ENSG00000121577	3	119360906	119379730	10	3	481874	1.8592	0.031502	0.389183	0.778668		ENSG00000101746	18	31431064	31803515	170	34	482123	2.0792	0.018798	0.232415	0.46465
ENSG00000243873	3	70803005	70803724	3	2	377687	1.8589	0.031521	0.389237	0.778774		ENSG00000186143	2	27359716	27362278	15	4	482776	2.0788	0.018818	0.232561	0.464943
ENSG00000207394	6	23125209	23125315	14	5	469427	1.8589	0.031521	0.389237	0.778774		ENSG00000171428	8	18067602	18081198	205	45	478377	2.0788	0.018819	0.232561	0.464943
ENSG00000255349	11	51425921	51426830	95	14	374108	1.8586	0.031539	0.389368	0.779038		ENSG00000229326	2	120456199	120457727	22	2	496424	2.0787	0.018823	0.232561	0.464943
ENSG00000266504	17	43631076	43636436	27	7	390899	1.8584	0.031557	0.3895	0.779301		ENSG00000254319	8	2523591	2585991	24	9	403596	2.0782	0.018845	0.232779	0.465378
ENSG00000173702	3	124624289	124653595	283	24	442685	1.8581	0.031574	0.389602	0.779505		ENSG00000235695	3	47705116	47705424	2	1	497130	2.0776	0.018875	0.233021	0.465862
ENSG00000266010	18	19746859	19748929	7	2	414179	1.8581	0.03158	0.389602	0.779505		ENSG00000228376	9	99837953	99844227	42	9	464567	2.0774	0.01888	0.233021	0.465862
ENSG00000177951	11	167784	207428	710	97	445997	1.8579	0.031594	0.389684	0.779669		ENSG00000241286	12	111279342	111280191	26	8	470829	2.0773	0.018886	0.233021	0.465862
ENSG00000262098	17	78997345	78999303	8	3	289215	1.8575	0.031617	0.389782	0.779865		ENSG00000143552	1	153965161	154127592	139	39	475012	2.0772	0.01889	0.233021	0.465862
ENSG00000237436	1	6843952	6844903	6	3	480947	1.8574	0.031624	0.389782	0.779865		ENSG00000072110	14	69340860	69446157	56	14	483866	2.0772	0.01889	0.233021	0.465862
ENSG00000232701	13	74951300	74952088	16	5	443732	1.8574	0.031624	0.389782	0.779865		ENSG00000159904	7	5160870	5184177	435	76	459873	2.0772	0.018891	0.233021	0.465862
ENSG00000188771	11	112119202	112131583	146	36	441507	1.8572	0.03164	0.389789	0.779879		ENSG00000125510	20	62711526	62731996	26	8	445286	2.0771	0.018896	0.233029	0.465877
ENSG00000258782	14	59945992	59992155	14	3	482424	1.8572	0.031645	0.389789	0.779879		ENSG00000271349	8	97139195	97140029	53	16	475037	2.0769	0.018907	0.233068	0.465956
ENSG00000213763	5	77080705	77081827	19	5	437486	1.8571	0.031647	0.389789	0.779879		ENSG00000116406	1	184659365	184724047	121	26	469126	2.0769	0.018908	0.233068	0.465956
ENSG00000141934	19	281040	291504	64	17	418235	1.857	0.031654	0.389789	0.779879		ENSG00000260041	16	56143449	56170912	11	3	496570	2.0762	0.018936	0.23333	0.466479
ENSG00000240790	7	127284739	127292066	28	9	452732	1.8568	0.031668	0.389792	0.779886		ENSG00000223914	12	40550041	40561509	34	6	487408	2.0762	0.018938	0.23333	0.466479
ENSG00000255555	11	84647733	84666749	14	4	462383	1.8568	0.031669	0.389792	0.779886		ENSG00000181929	12	49396061	49412980	3	2	496626	2.076	0.018949	0.233334	0.466488
ENSG00000235492	1	198985262	199045864	2	1	476338	1.8566	0.031686	0.389799	0.7799		ENSG00000230847	5	70370052	70389020	216	32	492503	2.0759	0.01895	0.233334	0.466488
ENSG00000211825	14	22919081	22919131	4	2	479929	1.8566	0.031687	0.389799	0.7799		ENSG00000186847	17	39738531	39743173	57	13	487596	2.0758	0.018955	0.233334	0.466488
ENSG00000223724	13	49618215	49620930	75	22	475703	1.8564	0.031695	0.389799	0.7799		ENSG00000267522	19	56578050	56590167	22	8	437498	2.0758	0.018956	0.233334	0.466488
ENSG00000235371	1	236273361	236275670	426	60	451117	1.8564	0.031699	0.389799	0.7799		ENSG00000089091	20	18364013	18447829	38	14	478120	2.0756	0.018966	0.233403	0.466626
ENSG00000280060	13	44468861	44469318	8	2	460081	1.8562	0.031711	0.389856	0.780014		ENSG00000223623	6	25053855	25057301	43	12	479615	2.0754	0.018976	0.233443	0.466705
ENSG00000242195	3	83986196	83987387	5	3	418802	1.8558	0.03174	0.389966	0.780233		ENSG00000159110	21	34602206	34637980	27	10	483691	2.0753	0.018978	0.233443	0.466705
ENSG00000223368	9	76485812	76488213	3	2	243583	1.8558	0.031741	0.389966	0.780233		ENSG00000230666	19	45041045	45124119	32	14	417281	2.0751	0.018988	0.233465	0.466749
ENSG00000093144	6	127609855	127664754	127	19	470470	1.8558	0.031742	0.389966	0.780233		ENSG00000250613	4	10412620	10413268	9	4	493775	2.075	0.018993	0.233465	0.466749
ENSG00000269554	1	2121237	2123179	4	2	479910	1.8551	0.031788	0.390425	0.781151		ENSG00000083782	12	91357456	91398803	105	19	489672	2.075	0.018993	0.233465	0.466749
ENSG00000258839	16	89979826	89987385	36	8	380147	1.8549	0.031808	0.390425	0.781151		ENSG00000125508	20	62172163	62178857	51	17	482984	2.0749	0.019	0.233467	0.466753
ENSG00000133115	13	39540062	39565203	15	5	469896	1.8547	0.031817	0.390425	0.781151		ENSG00000268759	15	32774822	32780287	57	21	473876	2.0748	0.019002	0.233467	0.466753
ENSG00000236266	1	7870302	7887402	16	5	460220	1.8546	0.031827	0.390425	0.781151		ENSG00000242828	3	80810193	80838114	6	4	465114	2.0746	0.019011	0.233494	0.466807
ENSG00000264558	17	45759783	45760049	2	1	482007	1.8546	0.031827	0.390425	0.781151		ENSG00000136856	9	130159417	130170177	10	3	495093	2.0746	0.019013	0.233494	0.466807
ENSG00000077063	7	117350705	117513561	462	39	444750	1.8545	0.031832	0.390425	0.781151		ENSG00000249893	4	65474623	65475142	8	4	496605	2.0744	0.019022	0.23355	0.46692
ENSG00000216853	6	95156458	95156897	14	3	482125	1.8545	0.031833	0.390425	0.781151		ENSG00000099326	19	59073299	59084942	15	5	463652	2.0742	0.019029	0.233582	0.466984
ENSG00000261556	16	70253477	70280513	76	26	442914	1.8543	0.03185	0.390425	0.781151		ENSG00000172971	3	75668657	75673000	21	5	480720	2.0729	0.019089	0.234264	0.468348
ENSG00000167548	12	49412758	49449107	176	32	465781	1.8542	0.031853	0.390425	0.781151		ENSG00000188981	4	3246096	3264268	251	45	406463	2.0727	0.0191	0.234345	0.468509
ENSG00000235660	13	53058296	53058815	3	1	355641	1.8539	0.031879	0.390425	0.781151		ENSG00000181418	12	49388932	49393092	6	3	495731	2.0724	0.019112	0.234438	0.468695
ENSG00000151773	13	44410488	44453826	96	28	441698	1.8537	0.031888	0.390425	0.781151		ENSG00000233216	1	58694354	58694675	6	3	463707	2.0721	0.01913	0.234605	0.469028
ENSG00000155070	7	6895116	6899461	13	7	346866	1.8537	0.031889	0.390425	0.781151		ENSG00000063046	12	53399942	53435993	44	16	480663	2.0719	0.019137	0.234636	0.469091
ENSG00000273247	4	140333081	140375188	108	18	464339	1.8537	0.031894	0.390425	0.781151		ENSG00000132768	1	44435676	44439041	5	1	495933	2.0715	0.019156	0.234815	0.469448
ENSG00000199332	6	31369929	31370027	71	12	445459	1.8536	0.031898	0.390425	0.781151		ENSG00000266205	15	34665990	34666072	1	1	496466	2.0712	0.01917	0.234932	0.469683
ENSG00000273288	17	4961	5048	1	1	481912	1.8536	0.0319	0.390425	0.781151		ENSG00000223070	7	31833862	31833959	61	19	487910	2.0709	0.019185	0.234936	0.469689
ENSG00000251598	4	132925965	133045186	91	13	473865	1.8535	0.031906	0.390425	0.781151		ENSG00000215114	8	59323823	59364060	267	31	484107	2.0708	0.019187	0.234936	0.469689
ENSG00000196141	2	201170616	201346986	287	27	473404	1.8534	0.031911	0.390425	0.781151		ENSG00000120341	1	177898281	177939348	108	30	483622	2.0708	0.019188	0.234936	0.469689
ENSG00000280383	22	46052899	46076010	78	14	476904	1.8534	0.031912	0.390425	0.781151		ENSG00000263409	19	4932699	4932752	9	3	460139	2.0708	0.019188	0.234936	0.469689
ENSG00000255378	8	7636113	7638935	66	11	464452	1.8533	0.03192	0.390432	0.781167		ENSG00000260233	11	65335953	65337894	13	3	497027	2.0704	0.019206	0.235102	0.470022
ENSG00000253991	8	102540951	102541797	6	2	481063	1.8529	0.031946	0.390509	0.78132		ENSG00000198324	12	111798455	111806925	30	6	472763	2.0702	0.019216	0.23517	0.470158
ENSG00000248464	5	44388834	44414091	70	14	457364	1.8527	0.031965	0.390509	0.78132		ENSG00000188051	19	17546318	17559376	11	4	382758	2.0699	0.01923	0.235255	0.470327
ENSG00000266208	17	38516907	38520945	9	2	482385	1.8526	0.03197	0.390509	0.78132		ENSG00000189298	6	28317691	28336954	21	6	467615	2.0698	0.019236	0.235255	0.470327
ENSG00000221594	10	56367634	56367717	4	2	480143	1.8526	0.031971	0.390509	0.78132		ENSG00000113361	5	31193857	31329253	45	17	466405	2.0696	0.019247	0.235255	0.470327
ENSG00000109189	4	53457138	53525502	227	33	470026	1.8525	0.031977	0.390509	0.78132		ENSG00000253123	8	37184093	37189502	10	3	493337	2.0695	0.01925	0.235255	0.470327
ENSG00000265863	17	30086814	30088404	17	6	481956	1.8525	0.03198	0.390509	0.78132		ENSG00000128383	22	39348756	39388783	131	24	445741	2.0695	0.019251	0.235255	0.470327
ENSG00000011198	3	43732362	43760541	14	3	482114	1.8524	0.031984	0.390509	0.78132		ENSG00000161682	17	42430583	42441243	6	4	464081	2.0694	0.019253	0.235255	0.470327
ENSG00000008441	19	13106422	13209610	36	9	453396	1.8523	0.031994	0.390509	0.78132		ENSG00000232040	6	28539407	28555112	4	2	496903	2.0694	0.019254	0.235255	0.470327
ENSG00000004399	3	129274018	129325661	71	10	452451	1.8522	0.031999	0.390509	0.78132		ENSG00000236577	13	50063106	50063500	16	5	496309	2.0691	0.019269	0.235301	0.47042
ENSG00000274227	12	112456608	112457234	1	1	482422	1.8522	0.032	0.390509	0.78132		ENSG00000237137	9	14531914	14532040	11	5	434386	2.069	0.019272	0.235301	0.47042
ENSG00000108849	17	42018172	42019836	32	13	462904	1.8518	0.032027	0.390749	0.7818		ENSG00000237314	18	61739392	61739887	12	1	496222	2.069	0.019272	0.235301	0.47042
ENSG00000239572	3	87780552	87842779	42	8	473750	1.8515	0.03205	0.390782	0.781866		ENSG00000254264	22	17406842	17407334	10	3	496087	2.0689	0.019277	0.235301	0.47042
ENSG00000266541	18	9587384	9590180	10	4	481423	1.8514	0.032054	0.390782	0.781866		ENSG00000265991	16	30886587	30886644	5	3	495930	2.0688	0.01928	0.235301	0.47042
ENSG00000249169	5	91990555	92014848	16	7	468596	1.8514	0.032056	0.390782	0.781866		ENSG00000268863	16	30996808	30997533	2	1	495981	2.0684	0.019303	0.235524	0.470865
ENSG00000110079	11	60048014	60076445	11	3	481474	1.8513	0.032062	0.390782	0.781866		ENSG00000227983	13	91675986	91676208	30	7	495815	2.0683	0.019308	0.235524	0.470865
ENSG00000232886	21	18235195	18246011	9	5	446519	1.8512	0.032071	0.390782	0.781866		ENSG00000008283	17	61509665	61523739	19	6	492536	2.0681	0.019315	0.235524	0.470865
ENSG00000225213	10	16763351	16790376	35	11	448556	1.8511	0.032074	0.390782	0.781866		ENSG00000172732	11	65627533	65633911	29	8	485515	2.0681	0.019316	0.235524	0.470865
ENSG00000225249	13	61259333	61268662	15	4	477692	1.8507	0.032106	0.391046	0.782394		ENSG00000257869	14	28787347	28887818	27	8	483711	2.0679	0.019326	0.235591	0.471001
ENSG00000254248	8	96083960	96100152	22	3	479950	1.8506	0.032111	0.391046	0.782394		ENSG00000261395	16	68720302	68720573	15	4	496856	2.0678	0.019332	0.23561	0.471039
ENSG00000271268	17	34188097	34188570	7	2	456735	1.8505	0.032118	0.391046	0.782394		ENSG00000132963	13	29233241	29253062	251	12	493078	2.0674	0.01935	0.235776	0.471369
ENSG00000214325	16	75728367	75734089	27	6	468581	1.8502	0.032141	0.391046	0.782394		ENSG00000185950	13	110405045	110438915	585	72	486552	2.0671	0.01936	0.235826	0.471469
ENSG00000220748	6	23972107	23973169	25	8	443982	1.8502	0.032144	0.391046	0.782394		ENSG00000103496	16	31044416	31051489	16	4	368406	2.0671	0.019363	0.235826	0.471469
ENSG00000199938	6	38533726	38533831	5	3	420149	1.85	0.032159	0.391046	0.782394		ENSG00000233221	2	131588551	131594567	22	5	480904	2.0669	0.019371	0.235869	0.471555
ENSG00000008838	17	38175350	38210660	150	27	464581	1.8499	0.032167	0.391046	0.782394		ENSG00000040341	8	74332604	74659943	166	36	489559	2.0668	0.019376	0.235876	0.471569
ENSG00000156535	6	74405508	74538040	101	29	458275	1.8497	0.032178	0.391046	0.782394		ENSG00000139209	12	47158544	47219780	164	25	475112	2.0666	0.019386	0.235913	0.471644
ENSG00000187747	11	5602107	5603114	17	6	450162	1.8496	0.032182	0.391046	0.782394		ENSG00000130787	12	123319973	123347507	46	12	482423	2.0666	0.019388	0.235913	0.471644
ENSG00000228376	9	99837953	99844227	42	9	446153	1.8496	0.032187	0.391046	0.782394		ENSG00000230372	6	25061853	25063735	128	25	490139	2.0664	0.019394	0.235932	0.471682
ENSG00000197629	11	58975983	58980424	11	3	482360	1.8495	0.032193	0.391046	0.782394		ENSG00000224640	13	69982348	69982867	8	5	457496	2.0663	0.019399	0.235939	0.471695
ENSG00000166747	16	71762903	71843104	13	4	481826	1.8495	0.032193	0.391046	0.782394		ENSG00000269469	19	49966009	49989488	17	4	439620	2.0652	0.019453	0.236507	0.472831
ENSG00000169955	16	30541688	30546668	9	3	480274	1.8495	0.032195	0.391046	0.782394		ENSG00000230221	9	98054620	98057092	45	11	482259	2.0651	0.019455	0.236507	0.472831
ENSG00000100852	14	32546173	32628934	209	32	416665	1.8494	0.032199	0.391046	0.782394		ENSG00000278958	5	103770473	103771200	7	3	494856	2.0649	0.019465	0.236507	0.472831
ENSG00000198324	12	111798455	111806925	30	6	447951	1.8492	0.032215	0.39115	0.782604		ENSG00000264350	18	51933259	51933484	33	7	495629	2.0649	0.019467	0.236507	0.472831
ENSG00000232630	9	127912932	127913868	7	2	481752	1.849	0.032228	0.391219	0.78274		ENSG00000166833	11	19372271	20143144	590	85	484421	2.0649	0.019468	0.236507	0.472831
ENSG00000235106	9	136890561	136896707	19	4	464155	1.8489	0.032239	0.391263	0.782828		ENSG00000261504	1	182584389	182585764	8	2	491503	2.0645	0.019485	0.236653	0.473124
ENSG00000104365	8	42128820	42190171	8	5	402698	1.8487	0.032252	0.391331	0.782964		ENSG00000237361	13	44974386	44980120	156	28	476492	2.0644	0.019489	0.236653	0.473124
ENSG00000254812	8	144714241	144715926	12	6	423835	1.8482	0.032286	0.391576	0.783455		ENSG00000136842	9	100263462	100364030	71	12	486671	2.0642	0.019501	0.236727	0.473271
ENSG00000270381	13	45837825	45838050	23	5	406199	1.8482	0.032287	0.391576	0.783455		ENSG00000186907	11	57228022	57245007	15	5	470810	2.0641	0.019504	0.236727	0.473271
ENSG00000256315	11	115267474	115268376	22	4	457738	1.8477	0.032326	0.391787	0.783878		ENSG00000119801	2	30369807	30383399	154	31	469857	2.0639	0.019515	0.236806	0.47343
ENSG00000224853	13	73987610	74222390	56	14	442589	1.8476	0.032329	0.391787	0.783878		ENSG00000215296	15	33527753	33539822	213	47	486130	2.0637	0.019523	0.236849	0.473515
ENSG00000254361	8	138864570	138941287	14	3	446477	1.8476	0.032332	0.391787	0.783878		ENSG00000207011	17	28386070	28386165	5	2	496584	2.0633	0.01954	0.236967	0.473751
ENSG00000228208	1	218683438	218699320	36	9	467064	1.8475	0.032334	0.391787	0.783878		ENSG00000232079	21	29420723	29509930	495	61	485609	2.0633	0.019543	0.236967	0.473751
ENSG00000171246	17	78440948	78450404	142	12	451279	1.8474	0.032345	0.391831	0.783965		ENSG00000200248	6	117381845	117381962	11	3	495058	2.0631	0.019553	0.236967	0.473751
ENSG00000251895	14	85206286	85206396	10	5	480463	1.8472	0.03236	0.391923	0.784149		ENSG00000090238	16	30103635	30108236	24	4	468861	2.063	0.019554	0.236967	0.473751
ENSG00000178804	3	129262057	129270310	32	6	435335	1.847	0.032372	0.391962	0.784227		ENSG00000136240	7	6500712	6523873	12	5	469094	2.0629	0.01956	0.236967	0.473751
ENSG00000260041	16	56143449	56170912	11	3	482012	1.8469	0.032378	0.391962	0.784227		ENSG00000262000	17	78489015	78489189	6	2	494179	2.0628	0.019564	0.236967	0.473751
ENSG00000283578	10	91546367	91546864	182	26	476934	1.8468	0.032386	0.391969	0.784241		ENSG00000271340	17	78489457	78489612	6	2	494179	2.0628	0.019564	0.236967	0.473751
ENSG00000201070	2	99398873	99399011	4	2	405397	1.8467	0.032395	0.391988	0.78428		ENSG00000207268	9	119943345	119943479	7	3	495352	2.0621	0.019598	0.237325	0.474466
ENSG00000253348	5	170174051	170215654	109	25	456924	1.8463	0.032422	0.392015	0.784333		ENSG00000268030	19	18668585	18672370	11	4	478246	2.0617	0.019619	0.237525	0.474866
ENSG00000100227	22	42979727	43010968	70	20	463426	1.8462	0.032429	0.392015	0.784333		ENSG00000271184	12	126384967	126386029	11	4	495751	2.0614	0.01963	0.237604	0.475024
ENSG00000207242	17	10761216	10761321	76	20	448993	1.8461	0.032436	0.392015	0.784333		ENSG00000182899	3	197676858	197683481	11	3	496504	2.0609	0.019655	0.23781	0.475436
ENSG00000249866	4	9514554	9515523	78	14	463719	1.8461	0.032438	0.392015	0.784333		ENSG00000264684	2	152224848	152224925	8	2	495800	2.0609	0.019656	0.23781	0.475436
ENSG00000185128	17	36283971	36294914	72	22	435352	1.846	0.032444	0.392015	0.784333		ENSG00000069275	1	205681947	205719404	21	9	480672	2.0607	0.019668	0.237853	0.475522
ENSG00000220030	6	61996403	61996816	7	3	481373	1.846	0.032448	0.392015	0.784333		ENSG00000135775	1	230778238	230829728	55	17	478291	2.0604	0.019679	0.237853	0.475522
ENSG00000170242	11	11862970	11980870	227	42	462493	1.8459	0.032454	0.392015	0.784333		ENSG00000064547	19	19734477	19739739	14	5	496626	2.0604	0.019679	0.237853	0.475522
ENSG00000150764	11	111797868	111893308	40	7	455918	1.8458	0.032463	0.392015	0.784333		ENSG00000227087	5	79627392	79628360	15	4	474348	2.0604	0.01968	0.237853	0.475522
ENSG00000243695	9	39173791	39174510	3	1	379888	1.8456	0.032476	0.392015	0.784333		ENSG00000141543	17	78109013	78120982	78	21	440616	2.0604	0.019682	0.237853	0.475522
ENSG00000216990	6	88008490	88010165	12	3	456566	1.8455	0.032483	0.392015	0.784333		ENSG00000251872	2	48008518	48008604	100	16	493999	2.0602	0.019691	0.237902	0.475619
ENSG00000092421	5	115779312	115910630	70	28	480311	1.8455	0.032484	0.392015	0.784333		ENSG00000203739	1	173386932	173430501	56	12	490369	2.0601	0.019695	0.237902	0.475619
ENSG00000276747	1	17698691	17728195	69	11	474133	1.8454	0.032486	0.392015	0.784333		ENSG00000215869	1	104615605	104769300	118	17	401229	2.0599	0.019705	0.237926	0.475668
ENSG00000257125	12	53145762	53147605	13	5	458085	1.8449	0.032522	0.392082	0.784468		ENSG00000249269	4	189678833	189700133	114	23	413032	2.0599	0.019706	0.237926	0.475668
ENSG00000163612	4	9155022	9167177	298	29	458741	1.8449	0.032525	0.392082	0.784468		ENSG00000265139	17	30655460	30656414	5	3	496417	2.0597	0.019716	0.237993	0.475801
ENSG00000151490	12	15475331	15750333	291	48	466058	1.8448	0.032531	0.392082	0.784468		ENSG00000278292	22	29828933	29830994	11	5	467076	2.0592	0.019735	0.238162	0.47614
ENSG00000248884	5	67726254	67730308	10	5	480489	1.8448	0.032536	0.392082	0.784468		ENSG00000226174	14	105864920	105880196	3	2	428394	2.0591	0.019742	0.238162	0.47614
ENSG00000114646	3	47603729	47622282	143	17	450534	1.8447	0.032542	0.392082	0.784468		ENSG00000238980	13	81778398	81778491	32	7	495942	2.059	0.019747	0.238162	0.47614
ENSG00000228305	2	63849312	63849965	15	6	444701	1.8446	0.032545	0.392082	0.784468		ENSG00000271868	2	3500727	3501199	56	17	455533	2.059	0.019748	0.238162	0.47614
ENSG00000269959	19	52188616	52196709	22	7	424963	1.8443	0.032566	0.392082	0.784468		ENSG00000175841	3	101240735	101241823	3	2	496285	2.0588	0.019754	0.238174	0.476165
ENSG00000226421	7	32511125	32512021	20	5	481501	1.8443	0.032568	0.392082	0.784468		ENSG00000255546	11	126891649	126923448	56	13	462637	2.0587	0.019763	0.238174	0.476165
ENSG00000128268	22	39853349	39888199	16	5	457745	1.8443	0.032571	0.392082	0.784468		ENSG00000255545	11	134306367	134375555	575	80	479604	2.0586	0.019764	0.238174	0.476165
ENSG00000115306	2	54683422	54898582	398	40	472008	1.8443	0.032572	0.392082	0.784468		ENSG00000237754	7	67706624	67707254	23	3	496304	2.0586	0.019767	0.238174	0.476165
ENSG00000171501	9	125315391	125317452	39	8	477901	1.8443	0.032573	0.392082	0.784468		ENSG00000233888	2	203479576	203480252	3	2	496055	2.0582	0.019784	0.238289	0.476394
ENSG00000234224	7	123670970	123673077	8	2	480024	1.844	0.032591	0.392138	0.784579		ENSG00000125850	20	18004796	18038521	5	2	495192	2.0582	0.019786	0.238289	0.476394
ENSG00000146576	7	6629648	6648357	36	11	479555	1.844	0.032595	0.392138	0.784579		ENSG00000279015	2	226626275	226626828	5	2	496761	2.0581	0.01979	0.238289	0.476394
ENSG00000125912	19	3185561	3209568	44	12	387339	1.8439	0.032601	0.392138	0.784579		ENSG00000223872	7	157294016	157296271	202	41	463468	2.0579	0.019798	0.238331	0.476478
ENSG00000199934	1	86057963	86058039	3	2	481062	1.8437	0.032615	0.392138	0.784579		ENSG00000261117	2	12855541	12856353	1	1	495516	2.0575	0.01982	0.2385	0.476815
ENSG00000185813	17	79858841	79869340	5	3	416275	1.8436	0.032621	0.392138	0.784579		ENSG00000146281	6	89855769	89875284	17	4	496067	2.0574	0.019821	0.2385	0.476815
ENSG00000279676	19	51465453	51466037	5	2	418161	1.8436	0.032622	0.392138	0.784579		ENSG00000279277	3	107755565	107757292	10	4	464290	2.057	0.019843	0.23871	0.477236
ENSG00000266970	17	76356534	76369992	11	4	229998	1.8435	0.03263	0.392145	0.784593		ENSG00000159167	8	23699428	23712320	118	14	486664	2.0569	0.019848	0.238716	0.477248
ENSG00000253229	8	76214531	76214809	11	4	482112	1.8432	0.032647	0.392171	0.784646		ENSG00000179862	1	41326723	41328038	29	5	485721	2.0564	0.01987	0.238866	0.477547
ENSG00000238724	11	114397851	114397954	4	1	482526	1.8432	0.032647	0.392171	0.784646		ENSG00000253449	5	157652360	157661384	5	3	494959	2.0563	0.019875	0.238866	0.477547
ENSG00000186187	16	75032928	75144892	55	12	459279	1.8431	0.032656	0.392173	0.784651		ENSG00000154478	10	125425871	125454123	90	31	484003	2.0562	0.019882	0.238866	0.477547
ENSG00000216740	10	66585329	66586336	9	3	481327	1.843	0.032662	0.392173	0.784651		ENSG00000184350	11	3248928	3253616	42	14	487852	2.0562	0.019882	0.238866	0.477547
ENSG00000257696	12	100536836	100538449	5	3	482248	1.8425	0.032703	0.392394	0.785092		ENSG00000261394	16	12460839	12466439	18	4	496764	2.056	0.019892	0.238866	0.477547
ENSG00000114999	2	113239731	113299316	33	8	447010	1.8424	0.03271	0.392394	0.785092		ENSG00000229109	9	85834246	85849157	138	40	474840	2.0559	0.019894	0.238866	0.477547
ENSG00000250386	5	17625660	17626068	1	1	482473	1.8424	0.03271	0.392394	0.785092		ENSG00000115295	2	29320571	29412509	297	52	485537	2.0559	0.019898	0.238866	0.477547
ENSG00000279798	12	97957035	97957749	6	2	481961	1.8424	0.03271	0.392394	0.785092		ENSG00000265098	15	36219057	36219124	11	5	466374	2.0558	0.0199	0.238866	0.477547
ENSG00000234227	13	90485411	90486195	12	5	480529	1.8422	0.032724	0.392406	0.785115		ENSG00000271231	6	34157557	34158856	195	31	468458	2.0557	0.019908	0.238866	0.477547
ENSG00000114200	3	165490692	165555260	24	5	482202	1.8421	0.032731	0.392406	0.785115		ENSG00000257767	12	112191694	112229222	3	1	496973	2.0556	0.01991	0.238866	0.477547
ENSG00000237271	2	205092860	205099708	6	2	479957	1.842	0.032737	0.392406	0.785115		ENSG00000260613	22	50226264	50231434	10	3	402708	2.0556	0.01991	0.238866	0.477547
ENSG00000227217	1	157661552	157666249	3	2	478830	1.8419	0.032747	0.392406	0.785115		ENSG00000166123	16	46918290	46965209	11	5	343576	2.0554	0.019921	0.238944	0.477703
ENSG00000251199	4	135176328	135248628	13	3	470712	1.8419	0.032748	0.392406	0.785115		ENSG00000239454	3	74048956	74054760	75	9	479388	2.0553	0.019927	0.238962	0.477739
ENSG00000186017	19	36936021	36980763	45	15	455341	1.8416	0.032769	0.39254	0.785383		ENSG00000268230	19	58858220	58874117	13	6	422603	2.0549	0.019944	0.239112	0.478038
ENSG00000264522	1	149909705	149982625	45	11	474943	1.8415	0.032774	0.39254	0.785383		ENSG00000140836	16	72816784	73093597	211	80	458482	2.0547	0.019954	0.239177	0.47817
ENSG00000260642	15	32651739	32659985	117	42	435973	1.8412	0.032795	0.392659	0.785621		ENSG00000265859	3	131704699	131704775	41	13	483061	2.0544	0.019968	0.239249	0.478313
ENSG00000231764	7	96584453	96643377	207	47	428346	1.8411	0.032806	0.392659	0.785621		ENSG00000243424	8	81525779	81526061	124	25	484168	2.0544	0.019969	0.239249	0.478313
ENSG00000221464	5	175794949	175795034	8	3	480921	1.841	0.032811	0.392659	0.785621		ENSG00000145041	3	51433298	51534018	224	53	467906	2.0543	0.019975	0.239261	0.478336
ENSG00000259496	15	70095655	70096385	9	4	456834	1.8409	0.032817	0.392659	0.785621		ENSG00000163251	2	208627310	208634287	29	10	473415	2.0542	0.019979	0.239261	0.478336
ENSG00000222148	13	50463770	50463864	13	5	457318	1.8409	0.032821	0.392659	0.785621		ENSG00000122592	7	27193335	27196296	12	4	495807	2.0539	0.01999	0.239338	0.478491
ENSG00000237470	10	15057369	15063862	12	5	362720	1.8404	0.032855	0.392871	0.786046		ENSG00000157077	1	52607766	52812358	227	42	472040	2.0538	0.02	0.239374	0.478563
ENSG00000229590	17	56234389	56235161	13	3	480527	1.8404	0.032855	0.392871	0.786046		ENSG00000251738	2	58289716	58289800	77	15	488688	2.0537	0.020002	0.239374	0.478563
ENSG00000271332	11	28166454	28166751	7	3	457462	1.8403	0.032861	0.392871	0.786046		ENSG00000268189	19	15489887	15492005	1	1	487707	2.0535	0.02001	0.239416	0.478646
ENSG00000150471	4	62066976	62944053	118	22	477200	1.84	0.032886	0.39304	0.786385		ENSG00000164500	7	50135632	50199426	36	12	490719	2.0533	0.020021	0.239439	0.478693
ENSG00000255078	11	51393464	51394433	88	12	398140	1.8399	0.03289	0.39304	0.786385		ENSG00000237767	20	38633119	38637171	18	4	496143	2.0533	0.020021	0.239439	0.478693
ENSG00000237385	9	96192624	96193581	4	2	438035	1.8397	0.032909	0.393179	0.786662		ENSG00000268105	19	23308467	23311345	9	4	461239	2.053	0.020036	0.239564	0.478944
ENSG00000164180	5	87485450	87564674	120	25	465952	1.8395	0.032924	0.393269	0.786843		ENSG00000047621	12	4596894	4647674	132	20	470554	2.0524	0.020065	0.239802	0.479419
ENSG00000254102	8	65486863	65494445	10	5	450461	1.8393	0.032932	0.393276	0.786857		ENSG00000166329	17	55821842	55822673	148	45	465158	2.0524	0.020066	0.239802	0.479419
ENSG00000124657	6	27925019	27925960	5	3	481826	1.8389	0.032962	0.393471	0.787246		ENSG00000249840	19	11696061	11697950	55	11	494923	2.0523	0.02007	0.239802	0.479419
ENSG00000250657	4	43342892	43347617	49	14	426951	1.8388	0.032969	0.393471	0.787246		ENSG00000256346	12	14322680	14322811	29	8	484195	2.0522	0.020074	0.239802	0.479419
ENSG00000233621	1	37920480	37940012	267	48	445944	1.8388	0.032975	0.393471	0.787246		ENSG00000178852	17	45401347	45518678	86	10	492395	2.052	0.020084	0.239826	0.479466
ENSG00000260704	13	28527663	28529507	11	3	482130	1.8386	0.032988	0.393471	0.787246		ENSG00000251216	4	174845358	174912012	10	2	495750	2.052	0.020085	0.239826	0.479466
ENSG00000236605	2	67551759	67552436	7	3	478603	1.8385	0.032991	0.393471	0.787246		ENSG00000105669	19	19010323	19030206	27	10	464196	2.0518	0.020095	0.239837	0.479488
ENSG00000232006	7	42993734	43153530	192	41	454892	1.8385	0.032996	0.393471	0.787246		ENSG00000164543	7	43622664	43666385	140	12	474040	2.0517	0.020098	0.239837	0.479488
ENSG00000203739	1	173386932	173430501	56	12	453972	1.8384	0.033002	0.393471	0.787246		ENSG00000228010	7	6703605	6748532	14	5	492665	2.0516	0.020103	0.239837	0.479488
ENSG00000278880	4	157807797	157808014	7	3	480774	1.8382	0.033015	0.393471	0.787246		ENSG00000258685	14	59602206	59603139	10	5	494144	2.0516	0.020104	0.239837	0.479488
ENSG00000181284	17	7338762	7340998	17	6	452142	1.8382	0.033018	0.393471	0.787246		ENSG00000143612	1	154179182	154193112	3	1	496754	2.0513	0.020117	0.239913	0.479641
ENSG00000255036	9	100000779	100139569	42	6	469644	1.8381	0.033024	0.393471	0.787246		ENSG00000250850	9	37002694	37008037	14	4	472996	2.0513	0.02012	0.239913	0.479641
ENSG00000256588	11	18529155	18530367	8	2	482275	1.838	0.03303	0.393471	0.787246		ENSG00000138380	2	203776937	203851786	40	7	485731	2.0512	0.020124	0.239913	0.479641
ENSG00000262117	16	11913686	11922702	24	9	437510	1.8373	0.033082	0.394002	0.788308		ENSG00000258001	12	57824899	57827718	6	3	496017	2.0508	0.020145	0.240079	0.479973
ENSG00000256025	12	2329703	2332645	40	5	447769	1.8372	0.033092	0.394027	0.788359		ENSG00000171574	19	58919992	58929694	117	16	476163	2.0507	0.020147	0.240079	0.479973
ENSG00000164338	5	72861566	72879202	45	11	474995	1.8371	0.033099	0.394027	0.788359		ENSG00000203288	1	151763280	151766878	13	3	495320	2.0503	0.020166	0.240234	0.480281
ENSG00000278627	17	56279713	56280364	3	2	481760	1.8369	0.033109	0.394057	0.78842		ENSG00000168216	6	70385694	70507003	295	43	488986	2.0503	0.020169	0.240234	0.480281
ENSG00000251974	2	86591259	86591388	92	17	445217	1.8366	0.033136	0.394074	0.788452		ENSG00000121671	11	45868669	45904799	72	17	491382	2.0501	0.020179	0.240299	0.480412
ENSG00000267634	17	42442382	42443119	4	2	438301	1.8365	0.033142	0.394074	0.788452		ENSG00000207991	9	126164804	126164882	8	4	494087	2.0491	0.020224	0.240738	0.481291
ENSG00000251504	4	178650792	178829090	14	3	480361	1.8364	0.03315	0.394074	0.788452		ENSG00000219361	6	81179788	81180145	5	3	493499	2.0491	0.020225	0.240738	0.481291
ENSG00000243593	3	120552287	120555207	38	11	482164	1.8363	0.033155	0.394074	0.788452		ENSG00000270091	17	19799903	19800600	15	6	452440	2.049	0.020231	0.240756	0.481325
ENSG00000109667	4	9827848	10056499	87	18	438857	1.8363	0.033155	0.394074	0.788452		ENSG00000090097	3	51991470	52002426	63	20	458953	2.0488	0.02024	0.240809	0.481431
ENSG00000254463	11	43487942	43488421	6	3	453225	1.8363	0.033155	0.394074	0.788452		ENSG00000257411	12	56495115	56503073	4	2	495713	2.0484	0.020259	0.240981	0.481775
ENSG00000263154	17	79336072	79348014	15	6	438152	1.836	0.033179	0.394265	0.788835		ENSG00000265435	1	180407449	180407525	9	3	496604	2.0482	0.020271	0.241068	0.48195
ENSG00000144730	3	57124010	57204334	193	31	464686	1.8359	0.033186	0.394265	0.788835		ENSG00000268861	19	7447720	7537363	19	6	495551	2.0481	0.020277	0.241068	0.48195
ENSG00000199015	14	101528343	101528476	21	7	450313	1.8358	0.033196	0.394296	0.788896		ENSG00000251615	4	8356817	8360065	57	9	365474	2.048	0.02028	0.241068	0.48195
ENSG00000256351	12	110297572	110298225	11	3	481865	1.8356	0.03321	0.394317	0.788939		ENSG00000228952	3	187166633	187167238	47	13	465400	2.0475	0.020303	0.241173	0.482159
ENSG00000205030	11	55594695	55595630	9	3	443111	1.8355	0.033216	0.394317	0.788939		ENSG00000140382	15	77712993	77777949	114	14	491437	2.0475	0.020306	0.241173	0.482159
ENSG00000261742	16	65318402	65610203	21	7	457746	1.8354	0.033227	0.394317	0.788939		ENSG00000198796	18	56148479	56296189	144	31	471165	2.0475	0.020306	0.241173	0.482159
ENSG00000168594	4	175839509	175899331	15	4	479289	1.8352	0.033235	0.394317	0.788939		ENSG00000273188	22	50630153	50630831	12	5	470285	2.0475	0.020307	0.241173	0.482159
ENSG00000255286	11	111816363	111817616	3	1	424121	1.8352	0.033235	0.394317	0.788939		ENSG00000199900	19	7951862	7951981	9	4	494232	2.0472	0.02032	0.241262	0.482337
ENSG00000186907	11	57228022	57245007	15	5	457801	1.835	0.033252	0.394389	0.789084		ENSG00000265253	3	113313723	113313789	5	2	496047	2.047	0.020329	0.241262	0.482337
ENSG00000108479	17	73747675	73761792	29	9	448194	1.835	0.033256	0.394389	0.789084		ENSG00000199700	7	135645451	135645557	10	3	496911	2.0469	0.020332	0.241262	0.482337
ENSG00000221916	19	49621654	49622397	8	4	480182	1.8346	0.033279	0.394456	0.789218		ENSG00000283122	6	144326053	144329399	14	5	493081	2.0467	0.020345	0.241262	0.482337
ENSG00000274898	13	77602079	77602617	11	4	465748	1.8346	0.03328	0.394456	0.789218		ENSG00000267314	19	5904852	5914718	10	4	496694	2.0466	0.020347	0.241262	0.482337
ENSG00000256364	12	121134927	121137344	10	4	482564	1.8346	0.033284	0.394456	0.789218		ENSG00000257609	12	82262147	82262825	6	3	444321	2.0466	0.020348	0.241262	0.482337
ENSG00000263504	7	7106998	7107080	40	4	481761	1.8343	0.033303	0.394541	0.789386		ENSG00000221618	4	158509300	158509387	1	1	489912	2.0466	0.02035	0.241262	0.482337
ENSG00000244699	3	75433210	75440961	333	62	435511	1.8343	0.033306	0.394541	0.789386		ENSG00000226024	22	39516298	39516571	9	2	489530	2.0465	0.020352	0.241262	0.482337
ENSG00000247934	12	28316231	28343671	49	12	458810	1.8341	0.033321	0.39463	0.789565		ENSG00000250966	4	113486144	113486554	10	3	496255	2.0464	0.020357	0.241262	0.482337
ENSG00000231204	2	21540532	21784185	43	10	431433	1.8339	0.033334	0.394696	0.789697		ENSG00000224122	7	39444197	39445945	7	2	496228	2.0464	0.02036	0.241262	0.482337
ENSG00000188873	8	48068741	48069394	21	7	368378	1.8337	0.033349	0.394785	0.789876		ENSG00000272626	4	69766726	69772701	1	1	496948	2.0462	0.02037	0.241273	0.482359
ENSG00000253554	8	64599737	65281115	566	42	469321	1.8334	0.033371	0.394957	0.79022		ENSG00000249985	4	69773636	69773752	1	1	496948	2.0462	0.02037	0.241273	0.482359
ENSG00000243008	13	25141011	25171814	19	5	439901	1.8332	0.033383	0.394982	0.79027		ENSG00000121057	17	55162551	55198710	703	102	478365	2.046	0.020379	0.241325	0.482464
ENSG00000141568	17	80477591	80562483	194	41	409797	1.8332	0.033388	0.394982	0.79027		ENSG00000260094	13	81800000	81801118	25	3	474068	2.0456	0.020397	0.241484	0.482782
ENSG00000255398	12	123199303	123201439	212	42	438513	1.8329	0.033411	0.395155	0.790616		ENSG00000136932	9	100666771	100684852	22	6	490876	2.0453	0.020414	0.241632	0.483077
ENSG00000127804	17	2319370	2415180	155	31	304052	1.8328	0.033419	0.395155	0.790616		ENSG00000163617	3	113682984	113775460	22	8	476810	2.0452	0.020419	0.241637	0.483087
ENSG00000201535	11	118706719	118706819	33	9	471281	1.8327	0.033425	0.395155	0.790616		ENSG00000213600	3	50277050	50277416	2	1	496534	2.0451	0.020424	0.241642	0.483098
ENSG00000261384	15	74595346	74596684	45	15	423070	1.8322	0.033459	0.395469	0.791243		ENSG00000232628	1	224396449	224400981	27	5	308912	2.0449	0.020434	0.241676	0.483166
ENSG00000255176	11	118507338	118508815	3	2	481983	1.832	0.033477	0.39554	0.791387		ENSG00000251474	3	129101765	129118498	17	5	466259	2.0448	0.020436	0.241676	0.483166
ENSG00000260776	15	78206559	78219188	406	77	456687	1.8319	0.03348	0.39554	0.791387		ENSG00000131773	8	136469700	136659853	144	19	489983	2.0443	0.020463	0.241942	0.483696
ENSG00000227962	1	235500121	235500402	4	2	480373	1.8314	0.033522	0.395736	0.791779		ENSG00000248399	4	2465524	2465851	5	2	366721	2.0442	0.020468	0.241947	0.483707
ENSG00000101213	20	62159354	62168723	196	45	428778	1.8314	0.033522	0.395736	0.791779		ENSG00000263466	17	37059957	37060853	37	11	464252	2.0439	0.020481	0.242047	0.483906
ENSG00000184163	1	1177833	1182102	12	3	479694	1.8312	0.033532	0.395736	0.791779		ENSG00000207789	12	58218392	58218475	6	3	494372	2.0438	0.020488	0.242075	0.483963
ENSG00000261728	13	35499971	35502213	141	48	462059	1.831	0.033551	0.395736	0.791779		ENSG00000186001	3	197518106	197615307	53	12	484567	2.0434	0.020508	0.242204	0.48422
ENSG00000270820	2	61698323	61711265	12	5	455445	1.8309	0.033561	0.395736	0.791779		ENSG00000259612	15	53229336	53230715	44	11	475351	2.0434	0.020508	0.242204	0.48422
ENSG00000104327	8	91070836	91095107	12	3	481025	1.8307	0.033576	0.395736	0.791779		ENSG00000251477	5	117054935	117057792	11	3	493014	2.0432	0.020518	0.242224	0.484261
ENSG00000242258	7	150130742	150145228	12	3	479095	1.8306	0.033577	0.395736	0.791779		ENSG00000223619	2	203478937	203479427	2	1	496832	2.043	0.020527	0.242224	0.484261
ENSG00000238024	6	29960986	29961382	1	1	481368	1.8306	0.03358	0.395736	0.791779		ENSG00000224228	1	172745045	173033155	6	2	288414	2.043	0.020528	0.242224	0.484261
ENSG00000263050	17	1946769	1948262	11	5	295631	1.8306	0.03358	0.395736	0.791779		ENSG00000254901	19	19287715	19303398	10	4	496647	2.043	0.020528	0.242224	0.484261
ENSG00000168872	16	70380732	70407286	57	14	418902	1.8306	0.033583	0.395736	0.791779		ENSG00000072134	17	19140654	19240028	32	10	426403	2.0427	0.020539	0.2423	0.484412
ENSG00000279759	19	40861749	40866513	18	6	296917	1.8303	0.033602	0.395736	0.791779		ENSG00000262890	16	70835986	70836743	3	2	496724	2.0422	0.020567	0.242534	0.484881
ENSG00000277367	14	20097282	20098622	181	27	472250	1.8302	0.033613	0.395736	0.791779		ENSG00000267032	18	13151636	13152688	6	3	496010	2.0422	0.020568	0.242534	0.484881
ENSG00000234474	10	118918167	118928570	200	42	471153	1.8301	0.033615	0.395736	0.791779		ENSG00000261216	16	12002065	12002773	7	3	452169	2.0417	0.020588	0.242716	0.485244
ENSG00000174776	3	167196472	167371771	90	18	466744	1.8301	0.033616	0.395736	0.791779		ENSG00000201170	1	245297229	245297392	99	30	454947	2.0415	0.020601	0.242801	0.485415
ENSG00000179930	1	182023705	182030847	117	37	469593	1.83	0.033623	0.395736	0.791779		ENSG00000204248	6	33130458	33160276	22	8	468717	2.0414	0.020608	0.242801	0.485415
ENSG00000207994	11	122022937	122023016	8	2	361800	1.83	0.033627	0.395736	0.791779		ENSG00000068028	3	50367213	50378367	8	2	496402	2.0413	0.020609	0.242801	0.485415
ENSG00000143178	1	168250278	168283664	58	11	468050	1.8299	0.033633	0.395736	0.791779		ENSG00000227416	1	38248129	38248557	5	2	495557	2.0412	0.020616	0.24283	0.485472
ENSG00000168333	8	49966870	49988649	18	5	481886	1.8298	0.033638	0.395736	0.791779		ENSG00000275905	8	107993195	107993799	5	3	495565	2.0411	0.020622	0.242847	0.485506
ENSG00000234884	22	25957084	25960429	13	4	481122	1.8298	0.033642	0.395736	0.791779		ENSG00000273597	9	35001339	35002991	6	2	413119	2.0405	0.020651	0.243104	0.48602
ENSG00000173064	12	112597992	112820243	158	17	437912	1.8297	0.033646	0.395736	0.791779		ENSG00000081842	5	140207563	140391929	156	36	486844	2.0404	0.020653	0.243104	0.48602
ENSG00000177565	3	176737143	176915184	638	89	461006	1.8296	0.033655	0.395754	0.791815		ENSG00000275630	14	71288721	71290701	43	14	483396	2.0399	0.02068	0.24334	0.486491
ENSG00000229453	3	48348332	48369831	59	11	464073	1.8295	0.033666	0.395796	0.791898		ENSG00000207099	12	65489529	65489635	33	6	482872	2.0398	0.020683	0.24334	0.486491
ENSG00000249407	3	136677967	136701038	10	2	188117	1.8291	0.033694	0.395839	0.791985		ENSG00000272864	1	75164453	75165017	4	1	411830	2.0397	0.020692	0.24334	0.486491
ENSG00000258676	15	93124059	93143775	26	8	446904	1.829	0.033697	0.395839	0.791985		ENSG00000237950	1	44410042	44412223	7	3	494839	2.0396	0.020693	0.24334	0.486491
ENSG00000175970	12	121148238	121161443	84	14	476316	1.8289	0.033709	0.395839	0.791985		ENSG00000263988	3	11994264	11994559	9	2	495646	2.0396	0.020696	0.24334	0.486491
ENSG00000273983	6	26269633	26272043	12	5	431027	1.8288	0.033716	0.395839	0.791985		ENSG00000101224	20	3767419	3786768	16	4	494316	2.0393	0.020708	0.243383	0.486577
ENSG00000261131	16	46694608	46695503	2	1	328904	1.8288	0.033717	0.395839	0.791985		ENSG00000258245	12	76082574	76082876	16	5	476235	2.0392	0.020715	0.243383	0.486577
ENSG00000202537	2	86574185	86574318	9	3	482053	1.8287	0.03372	0.395839	0.791985		ENSG00000204539	6	31082867	31088223	40	7	458355	2.0392	0.020716	0.243383	0.486577
ENSG00000122375	10	88414314	88426212	30	9	433513	1.8287	0.033722	0.395839	0.791985		ENSG00000245975	15	59060271	59063173	4	2	495946	2.0391	0.020718	0.243383	0.486577
ENSG00000116675	1	65730377	65881552	32	13	435966	1.8285	0.033735	0.395904	0.792115		ENSG00000269952	10	35499344	35499678	4	1	419453	2.0386	0.020745	0.243604	0.487019
ENSG00000242865	6	52955759	52956056	4	2	438183	1.8283	0.033753	0.396028	0.792362		ENSG00000266101	17	37329543	37333756	4	2	496049	2.0386	0.020746	0.243604	0.487019
ENSG00000221914	8	26149007	26230196	909	64	471973	1.8279	0.033782	0.396149	0.792604		ENSG00000255920	12	4361901	4384231	79	20	466207	2.0382	0.020763	0.24373	0.487272
ENSG00000225637	21	44783212	44786446	39	6	472773	1.8276	0.033806	0.396149	0.792604		ENSG00000237594	21	32931558	32932800	77	20	460732	2.0382	0.020766	0.24373	0.487272
ENSG00000221590	2	162206728	162206871	1	1	482606	1.8275	0.03381	0.396149	0.792604		ENSG00000239186	16	87348326	87348429	1	1	493159	2.0377	0.02079	0.243956	0.487723
ENSG00000241149	7	63459252	63476508	166	26	464814	1.8274	0.033816	0.396149	0.792604		ENSG00000200522	6	111043453	111043551	6	2	497034	2.0376	0.020795	0.243956	0.487723
ENSG00000182230	5	175487692	175543018	401	72	443124	1.8274	0.033817	0.396149	0.792604		ENSG00000241652	4	174062794	174063087	5	2	493985	2.0375	0.020799	0.243956	0.487723
ENSG00000099364	16	30934392	30960104	73	24	454085	1.8274	0.033818	0.396149	0.792604		ENSG00000207062	7	64530916	64531050	115	16	463067	2.037	0.020826	0.244218	0.488248
ENSG00000203786	1	152732037	152734528	8	2	482530	1.8274	0.033824	0.396149	0.792604		ENSG00000207444	14	71865054	71865124	2	1	496447	2.0369	0.020832	0.244235	0.488281
ENSG00000266864	5	57168766	57168873	102	19	478122	1.8273	0.033828	0.396149	0.792604		ENSG00000252268	16	34986199	34986306	5	3	345651	2.0367	0.020842	0.244244	0.488298
ENSG00000171502	1	86194916	86622446	144	33	460892	1.8269	0.033854	0.396149	0.792604		ENSG00000224993	5	43666868	43667334	93	23	478198	2.0365	0.02085	0.244244	0.488298
ENSG00000105926	7	24612965	24733812	408	74	463583	1.8269	0.033857	0.396149	0.792604		ENSG00000220748	6	23972107	23973169	24	7	469472	2.0365	0.02085	0.244244	0.488298
ENSG00000271763	15	93146140	93163245	12	5	421466	1.8269	0.03386	0.396149	0.792604		ENSG00000160072	1	1407149	1431582	161	42	452989	2.0364	0.020856	0.244244	0.488298
ENSG00000202431	7	34337108	34337210	28	7	414963	1.8268	0.033864	0.396149	0.792604		ENSG00000231914	13	19246967	19250303	189	43	445445	2.0363	0.02086	0.244244	0.488298
ENSG00000123545	6	97337189	97345757	237	24	464311	1.8268	0.033868	0.396149	0.792604		ENSG00000201533	4	140606281	140606581	92	23	477456	2.0363	0.020862	0.244244	0.488298
ENSG00000251798	7	75716762	75716865	5	2	482387	1.8268	0.033868	0.396149	0.792604		ENSG00000202184	1	246352316	246352420	12	4	418239	2.0362	0.020865	0.244244	0.488298
ENSG00000181282	11	56738325	56739621	7	3	363529	1.8265	0.033885	0.39626	0.792827		ENSG00000253410	8	124205115	124205172	11	1	496805	2.036	0.020875	0.244307	0.488424
ENSG00000250772	4	120720244	120725670	10	3	481053	1.8261	0.033918	0.39646	0.793226		ENSG00000251300	4	143966239	143967031	10	3	496944	2.0358	0.020888	0.244405	0.488621
ENSG00000268174	19	20599320	20599875	1	1	472493	1.8261	0.03392	0.39646	0.793226		ENSG00000261656	16	66503699	66515133	10	5	444748	2.0356	0.020897	0.244456	0.488723
ENSG00000228526	1	9208070	9257042	57	19	451993	1.8259	0.033931	0.39646	0.793226		ENSG00000231574	3	177534653	177617012	56	25	478137	2.0354	0.020908	0.244531	0.488873
ENSG00000225133	13	41773968	41774943	17	6	413389	1.8259	0.033932	0.39646	0.793226		ENSG00000256162	6	131148546	131158275	133	16	488713	2.0351	0.020919	0.244561	0.488932
ENSG00000270323	11	73351524	73352082	6	2	482309	1.8251	0.033995	0.397079	0.794465		ENSG00000216184	3	140208894	140208986	62	16	495526	2.0351	0.020921	0.244561	0.488932
ENSG00000254902	11	70033894	70034615	8	3	479802	1.825	0.034	0.397079	0.794465		ENSG00000164484	6	130686879	130764208	46	8	492336	2.0349	0.020929	0.244561	0.488932
ENSG00000257767	12	112191694	112229222	3	1	365633	1.8245	0.03404	0.397447	0.795201		ENSG00000279642	22	44882175	44882794	9	2	493492	2.0349	0.020929	0.244561	0.488932
ENSG00000213578	15	75118888	75124143	4	2	479545	1.8243	0.034051	0.397447	0.795201		ENSG00000279919	8	19134795	19135084	73	17	485568	2.0347	0.020938	0.244612	0.489035
ENSG00000095794	10	35415719	35501886	40	4	462380	1.8243	0.034054	0.397447	0.795201		ENSG00000261749	16	52119192	52132979	7	4	494705	2.0345	0.02095	0.244698	0.489207
ENSG00000142347	19	8585674	8642461	24	10	433189	1.8239	0.034087	0.397727	0.795761		ENSG00000256496	12	127802254	127804531	17	4	459550	2.0344	0.020955	0.244703	0.489216
ENSG00000253679	8	102273769	102275131	8	3	479884	1.8238	0.034093	0.397727	0.795761		ENSG00000252422	20	18414486	18414588	9	4	496351	2.0339	0.020979	0.244887	0.489584
ENSG00000184428	8	144391494	144442147	294	49	457546	1.8235	0.034114	0.397884	0.796076		ENSG00000271507	15	22490343	22490685	16	4	281774	2.0339	0.02098	0.244887	0.489584
ENSG00000275906	6	30929180	30930173	57	13	419509	1.8232	0.034136	0.398052	0.796412		ENSG00000136448	17	43128978	43186384	147	28	491251	2.0337	0.020989	0.244938	0.489686
ENSG00000227254	13	34656566	34657447	49	20	468528	1.823	0.034149	0.398052	0.796412		ENSG00000135905	2	225629807	225907159	183	31	492549	2.0336	0.020997	0.244963	0.489736
ENSG00000236674	1	63825494	63826850	3	2	478057	1.8229	0.034162	0.398052	0.796412		ENSG00000213741	14	50037702	50065408	20	4	480572	2.0335	0.021003	0.244963	0.489736
ENSG00000226709	3	192234620	192239187	5	2	479466	1.8226	0.034179	0.398052	0.796412		ENSG00000213640	7	64323377	64324748	90	17	482356	2.0334	0.021005	0.244963	0.489736
ENSG00000218027	6	1513933	1515524	21	6	472204	1.8226	0.03418	0.398052	0.796412		ENSG00000234929	2	2645761	2660402	198	48	477917	2.033	0.021026	0.24512	0.490051
ENSG00000081177	14	69658228	69710737	76	17	468831	1.8226	0.03418	0.398052	0.796412		ENSG00000139915	14	47308832	48144157	112	35	475601	2.033	0.021028	0.24512	0.490051
ENSG00000130299	19	17445729	17453544	18	4	404016	1.8226	0.034181	0.398052	0.796412		ENSG00000244740	3	135924382	135924757	4	2	496951	2.0328	0.021036	0.24512	0.490051
ENSG00000250508	11	68638132	68642010	96	25	455521	1.8225	0.034191	0.398081	0.79647		ENSG00000258647	15	93111048	93115272	28	5	484547	2.0328	0.021037	0.24512	0.490051
ENSG00000124762	6	36644237	36655116	61	13	449785	1.8223	0.034203	0.398092	0.796493		ENSG00000215595	20	1184098	1188918	14	4	492557	2.0324	0.021058	0.245311	0.490433
ENSG00000168280	2	149632819	149883273	493	62	463519	1.8223	0.034207	0.398092	0.796493		ENSG00000253517	8	63767627	63769693	98	15	493049	2.0321	0.021069	0.245385	0.490581
ENSG00000223863	2	64713487	64728038	74	18	449372	1.8219	0.034233	0.398307	0.796923		ENSG00000127586	16	838046	848074	152	15	476588	2.032	0.021078	0.245436	0.490683
ENSG00000272163	8	24769678	24772230	5	3	418114	1.8215	0.034269	0.398639	0.797586		ENSG00000149651	20	44350990	44354469	33	9	484988	2.0316	0.021096	0.245539	0.490889
ENSG00000266242	18	14485805	14487500	7	2	480846	1.8211	0.034294	0.398823	0.797955		ENSG00000277526	8	2447076	2480810	44	10	389578	2.0315	0.021103	0.245539	0.490889
ENSG00000176933	6	28185421	28186412	8	3	482574	1.821	0.034301	0.398823	0.797955		ENSG00000207214	7	124287773	124287876	12	4	465763	2.0314	0.021105	0.245539	0.490889
ENSG00000223452	1	155121020	155121289	37	10	418708	1.8209	0.034313	0.398823	0.797955		ENSG00000251837	1	93492967	93493063	7	3	496984	2.0313	0.02111	0.245539	0.490889
ENSG00000200913	1	45242162	45242265	7	3	480120	1.8209	0.034315	0.398823	0.797955		ENSG00000036672	11	119225925	119252436	170	35	447455	2.0313	0.02111	0.245539	0.490889
ENSG00000140506	15	75105057	75118099	8	3	480727	1.8205	0.034343	0.399032	0.798373		ENSG00000222345	3	52725394	52725469	2	1	497209	2.0311	0.021122	0.245625	0.49106
ENSG00000248874	5	23951457	24178372	14	4	306785	1.8204	0.034348	0.399032	0.798373		ENSG00000254069	8	43349080	43349905	78	15	463566	2.031	0.021128	0.245641	0.491092
ENSG00000201168	12	102173592	102173707	6	3	481856	1.8203	0.03436	0.399084	0.798476		ENSG00000243915	3	86061711	86064270	20	4	471040	2.0304	0.021159	0.245861	0.491531
ENSG00000149115	11	57067116	57092401	34	10	461336	1.82	0.034377	0.399146	0.798602		ENSG00000225129	20	57927250	57932829	6	3	418600	2.0302	0.021167	0.245861	0.491531
ENSG00000270265	4	152254927	152274376	147	31	466670	1.8199	0.034385	0.399146	0.798602		ENSG00000248462	5	13553763	13554075	4	2	495694	2.0302	0.021169	0.245861	0.491531
ENSG00000203972	6	49467671	49494760	118	12	464516	1.8199	0.034388	0.399146	0.798602		ENSG00000134548	12	21679241	21685881	13	7	399394	2.0302	0.02117	0.245861	0.491531
ENSG00000272995	4	20768431	20768995	6	3	477731	1.8197	0.034405	0.399151	0.798611		ENSG00000255516	11	87783274	87795278	47	13	489158	2.03	0.021178	0.245861	0.491531
ENSG00000236204	2	19167729	19546509	558	97	454676	1.8196	0.03441	0.399151	0.798611		ENSG00000177663	22	17565849	17596584	250	66	467006	2.03	0.02118	0.245861	0.491531
ENSG00000260688	16	48504864	48505044	10	5	411229	1.8196	0.034411	0.399151	0.798611		ENSG00000264582	1	41270518	41270811	64	13	496282	2.03	0.021181	0.245861	0.491531
ENSG00000223658	2	43902290	43903461	21	4	387731	1.8194	0.034423	0.399197	0.798702		ENSG00000151366	11	77779350	77791265	54	4	489898	2.0299	0.021184	0.245861	0.491531
ENSG00000151131	12	105380088	105454605	201	43	467004	1.8193	0.03443	0.399197	0.798702		ENSG00000130511	19	18530146	18545372	20	5	480354	2.0297	0.021195	0.245892	0.491594
ENSG00000112425	6	145946440	146057159	204	48	448422	1.8192	0.034439	0.399214	0.798736		ENSG00000178222	4	1065266	1107350	372	32	460902	2.0297	0.021196	0.245892	0.491594
ENSG00000279633	14	62268431	62270352	5	3	479611	1.8191	0.034449	0.399242	0.798793		ENSG00000265205	17	26997072	26999822	3	2	496822	2.0296	0.021201	0.245896	0.491603
ENSG00000164161	4	145567173	145666423	127	9	455369	1.8189	0.034462	0.399273	0.798856		ENSG00000231031	2	15830906	15884463	38	9	437520	2.0293	0.021213	0.245982	0.491773
ENSG00000265859	3	131704699	131704775	41	13	468870	1.8188	0.034474	0.399273	0.798856		ENSG00000248734	5	96120481	96121703	21	5	496869	2.0291	0.021222	0.246032	0.491874
ENSG00000253773	8	96216684	96822364	104	30	475972	1.8185	0.034495	0.399273	0.798856		ENSG00000140931	16	66637935	66647795	15	5	494598	2.0289	0.021232	0.246094	0.491998
ENSG00000005471	7	87031361	87105055	179	40	469768	1.8184	0.034503	0.399273	0.798856		ENSG00000203325	1	32517892	32539075	3	2	496185	2.0286	0.021251	0.246261	0.492331
ENSG00000201649	2	201237898	201237992	3	2	481935	1.8183	0.034507	0.399273	0.798856		ENSG00000212017	6	57254930	57255010	134	17	461180	2.0281	0.021274	0.246473	0.492756
ENSG00000200360	1	112032939	112033045	17	4	481035	1.8183	0.034508	0.399273	0.798856		ENSG00000233635	17	61271291	61416414	7	3	495680	2.0276	0.021302	0.246617	0.493043
ENSG00000239356	11	65463006	65463306	81	19	476744	1.8183	0.034511	0.399273	0.798856		ENSG00000242295	15	96991384	96991723	2	1	491957	2.0276	0.021303	0.246617	0.493043
ENSG00000218459	6	74328069	74328320	26	3	480892	1.8183	0.034512	0.399273	0.798856		ENSG00000080345	2	152266397	152338686	107	20	477220	2.0275	0.021304	0.246617	0.493043
ENSG00000224997	14	104177607	104179149	2	1	480178	1.8182	0.034521	0.39929	0.79889		ENSG00000115425	2	216903132	216946539	10	4	495337	2.0275	0.021305	0.246617	0.493043
ENSG00000273255	11	56823062	56823607	10	3	394254	1.818	0.034531	0.399319	0.798947		ENSG00000172137	16	71392616	71424341	8	3	492911	2.0271	0.021324	0.24671	0.493229
ENSG00000203527	22	43671961	43679836	58	14	455465	1.8179	0.034543	0.39933	0.798968		ENSG00000268805	21	46511596	46515493	33	14	396071	2.0271	0.021325	0.24671	0.493229
ENSG00000238758	14	90847542	90847596	115	20	471563	1.8178	0.034547	0.39933	0.798968		ENSG00000104635	8	22224762	22291642	283	53	462071	2.0271	0.021327	0.24671	0.493229
ENSG00000279322	20	25207084	25207371	11	3	466257	1.8177	0.034555	0.399335	0.798979		ENSG00000255496	11	27717859	27899195	6	2	496608	2.0269	0.021336	0.24676	0.49333
ENSG00000231175	1	190594020	190770788	14	5	467325	1.8174	0.034578	0.399514	0.799336		ENSG00000232375	3	43078613	43078943	10	2	463504	2.0268	0.021341	0.246764	0.493338
ENSG00000212102	22	22007270	22007347	11	3	481571	1.8168	0.034625	0.399866	0.800042		ENSG00000159352	1	151227179	151239955	6	2	495284	2.0259	0.021388	0.247254	0.494317
ENSG00000112214	6	97010424	97064512	54	9	444965	1.8167	0.03463	0.399866	0.800042		ENSG00000251210	4	12225075	12252910	68	10	493158	2.0257	0.0214	0.247285	0.494378
ENSG00000174796	4	76439654	76475683	16	5	471300	1.8165	0.034647	0.399866	0.800042		ENSG00000182459	17	80317123	80321652	113	27	488296	2.0257	0.0214	0.247285	0.494378
ENSG00000207384	4	140121549	140121667	33	7	480815	1.8163	0.034659	0.399866	0.800042		ENSG00000232642	2	24388753	24397874	11	4	496683	2.0255	0.021408	0.247323	0.494455
ENSG00000267729	17	27054276	27054757	5	2	482122	1.8163	0.03466	0.399866	0.800042		ENSG00000266405	18	2652169	2655394	20	8	461358	2.0253	0.021416	0.247362	0.494532
ENSG00000249125	4	124411423	124443261	16	3	480298	1.8162	0.034671	0.399866	0.800042		ENSG00000248319	4	170838912	170897053	30	5	496173	2.0252	0.021423	0.247385	0.494579
ENSG00000236105	7	126935674	126936257	3	1	481043	1.8162	0.034671	0.399866	0.800042		ENSG00000273212	22	19444026	19444485	6	2	496777	2.0251	0.02143	0.247385	0.494579
ENSG00000283142	20	43766347	43767617	11	3	481986	1.8161	0.034678	0.399866	0.800042		ENSG00000234070	1	217954540	217958462	11	3	496103	2.025	0.021432	0.247385	0.494579
ENSG00000256249	12	123171672	123200526	38	11	450999	1.8161	0.034679	0.399866	0.800042		ENSG00000268788	4	76871883	76878526	1	1	497213	2.0249	0.02144	0.247423	0.494655
ENSG00000133246	19	8554940	8567996	17	3	427272	1.816	0.034684	0.399866	0.800042		ENSG00000233595	1	50482764	50483175	2	1	497086	2.0246	0.021455	0.247543	0.494894
ENSG00000259981	21	31462035	31470154	76	21	437713	1.8158	0.034697	0.399929	0.800167		ENSG00000129968	19	1876809	1885546	188	29	475923	2.0244	0.021465	0.247604	0.495017
ENSG00000253066	10	115871173	115871276	42	15	469779	1.8156	0.034716	0.400055	0.800419		ENSG00000259240	15	51329685	51586109	55	13	490034	2.024	0.021486	0.247785	0.495378
ENSG00000267636	19	31912903	31918208	8	4	457828	1.8155	0.034723	0.400055	0.800419		ENSG00000227555	9	92782936	92803781	99	22	467522	2.0239	0.02149	0.247785	0.495378
ENSG00000225027	9	21106542	21106835	12	4	453241	1.8154	0.034734	0.400093	0.800496		ENSG00000272255	5	139024045	139024587	4	2	494216	2.0235	0.021512	0.247911	0.495631
ENSG00000228606	1	160231534	160232568	4	2	482102	1.8152	0.034744	0.400093	0.800496		ENSG00000224714	10	66660894	66684276	127	16	481180	2.0234	0.021515	0.247911	0.495631
ENSG00000200914	17	6504264	6504371	7	3	482550	1.8152	0.034749	0.400093	0.800496		ENSG00000173894	17	77751931	77761782	119	34	420736	2.0234	0.021515	0.247911	0.495631
ENSG00000274220	16	75467734	75470290	13	4	480956	1.815	0.034763	0.400107	0.800524		ENSG00000185621	3	197687071	197770591	62	10	437072	2.0232	0.021527	0.247921	0.49565
ENSG00000134480	5	86689234	86708836	62	20	455236	1.8149	0.034771	0.400107	0.800524		ENSG00000006007	16	19513011	19533467	18	6	478074	2.0231	0.021531	0.247921	0.49565
ENSG00000203288	1	151763280	151766878	13	3	480760	1.8148	0.034776	0.400107	0.800524		ENSG00000259308	15	83713120	83713523	6	3	496978	2.023	0.021537	0.247921	0.49565
ENSG00000255951	12	28317891	28318595	9	2	481166	1.8147	0.034786	0.400107	0.800524		ENSG00000253066	10	115871173	115871276	42	15	488432	2.0229	0.02154	0.247921	0.49565
ENSG00000252186	12	6818618	6818718	21	9	330082	1.8147	0.034788	0.400107	0.800524		ENSG00000237840	10	46201879	46217887	383	31	487574	2.0229	0.021542	0.247921	0.49565
ENSG00000251667	5	175735066	175736016	8	4	436837	1.8145	0.034801	0.40017	0.80065		ENSG00000258387	14	44061345	44061465	55	13	473701	2.0226	0.021556	0.247921	0.49565
ENSG00000238865	12	92938668	92938763	27	7	443825	1.8141	0.034833	0.400259	0.800829		ENSG00000207060	5	50351187	50351293	33	11	484410	2.0224	0.021568	0.247921	0.49565
ENSG00000229761	21	37097045	37097398	3	1	219269	1.8141	0.034835	0.400259	0.800829		ENSG00000226320	3	34200826	34604369	358	74	483364	2.0224	0.021569	0.247921	0.49565
ENSG00000234542	10	125333743	125343283	345	44	472055	1.814	0.034839	0.400259	0.800829		ENSG00000206852	8	41155682	41155784	8	3	471925	2.0222	0.021577	0.247921	0.49565
ENSG00000133116	13	33590571	33640282	9	4	427071	1.814	0.034839	0.400259	0.800829		ENSG00000254586	11	17716569	17719018	121	12	464747	2.0222	0.02158	0.247921	0.49565
ENSG00000030066	11	47799639	47870107	151	30	460111	1.8138	0.034857	0.40034	0.800989		ENSG00000005961	17	42449551	42466873	5	2	495569	2.022	0.021587	0.247921	0.49565
ENSG00000256237	12	11694329	11708772	5	2	481148	1.8136	0.034872	0.40034	0.800989		ENSG00000142552	19	50030875	50046895	10	2	477297	2.022	0.021587	0.247921	0.49565
ENSG00000233862	2	30273932	30366670	16	7	448433	1.8135	0.034879	0.40034	0.800989		ENSG00000225655	9	72701	88826	580	77	471393	2.022	0.021589	0.247921	0.49565
ENSG00000231096	17	19743439	19743828	6	3	452154	1.8132	0.034897	0.40034	0.800989		ENSG00000101203	20	61924538	61966203	277	54	462675	2.022	0.02159	0.247921	0.49565
ENSG00000266893	19	28982771	29123635	21	5	467467	1.8132	0.034902	0.40034	0.800989		ENSG00000199886	12	42792352	42792453	3	2	393641	2.0219	0.021593	0.247921	0.49565
ENSG00000221222	1	87616981	87617128	14	4	458366	1.8132	0.034904	0.40034	0.800989		ENSG00000259690	15	29665806	29669160	13	3	447555	2.0218	0.021596	0.247921	0.49565
ENSG00000119969	10	96261191	96361856	16	4	443385	1.8131	0.034908	0.40034	0.800989		ENSG00000175573	11	65684279	65686588	5	1	497169	2.0218	0.021599	0.247921	0.49565
ENSG00000273017	21	30731323	30731774	1	1	482337	1.8131	0.03491	0.40034	0.800989		ENSG00000235121	1	201692422	201706634	10	4	495811	2.0218	0.0216	0.247921	0.49565
ENSG00000207421	1	45244062	45244128	2	1	480975	1.813	0.034914	0.40034	0.800989		ENSG00000235535	6	123710566	123831386	264	18	484935	2.0216	0.02161	0.247982	0.495772
ENSG00000250351	5	17620642	17621048	2	1	477788	1.8128	0.034933	0.400384	0.801078		ENSG00000222774	11	127275923	127276227	28	8	450800	2.0213	0.021625	0.248088	0.495985
ENSG00000224933	13	76587159	76588637	29	10	460192	1.8128	0.034933	0.400384	0.801078		ENSG00000182700	5	139505520	139508977	16	6	457220	2.0212	0.021629	0.248088	0.495985
ENSG00000268100	19	23675230	23695458	68	19	447630	1.8125	0.034953	0.400447	0.801203		ENSG00000252233	4	140715279	140715587	28	9	477763	2.021	0.021638	0.248088	0.495985
ENSG00000229957	20	44797043	44799876	52	9	469871	1.8123	0.034966	0.400447	0.801203		ENSG00000266941	19	5899906	5901522	12	6	469634	2.021	0.021638	0.248088	0.495985
ENSG00000102970	16	57438679	57449974	66	21	413366	1.8122	0.034975	0.400447	0.801203		ENSG00000231575	10	95868873	95880864	6	1	496983	2.0208	0.021652	0.248195	0.496198
ENSG00000224257	2	215374920	215401614	7	2	480378	1.8119	0.035003	0.400447	0.801203		ENSG00000074842	19	4657557	4670382	19	4	447934	2.0204	0.02167	0.248348	0.496503
ENSG00000266645	11	11678198	11678269	107	30	475958	1.8117	0.035016	0.400447	0.801203		ENSG00000255340	11	43400432	43407221	8	5	457806	2.0203	0.021678	0.248386	0.496579
ENSG00000108465	17	46047900	46059138	62	13	468225	1.8116	0.035027	0.400447	0.801203		ENSG00000254186	5	161985691	162050467	101	25	478272	2.02	0.02169	0.24845	0.496708
ENSG00000223965	3	31835962	31837667	164	41	430371	1.8115	0.035031	0.400447	0.801203		ENSG00000250503	4	131802182	131806796	41	12	495730	2.02	0.021693	0.24845	0.496708
ENSG00000200731	8	42928617	42928761	11	2	466349	1.8115	0.035034	0.400447	0.801203		ENSG00000140368	15	77287426	77329673	361	40	455909	2.0197	0.02171	0.248549	0.496906
ENSG00000117523	1	171454690	171562650	51	11	474956	1.8114	0.035037	0.400447	0.801203		ENSG00000234452	10	91215821	91227897	18	6	492201	2.0196	0.021711	0.248549	0.496906
ENSG00000181036	1	159770302	159786041	51	14	456252	1.8114	0.035038	0.400447	0.801203		ENSG00000112706	6	76630832	76782395	266	32	459198	2.0192	0.021732	0.248708	0.497225
ENSG00000213128	17	78516003	78516405	7	4	479697	1.8113	0.035044	0.400447	0.801203		ENSG00000205837	2	6868309	6910442	126	25	490276	2.0191	0.021738	0.248708	0.497225
ENSG00000256827	12	124490418	124490772	8	4	421214	1.8113	0.035047	0.400447	0.801203		ENSG00000175779	15	38988799	38992239	256	17	485090	2.0191	0.021739	0.248708	0.497225
ENSG00000224321	1	16119291	16119780	10	3	448289	1.811	0.035068	0.400447	0.801203		ENSG00000257341	14	105953536	105958604	5	3	372789	2.0188	0.021752	0.248784	0.497376
ENSG00000224157	6	28864307	28865099	22	7	424676	1.8109	0.035076	0.400447	0.801203		ENSG00000220154	6	79987822	79988144	51	15	481148	2.0188	0.021755	0.248784	0.497376
ENSG00000264633	3	49311553	49311619	5	2	481614	1.8108	0.035087	0.400447	0.801203		ENSG00000232913	10	95841707	95868571	8	2	497029	2.0186	0.021763	0.248822	0.497451
ENSG00000282828	2	49790536	49822260	155	37	472209	1.8108	0.035089	0.400447	0.801203		ENSG00000207071	10	45684238	45684344	12	3	444172	2.0184	0.021773	0.248883	0.497573
ENSG00000259663	5	50668570	50679166	105	24	436874	1.8107	0.035091	0.400447	0.801203		ENSG00000257729	12	84665119	84688341	30	4	476226	2.0183	0.021781	0.24892	0.497648
ENSG00000172732	11	65627533	65633911	29	8	471062	1.8107	0.035092	0.400447	0.801203		ENSG00000239446	22	30107809	30115703	5	2	494631	2.018	0.021796	0.249019	0.497845
ENSG00000177679	7	75831218	75916603	236	40	448883	1.8106	0.035101	0.400447	0.801203		ENSG00000236389	6	135027198	135028487	40	16	477615	2.0179	0.021799	0.249019	0.497845
ENSG00000252890	4	67762980	67763089	16	3	404495	1.8105	0.035109	0.400447	0.801203		ENSG00000253720	8	130952102	130961640	1	1	494101	2.0175	0.02182	0.249174	0.498155
ENSG00000171132	2	45878913	46415129	945	131	447787	1.8104	0.035114	0.400447	0.801203		ENSG00000168883	2	85839226	85876405	351	39	486970	2.0175	0.021822	0.249174	0.498155
ENSG00000186508	11	57911967	57912869	7	3	477902	1.8103	0.035126	0.400447	0.801203		ENSG00000267498	19	29704142	29706722	13	2	482599	2.0172	0.021835	0.249211	0.498228
ENSG00000244038	1	20978260	20988037	51	12	470687	1.8103	0.035127	0.400447	0.801203		ENSG00000202164	2	209785271	209785388	4	1	495356	2.0172	0.021836	0.249211	0.498228
ENSG00000280388	7	75673295	75675281	10	3	451102	1.8103	0.035127	0.400447	0.801203		ENSG00000266530	18	35237098	35237178	5	3	496182	2.0171	0.02184	0.249211	0.498228
ENSG00000163539	3	33537737	33759848	347	30	453518	1.8102	0.035134	0.400447	0.801203		ENSG00000174851	11	66052051	66056641	12	5	495694	2.0171	0.021844	0.249211	0.498228
ENSG00000203886	10	104592478	104594273	7	3	481778	1.8102	0.035135	0.400447	0.801203		ENSG00000131398	19	50815194	50836772	21	9	449695	2.0168	0.02186	0.249339	0.498486
ENSG00000221837	21	46047040	46048210	28	4	448506	1.8099	0.035156	0.400594	0.801497		ENSG00000274128	15	84630928	84631335	7	3	468310	2.0163	0.021885	0.249551	0.49891
ENSG00000122417	1	86812507	86862025	116	24	456463	1.8098	0.035163	0.400594	0.801497		ENSG00000222220	7	94430826	94431124	57	11	487982	2.0162	0.021888	0.249551	0.49891
ENSG00000198841	1	52497775	52499488	10	3	482033	1.8096	0.035179	0.400683	0.801677		ENSG00000175467	11	65729160	65747299	17	3	496671	2.016	0.021898	0.249612	0.499031
ENSG00000280486	19	1386803	1389650	16	4	415946	1.8095	0.035186	0.400683	0.801677		ENSG00000111371	12	46576846	46662902	142	31	469621	2.0156	0.021919	0.249736	0.499278
ENSG00000228340	20	58662895	59102516	652	125	455466	1.8094	0.035196	0.400707	0.801723		ENSG00000259560	15	87975289	88247083	45	13	451840	2.0156	0.021921	0.249736	0.499278
ENSG00000189007	6	143743969	143771810	305	53	470207	1.8092	0.035207	0.400707	0.801723		ENSG00000233854	7	39023843	39053151	40	8	479334	2.0156	0.021923	0.249736	0.499278
ENSG00000279078	7	127637650	127640130	15	5	481909	1.8091	0.035221	0.400707	0.801723		ENSG00000276702	15	34142739	34143379	12	5	470831	2.0153	0.021934	0.249807	0.499421
ENSG00000253645	8	38827879	38830530	3	1	479158	1.809	0.035222	0.400707	0.801723		ENSG00000187097	14	74424713	74486035	105	18	492165	2.015	0.02195	0.249905	0.499617
ENSG00000201907	15	25484985	25485066	9	3	345139	1.8089	0.035231	0.400707	0.801723		ENSG00000166971	16	53524952	53537163	41	10	478979	2.015	0.021952	0.249905	0.499617
ENSG00000168890	2	85825671	85829821	4	2	438175	1.8089	0.035236	0.400707	0.801723		ENSG00000283381	17	32019248	32019503	85	26	451190	2.0146	0.021971	0.250068	0.499942
ENSG00000220949	19	11867348	11870748	105	12	444012	1.8088	0.035241	0.400707	0.801723		ENSG00000267642	18	31132087	31158151	48	9	465954	2.0145	0.021979	0.250105	0.500016
ENSG00000225656	1	230959387	230960453	8	3	476976	1.8086	0.035257	0.400802	0.801915		ENSG00000120333	1	174982094	174992561	9	5	494169	2.0144	0.021985	0.250119	0.500046
ENSG00000156411	14	104378625	104394606	90	10	475935	1.8082	0.035286	0.401046	0.802403		ENSG00000253089	12	127805900	127806074	15	3	495957	2.0143	0.021991	0.250134	0.500075
ENSG00000008710	16	2138711	2185899	114	30	429950	1.808	0.0353	0.401119	0.802549		ENSG00000165752	10	134020996	134121444	810	76	476847	2.0138	0.022016	0.250356	0.500519
ENSG00000229348	1	43919598	43922666	7	4	438210	1.8078	0.035316	0.401215	0.80274		ENSG00000133606	7	140152840	140179369	111	26	451751	2.0137	0.02202	0.250356	0.500519
ENSG00000211716	7	142239537	142240058	20	8	434799	1.8077	0.035324	0.40122	0.80275		ENSG00000201715	5	17345725	17346064	4	2	446181	2.0135	0.022029	0.250374	0.500555
ENSG00000200391	15	44156091	44156203	6	2	430870	1.8076	0.035333	0.401236	0.802782		ENSG00000137364	6	18128542	18155305	188	33	472925	2.0135	0.022031	0.250374	0.500555
ENSG00000264304	17	27219487	27220360	3	2	480288	1.8073	0.035354	0.40124	0.80279		ENSG00000241673	3	128936936	128937193	76	18	479830	2.0133	0.02204	0.250423	0.500652
ENSG00000271414	7	135335720	135336164	21	2	482150	1.8073	0.03536	0.40124	0.80279		ENSG00000214331	16	74366300	74402138	235	37	462724	2.0132	0.022046	0.250437	0.500681
ENSG00000227851	10	113109697	113111861	30	9	452621	1.8073	0.03536	0.40124	0.80279		ENSG00000250910	4	156094868	156302846	309	50	477343	2.0128	0.022068	0.250575	0.500956
ENSG00000164050	3	48445261	48471460	75	22	467793	1.8072	0.035368	0.40124	0.80279		ENSG00000224536	1	201476369	201503912	126	20	492389	2.0127	0.022075	0.250575	0.500956
ENSG00000221931	11	123624196	123625253	5	3	482491	1.8071	0.035375	0.40124	0.80279		ENSG00000166091	14	23846017	23848981	12	7	452086	2.0126	0.022076	0.250575	0.500956
ENSG00000213579	1	76047784	76048240	33	8	462552	1.807	0.035384	0.40124	0.80279		ENSG00000270782	3	120643459	120644005	9	4	476056	2.0124	0.022091	0.250575	0.500956
ENSG00000251490	4	188437307	188438362	87	21	433051	1.8067	0.035402	0.40124	0.80279		ENSG00000100372	22	41165634	41215403	15	5	483466	2.0123	0.022093	0.250575	0.500956
ENSG00000149654	20	44802372	44937137	343	55	449705	1.8067	0.035402	0.40124	0.80279		ENSG00000205057	12	92813870	92821924	7	2	495736	2.0123	0.022095	0.250575	0.500956
ENSG00000158623	7	130146079	130353588	99	15	473635	1.8064	0.035427	0.40124	0.80279		ENSG00000235060	1	180403935	180405071	25	10	444924	2.0121	0.022103	0.250575	0.500956
ENSG00000240386	1	152748848	152749204	7	2	480837	1.8064	0.035429	0.40124	0.80279		ENSG00000105419	19	47906381	47922780	227	59	434527	2.0121	0.022105	0.250575	0.500956
ENSG00000204658	20	23564282	23567147	10	2	478018	1.8064	0.035432	0.40124	0.80279		ENSG00000138448	2	187454792	187545628	93	22	478860	2.012	0.022107	0.250575	0.500956
ENSG00000149651	20	44350990	44354469	33	9	465308	1.806	0.035456	0.40124	0.80279		ENSG00000281183	15	73859353	73861635	9	3	496654	2.012	0.022112	0.250575	0.500956
ENSG00000122678	7	44111846	44122139	75	19	437862	1.806	0.035462	0.40124	0.80279		ENSG00000238108	1	190766654	190767086	9	4	496129	2.0119	0.022115	0.250575	0.500956
ENSG00000223893	7	49981847	49984036	8	2	482091	1.806	0.035462	0.40124	0.80279		ENSG00000242816	3	117509520	117512612	4	2	494825	2.0119	0.022116	0.250575	0.500956
ENSG00000232334	10	125763820	125764344	10	5	462968	1.8059	0.035469	0.40124	0.80279		ENSG00000260073	16	34427058	34430032	6	4	403145	2.0117	0.022127	0.250575	0.500956
ENSG00000221559	6	114026035	114026125	9	3	482179	1.8057	0.035486	0.40124	0.80279		ENSG00000223075	1	192844816	192845115	6	3	445314	2.0115	0.022137	0.250575	0.500956
ENSG00000008513	8	134467091	134584183	740	123	458448	1.8057	0.035486	0.40124	0.80279		ENSG00000151322	14	33404139	34273382	491	67	479930	2.0114	0.022141	0.250575	0.500956
ENSG00000227215	6	83642320	83648396	10	2	478370	1.8056	0.035489	0.40124	0.80279		ENSG00000138443	2	204192942	204312446	62	15	473811	2.0114	0.022142	0.250575	0.500956
ENSG00000228005	7	50181136	50182419	8	4	442507	1.8056	0.035489	0.40124	0.80279		ENSG00000271682	3	183180639	183180989	101	15	490421	2.0114	0.022143	0.250575	0.500956
ENSG00000179406	7	65841031	65958553	722	25	464066	1.8053	0.035511	0.40124	0.80279		ENSG00000234911	14	64812889	64841384	13	4	471292	2.0111	0.022157	0.250575	0.500956
ENSG00000278733	12	28338558	28339123	7	2	481180	1.8053	0.035513	0.40124	0.80279		ENSG00000267526	17	58140365	58142143	7	2	496614	2.011	0.022161	0.250575	0.500956
ENSG00000240303	3	132276988	132379567	91	16	472763	1.8051	0.035528	0.40124	0.80279		ENSG00000268293	19	58648080	58648421	7	2	495437	2.011	0.022163	0.250575	0.500956
ENSG00000249451	17	48580773	48585689	5	2	480744	1.8051	0.035529	0.40124	0.80279		ENSG00000148814	10	134145658	134193422	288	49	478043	2.011	0.022164	0.250575	0.500956
ENSG00000204624	1	11539295	11597641	284	38	436300	1.8049	0.035541	0.40124	0.80279		ENSG00000275741	13	110438178	110460599	22	5	494467	2.0109	0.022167	0.250575	0.500956
ENSG00000278911	18	72815543	72818216	39	11	447472	1.805	0.035541	0.40124	0.80279		ENSG00000264713	4	170706345	170706431	57	9	495944	2.0108	0.022173	0.250575	0.500956
ENSG00000089693	12	6857162	6876641	38	8	470951	1.8049	0.035542	0.40124	0.80279		ENSG00000266504	17	43631076	43636436	27	7	404557	2.0108	0.022174	0.250575	0.500956
ENSG00000121716	7	99949799	99965356	19	2	449766	1.8049	0.035544	0.40124	0.80279		ENSG00000164329	5	78908243	78982471	6	3	439452	2.0107	0.022179	0.250575	0.500956
ENSG00000221440	4	89127579	89127704	12	3	466974	1.8049	0.035547	0.40124	0.80279		ENSG00000197580	11	112046190	112095422	16	7	477515	2.0106	0.022181	0.250575	0.500956
ENSG00000271853	1	153598808	153606816	11	3	479928	1.8048	0.035553	0.40124	0.80279		ENSG00000241861	3	89096592	89097584	281	35	483628	2.0105	0.022191	0.250584	0.500974
ENSG00000271563	10	25980466	25981252	11	3	481691	1.8045	0.035578	0.401264	0.802838		ENSG00000243038	14	50519575	50520287	90	16	437028	2.0104	0.022194	0.250584	0.500974
ENSG00000119396	9	123940415	123964147	43	8	466711	1.8044	0.035585	0.401264	0.802838		ENSG00000213290	19	12670385	12671919	5	3	494355	2.0104	0.022196	0.250584	0.500974
ENSG00000232185	1	116107222	116108053	6	2	482160	1.8043	0.035589	0.401264	0.802838		ENSG00000254560	11	27068733	27241660	222	40	482519	2.0099	0.022223	0.250735	0.501276
ENSG00000213137	12	121282913	121283450	63	11	476144	1.8043	0.035589	0.401264	0.802838		ENSG00000235058	3	50378537	50383128	4	2	495744	2.0098	0.022227	0.250735	0.501276
ENSG00000227466	1	66508183	66516401	11	4	465416	1.8041	0.035608	0.401264	0.802838		ENSG00000266589	15	66789296	66789372	10	2	496439	2.0098	0.022227	0.250735	0.501276
ENSG00000229771	20	39325139	39327256	37	10	441804	1.8039	0.035622	0.401264	0.802838		ENSG00000253380	8	50409322	50424739	43	6	487443	2.0097	0.02223	0.250735	0.501276
ENSG00000243790	15	72904161	72904401	21	7	467040	1.8038	0.035631	0.401264	0.802838		ENSG00000248359	5	67827517	67829357	8	2	467651	2.0097	0.022233	0.250735	0.501276
ENSG00000213872	3	25790979	25791387	4	1	405491	1.8038	0.035634	0.401264	0.802838		ENSG00000154743	3	12525942	12575158	111	24	491941	2.0096	0.022239	0.250749	0.501305
ENSG00000042493	2	85621871	85641197	167	32	451431	1.8037	0.035637	0.401264	0.802838		ENSG00000258476	15	94406338	94421585	89	13	484171	2.0092	0.022259	0.250891	0.501589
ENSG00000279696	11	93459820	93462971	8	3	344976	1.8037	0.035642	0.401264	0.802838		ENSG00000259521	15	41309005	41320091	4	2	496624	2.0091	0.022263	0.250891	0.501589
ENSG00000201289	16	61777058	61777380	11	3	479114	1.8037	0.035642	0.401264	0.802838		ENSG00000179134	19	39833082	39876350	20	6	487256	2.009	0.022268	0.250891	0.501589
ENSG00000120451	11	130745331	130786404	168	28	472325	1.8036	0.035646	0.401264	0.802838		ENSG00000248328	4	65477092	65477606	9	4	475763	2.0089	0.022274	0.250891	0.501589
ENSG00000215712	6	157710418	157744633	663	71	454797	1.8035	0.035659	0.401278	0.802867		ENSG00000279677	13	52495387	52495723	11	5	475252	2.0088	0.022277	0.250891	0.501589
ENSG00000228697	1	168370067	168464923	109	21	426335	1.8034	0.035664	0.401278	0.802867		ENSG00000270302	4	153229435	153231135	54	11	466864	2.0088	0.02228	0.250891	0.501589
ENSG00000251678	5	7344692	7346034	10	4	450529	1.8033	0.03567	0.401278	0.802867		ENSG00000175334	11	65769550	65771620	16	3	497150	2.0087	0.022286	0.250906	0.501617
ENSG00000279240	5	135712036	135732730	40	9	463326	1.8032	0.035678	0.401283	0.802876		ENSG00000257704	19	47777710	47778964	8	1	374463	2.0085	0.022296	0.250965	0.501736
ENSG00000177275	1	248097071	248098057	4	1	481957	1.8031	0.035687	0.401299	0.802908		ENSG00000229636	1	73570475	73571965	12	2	496820	2.0083	0.022306	0.251016	0.501838
ENSG00000169062	13	115047059	115071292	11	4	480763	1.803	0.035697	0.401326	0.802963		ENSG00000119414	9	127908852	127952218	156	16	488566	2.0082	0.02231	0.251016	0.501838
ENSG00000267250	17	66789690	66793963	59	8	482017	1.8027	0.035716	0.401455	0.80322		ENSG00000182022	10	125767182	125853123	176	42	473634	2.008	0.022321	0.251086	0.501979
ENSG00000068878	2	54091204	54197977	19	5	481748	1.8026	0.035728	0.401504	0.803319		ENSG00000105851	7	106505723	106547590	55	13	480632	2.0078	0.022335	0.251191	0.502187
ENSG00000242060	18	57816808	57817597	3	2	479569	1.8019	0.035781	0.402015	0.80434		ENSG00000224846	6	2989956	2999368	81	9	490515	2.0076	0.022345	0.251222	0.502249
ENSG00000253089	12	127805900	127806074	15	3	481403	1.8017	0.035797	0.402038	0.804386		ENSG00000261290	1	47468667	47468820	7	3	450729	2.0075	0.022348	0.251222	0.502249
ENSG00000273691	15	90568187	90569235	11	2	424414	1.8016	0.035802	0.402038	0.804386		ENSG00000213265	7	130353488	130372268	95	23	457486	2.0074	0.022352	0.251222	0.502249
ENSG00000265769	1	52366592	52366643	31	6	481443	1.8015	0.035811	0.402038	0.804386		ENSG00000164764	8	73976775	74005507	22	6	462102	2.0071	0.022369	0.251287	0.502379
ENSG00000226755	1	118092037	118092544	7	3	481662	1.8015	0.035814	0.402038	0.804386		ENSG00000207113	11	88345973	88346079	10	2	491706	2.0071	0.022371	0.251287	0.502379
ENSG00000199666	1	91123307	91123520	32	11	460148	1.8014	0.035821	0.402038	0.804386		ENSG00000221518	3	52594586	52594723	6	2	496879	2.0071	0.022372	0.251287	0.502379
ENSG00000252362	4	140152180	140152273	85	23	457027	1.8012	0.035835	0.40211	0.80453		ENSG00000229154	6	73844526	73853237	45	11	482446	2.0069	0.02238	0.251315	0.502436
ENSG00000214485	5	149473865	149474611	7	3	436617	1.8008	0.035865	0.402361	0.805033		ENSG00000100592	14	59655398	59838123	307	30	487816	2.0068	0.022384	0.251315	0.502436
ENSG00000148218	9	116148597	116163613	15	7	438980	1.8001	0.035919	0.402783	0.805877		ENSG00000220030	6	61996403	61996816	7	3	495915	2.0059	0.022433	0.251591	0.502987
ENSG00000256350	14	22167176	22167373	47	10	471701	1.8001	0.035924	0.402783	0.805877		ENSG00000159147	21	34947783	34961014	19	8	460895	2.0059	0.022433	0.251591	0.502987
ENSG00000178896	8	145133529	145135550	5	2	481453	1.8	0.035931	0.402783	0.805877		ENSG00000227165	10	122521324	122610857	392	71	486266	2.0059	0.022434	0.251591	0.502987
ENSG00000279004	11	38035060	38035691	6	3	482415	1.8	0.035933	0.402783	0.805877		ENSG00000164631	7	6728064	6746554	48	12	482912	2.0058	0.022441	0.251591	0.502987
ENSG00000275740	5	145583113	145718814	9	2	481807	1.7995	0.035967	0.403078	0.806469		ENSG00000168268	3	52558403	52569070	17	5	478718	2.0056	0.022448	0.251591	0.502987
ENSG00000163558	3	169940153	170023769	195	33	477734	1.799	0.036009	0.403275	0.806862		ENSG00000142661	1	24382525	24438665	212	35	479287	2.0056	0.022452	0.251591	0.502987
ENSG00000204519	19	58193347	58228669	7	2	481340	1.799	0.03601	0.403275	0.806862		ENSG00000230965	21	15278281	15278809	91	15	478562	2.0055	0.022452	0.251591	0.502987
ENSG00000010327	3	52529354	52558511	81	19	462153	1.7989	0.036015	0.403275	0.806862		ENSG00000113492	5	34998206	35048240	14	8	429988	2.0055	0.022454	0.251591	0.502987
ENSG00000172457	11	56510303	56511287	38	12	460454	1.7989	0.036015	0.403275	0.806862		ENSG00000259280	15	37168580	37179236	181	59	470422	2.0055	0.022457	0.251591	0.502987
ENSG00000272916	10	75556272	75571409	10	3	429169	1.7985	0.03605	0.403582	0.807476		ENSG00000135164	7	86781677	86825653	26	7	496084	2.0054	0.022459	0.251591	0.502987
ENSG00000262075	9	139216998	139221779	88	18	438379	1.798	0.036089	0.403867	0.808047		ENSG00000213753	19	59084870	59111168	16	6	449860	2.0054	0.022462	0.251591	0.502987
ENSG00000149633	20	36838890	36889174	29	8	470463	1.7979	0.036093	0.403867	0.808047		ENSG00000221537	14	64561742	64561843	8	3	495160	2.0052	0.022471	0.251591	0.502987
ENSG00000054116	1	36602171	36621654	60	13	461665	1.7978	0.036106	0.403867	0.808047		ENSG00000241777	3	108444287	108444383	4	2	495915	2.0052	0.022473	0.251591	0.502987
ENSG00000241888	5	125302470	125303778	17	3	481274	1.7978	0.036106	0.403867	0.808047		ENSG00000215256	14	24407940	24458048	83	12	434116	2.0051	0.022475	0.251591	0.502987
ENSG00000243122	15	37782892	37783304	8	4	481363	1.7977	0.036116	0.403894	0.8081		ENSG00000252065	14	29451509	29451616	7	2	496137	2.0048	0.022494	0.251594	0.502993
ENSG00000177233	1	248285234	248286184	53	11	456567	1.7974	0.036136	0.403992	0.808296		ENSG00000265289	17	28386357	28392695	39	12	430434	2.0047	0.022496	0.251594	0.502993
ENSG00000159128	21	34775202	34809828	150	29	467216	1.7974	0.03614	0.403992	0.808296		ENSG00000228716	5	79922047	79950802	138	26	469151	2.0047	0.022497	0.251594	0.502993
ENSG00000260670	3	72370202	72373178	14	5	479371	1.7972	0.036154	0.404	0.808313		ENSG00000237569	21	24779978	24781448	11	3	494480	2.0047	0.022498	0.251594	0.502993
ENSG00000213028	1	229824746	229825651	12	4	449813	1.7971	0.036156	0.404	0.808313		ENSG00000253474	8	50081098	50141484	7	3	449521	2.0047	0.022499	0.251594	0.502993
ENSG00000253871	8	58256346	58277416	71	15	458809	1.7964	0.036217	0.404286	0.808886		ENSG00000153006	5	64013971	64064512	68	13	484389	2.0045	0.022508	0.251625	0.503055
ENSG00000240760	16	55386633	55387000	2	1	477885	1.7964	0.036217	0.404286	0.808886		ENSG00000110237	11	73019334	73080136	75	24	440757	2.0044	0.022513	0.251625	0.503055
ENSG00000256496	12	127802254	127804531	17	4	445353	1.7963	0.036225	0.404286	0.808886		ENSG00000214266	13	65883987	65885085	20	4	478010	2.0044	0.022516	0.251625	0.503055
ENSG00000238374	5	145624754	145624816	2	1	482371	1.7962	0.036234	0.404286	0.808886		ENSG00000261556	16	70253477	70280513	76	26	465888	2.0038	0.022543	0.25182	0.503446
ENSG00000196666	11	47608245	47610746	11	5	471429	1.7961	0.036238	0.404286	0.808886		ENSG00000265987	17	73340486	73369743	7	2	497142	2.0039	0.022543	0.25182	0.503446
ENSG00000231460	9	23829668	23849912	45	12	450528	1.796	0.036244	0.404286	0.808886		ENSG00000253837	8	23193684	23223638	23	10	453054	2.0037	0.022551	0.251857	0.503519
ENSG00000224897	7	124569927	124819369	99	23	459585	1.7959	0.036258	0.404286	0.808886		ENSG00000234497	1	75043114	75091782	11	3	478160	2.0036	0.022557	0.251871	0.503547
ENSG00000183722	13	39917029	40177308	571	34	469674	1.7957	0.036275	0.404286	0.808886		ENSG00000201510	15	77028982	77029321	3	2	393649	2.0034	0.022565	0.251907	0.503619
ENSG00000271419	1	114896608	114897800	4	2	476525	1.7956	0.036277	0.404286	0.808886		ENSG00000238861	11	62231107	62231196	18	8	468898	2.003	0.022587	0.252085	0.503976
ENSG00000272752	7	99933727	99965454	28	3	459390	1.7956	0.036277	0.404286	0.808886		ENSG00000199986	3	180298845	180298951	356	35	488014	2.0029	0.022596	0.252085	0.503976
ENSG00000116254	1	6161853	6240183	132	32	448911	1.7956	0.036278	0.404286	0.808886		ENSG00000230641	13	27746396	27757135	39	12	488691	2.0028	0.022597	0.252085	0.503976
ENSG00000237127	22	23177041	23177293	3	2	377527	1.7953	0.036303	0.404286	0.808886		ENSG00000265024	7	66604058	66604157	1	1	497155	2.0028	0.0226	0.252085	0.503976
ENSG00000260781	16	33709886	33739634	9	5	345776	1.7953	0.036306	0.404286	0.808886		ENSG00000177885	17	73314157	73401790	262	24	490083	2.0026	0.022608	0.252122	0.504048
ENSG00000267044	19	45639251	45640235	30	6	470139	1.7952	0.036311	0.404286	0.808886		ENSG00000235560	16	30546073	30548465	4	2	493191	2.0025	0.022613	0.252124	0.504054
ENSG00000254358	8	51675020	51675358	9	4	480912	1.7951	0.03632	0.404286	0.808886		ENSG00000229606	20	59654196	59655235	6	3	496319	2.0025	0.022618	0.252127	0.504059
ENSG00000119900	6	71998506	72018653	42	7	482149	1.795	0.036324	0.404286	0.808886		ENSG00000175806	8	9911778	10286401	646	53	480202	2.0022	0.022629	0.252155	0.504114
ENSG00000253564	8	74128164	74128862	37	6	471162	1.7949	0.036332	0.404286	0.808886		ENSG00000138777	4	106290234	106395238	33	12	489699	2.0022	0.02263	0.252155	0.504114
ENSG00000270075	10	106071899	106073639	6	3	422257	1.7949	0.036337	0.404286	0.808886		ENSG00000207802	20	58883532	58883625	65	14	495281	2.0021	0.022639	0.252202	0.504209
ENSG00000165494	11	82868030	82898493	13	5	362886	1.7945	0.036367	0.404286	0.808886		ENSG00000198010	8	687596	1656640	1498	162	470153	2.0018	0.022655	0.252291	0.504386
ENSG00000229935	2	156170578	156170880	1	1	482098	1.7945	0.03637	0.404286	0.808886		ENSG00000207457	22	42075715	42075821	9	2	496712	2.0017	0.02266	0.252291	0.504386
ENSG00000164708	7	44102326	44105186	5	3	480587	1.7944	0.036372	0.404286	0.808886		ENSG00000236296	4	144480625	144570458	124	7	490540	2.0016	0.022664	0.252291	0.504386
ENSG00000271776	13	79170264	79173754	10	5	461672	1.7944	0.036376	0.404286	0.808886		ENSG00000139117	12	39045987	39301232	141	18	431916	2.0016	0.022666	0.252291	0.504386
ENSG00000226501	21	34706877	34707402	13	4	481366	1.7943	0.036381	0.404286	0.808886		ENSG00000253704	8	95565950	95581973	15	5	483790	2.0014	0.022677	0.25236	0.504525
ENSG00000134249	1	120436156	120439118	16	4	469130	1.7941	0.036395	0.404286	0.808886		ENSG00000163577	3	170606204	170626482	17	5	495805	2.0012	0.022685	0.25239	0.504586
ENSG00000167434	17	58227297	58236901	34	8	438810	1.7941	0.036397	0.404286	0.808886		ENSG00000230358	7	66744765	66751217	107	12	478395	2.0011	0.022691	0.25239	0.504586
ENSG00000258092	12	2906302	2913104	1	1	482644	1.7941	0.0364	0.404286	0.808886		ENSG00000049883	5	71616194	71664222	350	26	481374	2.001	0.022694	0.25239	0.504586
ENSG00000224233	6	29149287	29150222	19	4	399517	1.794	0.036404	0.404286	0.808886		ENSG00000204941	19	43670408	43690688	64	16	442941	2.0009	0.022703	0.252396	0.504596
ENSG00000214626	10	76414714	76415889	5	2	476919	1.7939	0.036414	0.404286	0.808886		ENSG00000277172	6	57686969	57687943	128	22	435514	2.0009	0.022704	0.252396	0.504596
ENSG00000151914	6	56322785	56716714	637	52	465282	1.7939	0.036418	0.404286	0.808886		ENSG00000235720	7	63353664	63355019	49	10	496717	2.0007	0.022714	0.252429	0.504662
ENSG00000206699	8	100540054	100540155	6	1	482148	1.7938	0.036423	0.404286	0.808886		ENSG00000260830	14	21852451	21853079	2	1	495990	2.0005	0.022721	0.252429	0.504662
ENSG00000140941	16	87425406	87438385	225	37	467789	1.7937	0.036431	0.404286	0.808886		ENSG00000260865	16	58631493	58631849	9	3	496495	2.0005	0.022725	0.252429	0.504662
ENSG00000241964	8	64147195	64147469	11	4	481545	1.7935	0.036448	0.404286	0.808886		ENSG00000167619	19	42817488	42829214	4	2	494210	2.0004	0.022726	0.252429	0.504662
ENSG00000163960	3	196074533	196159345	79	15	432107	1.7934	0.036451	0.404286	0.808886		ENSG00000014257	3	132036211	132087142	115	17	477544	2.0003	0.022732	0.252442	0.504689
ENSG00000265003	2	88382038	88382118	11	4	465239	1.7933	0.036459	0.404286	0.808886		ENSG00000235681	19	54958008	54958225	17	5	494061	2.0001	0.022744	0.252523	0.50485
ENSG00000265460	17	37394719	37407071	13	5	468382	1.7933	0.036461	0.404286	0.808886		ENSG00000137133	9	35812957	35815018	6	2	464537	2	0.02275	0.252536	0.504878
ENSG00000144821	3	108099216	108248169	349	44	459032	1.7933	0.036464	0.404286	0.808886		ENSG00000228935	20	22941171	22946700	14	3	472924	1.9997	0.022767	0.252672	0.505149
ENSG00000108469	17	73622934	73663269	70	16	428997	1.7933	0.036464	0.404286	0.808886		ENSG00000259588	15	47896077	47898549	11	4	496868	1.9996	0.022772	0.252675	0.505154
ENSG00000136603	3	170075514	170114623	39	13	461590	1.7929	0.036491	0.404472	0.809257		ENSG00000235945	7	116513508	116516430	3	2	493031	1.9993	0.022787	0.252694	0.505192
ENSG00000171611	6	42883727	42893573	267	40	438530	1.7929	0.036496	0.404472	0.809257		ENSG00000261634	15	69570667	69591102	45	7	488950	1.9993	0.022787	0.252694	0.505192
ENSG00000167985	11	61197545	61215001	164	27	455880	1.7926	0.036515	0.404598	0.809509		ENSG00000257991	12	72228814	72229176	7	4	452168	1.9993	0.022788	0.252694	0.505192
ENSG00000235413	4	17913297	17914599	12	2	482326	1.7925	0.036526	0.404635	0.809583		ENSG00000133321	11	63304288	63313934	3	1	495036	1.9985	0.022829	0.253095	0.505995
ENSG00000184814	3	138737873	138739768	10	6	467330	1.7921	0.036558	0.404905	0.810123		ENSG00000143178	1	168250278	168283664	57	11	490771	1.9984	0.022834	0.253098	0.506
ENSG00000264148	17	29335172	29335337	35	5	448670	1.7919	0.036578	0.405042	0.810397		ENSG00000173327	11	65365226	65381713	26	8	483050	1.9981	0.022851	0.253183	0.50617
ENSG00000146143	6	57179603	57513375	951	50	435265	1.7917	0.036587	0.405057	0.810427		ENSG00000270479	19	23305990	23306890	5	2	495518	1.9981	0.022854	0.253183	0.50617
ENSG00000072952	11	10594638	10715535	130	28	469218	1.7912	0.036628	0.405419	0.811151		ENSG00000270440	16	5888132	5888662	16	5	475482	1.998	0.022856	0.253183	0.50617
ENSG00000269980	12	123746607	123746949	12	3	482420	1.7911	0.036635	0.405419	0.811151		ENSG00000257723	12	73004458	73005096	5	1	493724	1.9979	0.022863	0.253208	0.506219
ENSG00000233401	1	92590858	92592019	7	2	481576	1.7906	0.036678	0.405758	0.811831		ENSG00000207088	3	129116053	129116191	5	3	494106	1.9974	0.022892	0.253331	0.506465
ENSG00000131746	17	38632080	38657849	15	6	461369	1.7905	0.036691	0.405758	0.811831		ENSG00000076356	1	208195587	208417665	506	76	480625	1.9973	0.022895	0.253331	0.506465
ENSG00000243646	21	34638663	34669539	10	5	443724	1.7904	0.036698	0.405758	0.811831		ENSG00000176973	11	65339820	65341669	6	2	496985	1.9972	0.0229	0.253331	0.506465
ENSG00000235432	1	21019227	21020506	6	2	450848	1.7903	0.036703	0.405758	0.811831		ENSG00000234383	1	68627444	68628773	18	4	495579	1.9972	0.022901	0.253331	0.506465
ENSG00000203721	1	200222547	200369833	20	4	481101	1.7903	0.036704	0.405758	0.811831		ENSG00000016082	5	50679225	50690572	53	14	496482	1.9971	0.022906	0.253331	0.506465
ENSG00000134769	18	32073254	32471808	296	60	462852	1.7901	0.036721	0.405862	0.812037		ENSG00000139354	12	100967461	101018697	58	22	455073	1.9969	0.022916	0.253331	0.506465
ENSG00000264647	17	27918721	27919259	1	1	475483	1.79	0.03673	0.405876	0.812067		ENSG00000251254	4	148427243	148427917	6	2	441400	1.9969	0.022921	0.253331	0.506465
ENSG00000093000	22	45559722	45583896	138	21	451969	1.7896	0.036756	0.40598	0.812274		ENSG00000237920	1	154349442	154351749	46	7	496641	1.9968	0.022925	0.253331	0.506465
ENSG00000200817	11	57794178	57794284	15	3	482252	1.7896	0.036759	0.40598	0.812274		ENSG00000237986	10	11113504	11147467	37	10	495752	1.9967	0.022928	0.253331	0.506465
ENSG00000252074	16	30686621	30686723	3	1	480260	1.7895	0.036764	0.40598	0.812274		ENSG00000229294	1	65745139	65772204	5	2	458424	1.9967	0.022929	0.253331	0.506465
ENSG00000187626	6	28212401	28220002	40	8	482532	1.7895	0.03677	0.40598	0.812274		ENSG00000140986	16	1993975	2004727	17	6	410963	1.9966	0.022932	0.253331	0.506465
ENSG00000270437	2	63310143	63314457	48	13	473730	1.7892	0.03679	0.406042	0.812399		ENSG00000120054	10	101801950	101841634	59	10	484549	1.9966	0.022937	0.253331	0.506465
ENSG00000135643	12	70760056	70828072	100	14	464756	1.7892	0.036791	0.406042	0.812399		ENSG00000168916	5	123972609	124081118	747	120	481066	1.9965	0.022939	0.253331	0.506465
ENSG00000263988	3	11994264	11994559	9	2	481094	1.7889	0.036816	0.406087	0.812487		ENSG00000233891	2	59465849	59960531	68	27	487097	1.9965	0.022941	0.253331	0.506465
ENSG00000222644	4	76750607	76750742	29	9	427912	1.7888	0.036826	0.406087	0.812487		ENSG00000254756	11	66101965	66107346	12	3	496190	1.9956	0.022987	0.253704	0.507213
ENSG00000225098	22	24655897	24659732	2	1	482255	1.7887	0.036831	0.406087	0.812487		ENSG00000154319	8	11278972	11324276	395	30	480178	1.9956	0.02299	0.253704	0.507213
ENSG00000206669	19	37349129	37349231	7	5	457378	1.7887	0.036835	0.406087	0.812487		ENSG00000202205	17	27772318	27772418	2	1	497202	1.9956	0.02299	0.253704	0.507213
ENSG00000255996	12	5141554	5142107	50	17	424700	1.7886	0.036837	0.406087	0.812487		ENSG00000234208	22	29909878	29931379	3	2	496347	1.9955	0.022994	0.253704	0.507213
ENSG00000123975	9	91926113	91931618	108	15	467387	1.7886	0.036841	0.406087	0.812487		ENSG00000237919	1	70479665	70496905	13	3	497031	1.9954	0.023	0.253718	0.507239
ENSG00000154743	3	12525942	12575158	111	24	477512	1.7878	0.036903	0.406424	0.813163		ENSG00000230787	1	79520630	79521740	9	3	456851	1.9948	0.02303	0.253976	0.507756
ENSG00000116544	1	35331037	35395186	7	4	367242	1.7878	0.036905	0.406424	0.813163		ENSG00000140379	15	80253231	80263788	127	31	477875	1.9948	0.023033	0.253976	0.507756
ENSG00000006712	19	39876492	39881835	6	3	451894	1.7878	0.036905	0.406424	0.813163		ENSG00000253948	8	100008991	100025272	4	1	450177	1.9943	0.023058	0.254011	0.507825
ENSG00000182103	11	82440983	82444906	151	23	462976	1.7877	0.036908	0.406424	0.813163		ENSG00000243025	3	158327399	158328646	13	3	496081	1.9941	0.023071	0.254011	0.507825
ENSG00000196344	4	100333418	100356894	181	16	472111	1.7877	0.03691	0.406424	0.813163		ENSG00000265125	17	31892783	31951141	54	8	489151	1.994	0.023077	0.254011	0.507825
ENSG00000253258	8	124193878	124195028	10	3	450189	1.7875	0.036925	0.406505	0.813325		ENSG00000116260	1	180123969	180173165	161	30	479620	1.9939	0.023079	0.254011	0.507825
ENSG00000240979	9	82340984	82341236	3	1	480765	1.787	0.036973	0.406949	0.814213		ENSG00000258313	12	95781666	95782334	11	3	495870	1.9939	0.023081	0.254011	0.507825
ENSG00000251034	8	22398358	22402918	7	1	481103	1.7868	0.036982	0.406963	0.814242		ENSG00000253065	5	167460096	167460210	6	2	492086	1.9939	0.023083	0.254011	0.507825
ENSG00000133454	22	26138111	26427007	197	44	449113	1.7866	0.037002	0.407099	0.814513		ENSG00000275216	13	109921982	109926186	50	8	494183	1.9938	0.023089	0.254011	0.507825
ENSG00000268686	19	49871962	49891338	38	9	460507	1.7864	0.037015	0.407139	0.814593		ENSG00000264679	7	7106242	7106323	1	1	494338	1.9937	0.02309	0.254011	0.507825
ENSG00000252548	4	99887966	99888024	56	12	429495	1.7864	0.037021	0.407139	0.814593		ENSG00000227907	1	167021788	167027779	13	3	481116	1.9935	0.023101	0.254011	0.507825
ENSG00000188716	10	76797594	76818272	50	11	455576	1.7862	0.037035	0.407208	0.814732		ENSG00000135436	12	49976991	49999422	9	4	440971	1.9935	0.023101	0.254011	0.507825
ENSG00000182327	17	4692254	4693685	8	3	305447	1.7857	0.037073	0.407541	0.815398		ENSG00000156575	11	57144242	57148623	6	3	494884	1.9935	0.023103	0.254011	0.507825
ENSG00000006016	19	18704047	18717660	8	3	477115	1.7855	0.03709	0.407644	0.815603		ENSG00000268199	19	18552229	18554407	5	2	495120	1.9935	0.023104	0.254011	0.507825
ENSG00000204347	17	72352555	72358085	8	3	375200	1.7852	0.037117	0.407856	0.816027		ENSG00000250492	5	39719086	39721615	179	25	487893	1.9935	0.023105	0.254011	0.507825
ENSG00000260113	16	30638297	30638499	6	1	481552	1.7849	0.037138	0.407916	0.816148		ENSG00000238699	16	29077576	29077679	5	3	433739	1.9934	0.023107	0.254011	0.507825
ENSG00000092140	14	31028329	31089269	15	7	470500	1.7848	0.037143	0.407916	0.816148		ENSG00000137802	15	42066632	42120053	191	30	484376	1.9934	0.023108	0.254011	0.507825
ENSG00000250828	4	70303075	70306768	16	6	480959	1.7847	0.037159	0.407916	0.816148		ENSG00000127952	7	75625656	75677321	127	19	470770	1.9933	0.023116	0.254046	0.507896
ENSG00000265106	22	42948194	42948279	1	1	175163	1.7846	0.03716	0.407916	0.816148		ENSG00000251323	11	78135028	78140882	7	2	494534	1.9931	0.023125	0.254092	0.507988
ENSG00000212389	2	148634991	148635097	3	2	379710	1.7846	0.037161	0.407916	0.816148		ENSG00000227847	7	124985879	124986251	53	12	489396	1.9929	0.023136	0.254108	0.508019
ENSG00000198734	1	169483404	169555826	34	10	452284	1.7843	0.037191	0.408087	0.816491		ENSG00000261244	15	78208864	78214361	34	4	436579	1.9929	0.023136	0.254108	0.508019
ENSG00000214338	6	127793939	127840336	36	13	418694	1.7842	0.037192	0.408087	0.816491		ENSG00000223220	8	71693149	71693243	49	15	495679	1.9928	0.023143	0.254132	0.508067
ENSG00000165702	9	135820938	135867074	77	28	436614	1.7841	0.037201	0.408099	0.816514		ENSG00000227852	9	35592783	35592948	116	21	493080	1.9926	0.023154	0.254191	0.508186
ENSG00000280120	12	123636871	123637924	9	3	462861	1.7838	0.037227	0.408099	0.816514		ENSG00000131951	14	60386431	60530277	335	36	488447	1.9925	0.023158	0.254191	0.508186
ENSG00000230671	4	119321669	119321989	35	8	470958	1.7838	0.037229	0.408099	0.816514		ENSG00000254262	8	112754241	112769055	42	9	496418	1.9923	0.023171	0.254211	0.508226
ENSG00000163486	1	206557366	206637783	179	42	455957	1.7836	0.037242	0.408099	0.816514		ENSG00000172362	11	58206593	58207646	101	22	491579	1.9922	0.023172	0.254211	0.508226
ENSG00000240499	7	121968523	122080442	26	8	468568	1.7836	0.037247	0.408099	0.816514		ENSG00000233955	2	105011460	105012738	184	24	476847	1.9922	0.023176	0.254211	0.508226
ENSG00000178741	15	75212132	75230509	48	13	439992	1.7836	0.037247	0.408099	0.816514		ENSG00000277462	1	247200086	247242057	20	7	479418	1.9921	0.023179	0.254211	0.508226
ENSG00000259120	17	73642323	73644057	6	2	452459	1.7836	0.037247	0.408099	0.816514		ENSG00000257698	12	58325311	58329958	6	2	496602	1.9919	0.023189	0.254268	0.50834
ENSG00000260863	10	96769431	96769569	15	3	481910	1.7835	0.037256	0.408113	0.816543		ENSG00000164638	7	5322561	5346501	238	46	456947	1.9917	0.0232	0.254317	0.508437
ENSG00000263382	18	24402777	24403943	17	4	480342	1.7832	0.037277	0.408197	0.816709		ENSG00000204619	6	30034486	30038110	2	1	492307	1.9917	0.023203	0.254317	0.508437
ENSG00000134321	2	7017796	7038370	111	17	448470	1.7832	0.037279	0.408197	0.816709		ENSG00000251775	2	64110383	64110525	4	2	495947	1.9913	0.023226	0.254446	0.508695
ENSG00000238618	1	51696925	51697028	1	1	482579	1.7828	0.03731	0.408389	0.817094		ENSG00000153832	2	230787018	230877825	8	3	494786	1.9913	0.023226	0.254446	0.508695
ENSG00000205639	2	24232951	24249645	13	5	480752	1.7828	0.037312	0.408389	0.817094		ENSG00000233644	13	111774999	111796611	70	20	488998	1.9912	0.02323	0.254446	0.508695
ENSG00000224848	9	99449338	99483403	55	7	460177	1.7826	0.037328	0.40848	0.817276		ENSG00000211820	14	22788620	22789123	10	3	496522	1.9911	0.023234	0.254446	0.508695
ENSG00000271498	6	113147141	113147672	7	4	480792	1.7822	0.03736	0.408571	0.817458		ENSG00000260975	16	52231924	52261868	11	3	495470	1.9909	0.023248	0.254477	0.508757
ENSG00000167178	15	74421715	74429143	5	2	482538	1.7821	0.037363	0.408571	0.817458		ENSG00000243531	7	6940055	6940254	215	34	479008	1.9909	0.023249	0.254477	0.508757
ENSG00000171695	20	62714733	62715712	5	2	480542	1.782	0.037372	0.408571	0.817458		ENSG00000271559	13	26803469	26803781	11	3	462177	1.9908	0.023252	0.254477	0.508757
ENSG00000280219	4	148409123	148417214	11	2	481072	1.782	0.037374	0.408571	0.817458		ENSG00000238772	7	37209283	37209384	74	23	458068	1.9907	0.023256	0.254477	0.508757
ENSG00000213279	22	49965912	49969074	14	3	482222	1.782	0.037376	0.408571	0.817458		ENSG00000253019	4	152497918	152498068	3	1	497062	1.9902	0.023287	0.254652	0.509106
ENSG00000230286	2	27173176	27232675	7	2	481121	1.7819	0.037385	0.408571	0.817458		ENSG00000255007	11	46277906	46296098	2	1	487488	1.9901	0.023292	0.254652	0.509106
ENSG00000256603	11	113641115	113642413	14	3	469311	1.7816	0.037404	0.408571	0.817458		ENSG00000088053	19	55525073	55549632	156	40	444924	1.99	0.023296	0.254652	0.509106
ENSG00000165118	9	86553226	86571901	87	20	469712	1.7815	0.037412	0.408571	0.817458		ENSG00000204052	6	43474707	43478424	5	2	497170	1.9899	0.023301	0.254652	0.509106
ENSG00000255750	12	26383752	26472653	77	22	475114	1.7815	0.037417	0.408571	0.817458		ENSG00000230365	9	11275314	11276314	12	4	442270	1.9899	0.023303	0.254652	0.509106
ENSG00000139668	13	52158591	52341843	127	29	464322	1.7814	0.037424	0.408571	0.817458		ENSG00000234797	15	60060551	60061345	89	10	491570	1.9898	0.023307	0.254652	0.509106
ENSG00000179817	11	18194384	18195827	22	2	474504	1.7813	0.037431	0.408571	0.817458		ENSG00000204406	2	148778580	149274540	155	24	479189	1.9897	0.023312	0.254652	0.509106
ENSG00000217801	1	995114	1004735	13	5	385625	1.7813	0.037433	0.408571	0.817458		ENSG00000076984	19	7968728	7979363	16	7	494918	1.9897	0.023313	0.254652	0.509106
ENSG00000283422	12	96554470	96565904	22	11	451528	1.7812	0.037442	0.408571	0.817458		ENSG00000259503	15	70613915	70619081	4	1	492871	1.9896	0.023319	0.254652	0.509106
ENSG00000243478	2	201603331	201658962	33	6	471821	1.7811	0.037451	0.408571	0.817458		ENSG00000259581	15	76551327	76554031	13	3	495398	1.9895	0.02332	0.254652	0.509106
ENSG00000269490	6	33663196	33663474	2	1	481584	1.7811	0.037452	0.408571	0.817458		ENSG00000267567	19	33209204	33210501	8	3	495625	1.9894	0.023329	0.254697	0.509198
ENSG00000172250	22	42896585	42908566	76	17	438797	1.7809	0.037463	0.408607	0.81753		ENSG00000250274	5	169735705	169739720	9	4	460963	1.9892	0.023339	0.254754	0.509311
ENSG00000251219	4	101699739	101712392	7	4	481102	1.7806	0.037485	0.408762	0.817841		ENSG00000230732	3	196639517	196641450	7	4	495987	1.9889	0.023357	0.254815	0.509433
ENSG00000204052	6	43474707	43478424	5	2	447567	1.7805	0.037499	0.408831	0.817978		ENSG00000283431	7	57230875	57233731	11	3	496123	1.9888	0.023359	0.254815	0.509433
ENSG00000205696	10	1568832	1599179	190	36	447832	1.7802	0.037519	0.40896	0.818237		ENSG00000284474	7	57234746	57234952	11	3	496123	1.9888	0.023359	0.254815	0.509433
ENSG00000239405	3	128256863	128257474	15	3	481633	1.7801	0.037528	0.40896	0.818237		ENSG00000254550	11	76813886	76814377	10	4	474540	1.9887	0.023366	0.254819	0.509441
ENSG00000267112	18	52553097	52565314	11	4	450195	1.7801	0.037534	0.40896	0.818237		ENSG00000207943	17	64783190	64783286	21	7	495338	1.9887	0.023369	0.254819	0.509441
ENSG00000129493	14	31760997	31889788	119	32	437045	1.7798	0.037554	0.409019	0.818354		ENSG00000235942	1	152815344	152816459	2	1	496048	1.9884	0.023383	0.254919	0.509642
ENSG00000230208	9	21058770	21059322	6	2	479835	1.7797	0.037562	0.409019	0.818354		ENSG00000249626	3	197361186	197362682	182	22	471654	1.9881	0.023399	0.255041	0.509886
ENSG00000227039	21	46340966	46349593	25	6	427948	1.7797	0.037564	0.409019	0.818354		ENSG00000255058	11	64927665	64927853	38	7	488204	1.9878	0.023417	0.255117	0.510037
ENSG00000179241	11	35965531	36253686	47	14	467098	1.7796	0.037574	0.409019	0.818354		ENSG00000175376	11	65764016	65769647	22	4	497101	1.9877	0.023425	0.255117	0.510037
ENSG00000231185	5	141704858	142051566	136	34	445251	1.7795	0.037578	0.409019	0.818354		ENSG00000196776	3	107762146	107809872	8	4	453104	1.9876	0.023427	0.255117	0.510037
ENSG00000202041	1	240317951	240318072	143	18	471531	1.7794	0.037587	0.409033	0.818382		ENSG00000274997	6	27114908	27115294	10	4	478308	1.9876	0.02343	0.255117	0.510037
ENSG00000231313	12	121352203	121352926	77	14	481881	1.7792	0.037601	0.409101	0.818519		ENSG00000265565	6	27115405	27115467	10	4	478308	1.9876	0.02343	0.255117	0.510037
ENSG00000249052	4	92809037	92825486	61	15	470168	1.779	0.037617	0.409191	0.818699		ENSG00000169704	3	128779610	128781249	14	4	452230	1.9873	0.023443	0.255197	0.510197
ENSG00000241059	5	90651197	90651843	7	4	456162	1.7788	0.037635	0.409303	0.818922		ENSG00000128266	22	23412547	23467224	9	4	460826	1.9872	0.023447	0.255197	0.510197
ENSG00000023902	1	150121373	150132260	4	2	480094	1.7785	0.037658	0.409469	0.819255		ENSG00000278979	16	12468212	12469889	18	5	496504	1.9871	0.023456	0.255223	0.510249
ENSG00000251484	1	109646157	109647388	11	4	454549	1.7782	0.037689	0.409722	0.819761		ENSG00000202308	9	110425421	110425527	15	2	434824	1.987	0.023459	0.255223	0.510249
ENSG00000167065	22	31048038	31063877	20	9	448811	1.778	0.037699	0.409747	0.81981		ENSG00000117139	1	202693619	202778598	44	12	496476	1.9869	0.023469	0.25528	0.510362
ENSG00000277172	6	57686969	57687943	128	22	404539	1.7779	0.03771	0.409782	0.819881		ENSG00000279918	4	19099822	19100363	13	6	447661	1.9867	0.023475	0.255292	0.510387
ENSG00000222107	5	124686561	124686824	17	4	482104	1.7776	0.037733	0.409869	0.820056		ENSG00000105519	19	5911718	5915888	18	5	476140	1.9866	0.023485	0.255349	0.5105
ENSG00000200545	10	19887176	19887391	10	2	481650	1.7776	0.037734	0.409869	0.820056		ENSG00000200259	19	49994432	49994517	7	3	424511	1.9863	0.023498	0.255396	0.510595
ENSG00000236156	9	37434174	37434583	8	3	459796	1.7775	0.037747	0.409869	0.820056		ENSG00000270852	14	62617374	62618976	146	23	488890	1.9863	0.023499	0.255396	0.510595
ENSG00000142661	1	24382525	24438665	207	35	463570	1.7774	0.037749	0.409869	0.820056		ENSG00000240868	13	24889863	24895736	8	3	452217	1.9861	0.023509	0.255402	0.510607
ENSG00000173141	13	21750784	21753223	12	4	481601	1.7773	0.03776	0.409876	0.82007		ENSG00000201707	4	89122855	89122962	15	6	492500	1.9861	0.023513	0.255402	0.510607
ENSG00000257070	11	113640382	113640716	14	2	482096	1.7771	0.037773	0.409876	0.82007		ENSG00000230747	2	96973001	96987469	17	5	463009	1.986	0.023514	0.255402	0.510607
ENSG00000187504	17	49579849	49580594	7	3	455333	1.777	0.037781	0.409876	0.82007		ENSG00000260971	1	56713966	56724243	69	20	483581	1.9859	0.023521	0.255417	0.510637
ENSG00000198870	9	136243238	136271220	103	21	465447	1.777	0.037783	0.409876	0.82007		ENSG00000113048	5	71515236	71616088	15	7	496319	1.9858	0.023525	0.255417	0.510637
ENSG00000272589	10	75556272	75561157	6	3	430920	1.7767	0.037807	0.409876	0.82007		ENSG00000265758	18	19561082	19631120	228	32	484846	1.9858	0.02353	0.255419	0.510641
ENSG00000236075	6	40469370	40470132	114	16	478170	1.7766	0.037813	0.409876	0.82007		ENSG00000201944	1	205700349	205700480	6	3	496726	1.9856	0.023542	0.255456	0.510715
ENSG00000214955	21	35577356	35697334	92	19	473874	1.7766	0.037818	0.409876	0.82007		ENSG00000275248	13	110457664	110458215	14	5	472212	1.9854	0.023548	0.255456	0.510715
ENSG00000256149	12	119287159	119346735	174	20	451543	1.7765	0.037822	0.409876	0.82007		ENSG00000253806	8	143808701	143809108	9	3	495094	1.9853	0.023553	0.255456	0.510715
ENSG00000183929	1	228785988	228787126	284	41	446812	1.7765	0.037827	0.409876	0.82007		ENSG00000150779	11	111955524	111957522	3	1	289923	1.9853	0.023557	0.255456	0.510715
ENSG00000199038	11	568089	568198	16	3	481670	1.7765	0.037827	0.409876	0.82007		ENSG00000252623	20	30596154	30596275	8	3	495990	1.9851	0.023565	0.255456	0.510715
ENSG00000224122	7	39444197	39445945	7	2	481673	1.7762	0.037851	0.410052	0.820422		ENSG00000268367	12	57810198	57810536	20	4	495549	1.9851	0.023566	0.255456	0.510715
ENSG00000236681	2	205171565	205172087	9	4	462639	1.7761	0.037861	0.410077	0.820471		ENSG00000229759	3	48297840	48298428	56	11	489745	1.985	0.02357	0.255456	0.510715
ENSG00000254019	8	142264664	142266916	12	4	455406	1.7759	0.037877	0.410079	0.820476		ENSG00000227620	11	67552744	67559806	11	2	463789	1.985	0.023572	0.255456	0.510715
ENSG00000248785	4	110594999	110595280	3	1	480570	1.7758	0.037886	0.410079	0.820476		ENSG00000269032	19	59097525	59097723	7	2	496641	1.9847	0.02359	0.255599	0.511001
ENSG00000215817	1	219781689	219786487	52	14	452099	1.7754	0.037915	0.410079	0.820476		ENSG00000244610	17	65453141	65453406	7	3	495290	1.9846	0.023595	0.255601	0.511005
ENSG00000204839	8	144648357	144655141	32	7	470843	1.7753	0.037921	0.410079	0.820476		ENSG00000232437	10	76884975	76885620	8	3	496680	1.9843	0.023613	0.255643	0.511089
ENSG00000170185	4	144106070	144144983	149	32	452303	1.7753	0.037923	0.410079	0.820476		ENSG00000267683	19	29383838	29386856	32	6	490966	1.9841	0.02362	0.255643	0.511089
ENSG00000263859	17	79836543	79837433	5	3	382649	1.7752	0.037931	0.410079	0.820476		ENSG00000165102	8	42995598	43057998	174	22	468425	1.9841	0.023622	0.255643	0.511089
ENSG00000236582	10	17619361	17620211	1	1	479371	1.7751	0.03794	0.410079	0.820476		ENSG00000182952	6	26538633	26546482	12	4	497175	1.9841	0.023623	0.255643	0.511089
ENSG00000174899	3	157261035	157395538	330	18	471792	1.775	0.03795	0.410079	0.820476		ENSG00000224307	9	132044737	132048007	33	8	475912	1.9841	0.023623	0.255643	0.511089
ENSG00000224475	7	96830020	96830795	102	15	404800	1.775	0.037951	0.410079	0.820476		ENSG00000178385	2	208686012	208890284	169	32	475701	1.9839	0.023631	0.255647	0.511097
ENSG00000164111	4	122589110	122618268	119	19	450669	1.7748	0.037966	0.410079	0.820476		ENSG00000235910	11	116706833	116726445	19	6	495362	1.9839	0.023633	0.255647	0.511097
ENSG00000164045	3	48198636	48229846	50	16	468928	1.7747	0.03797	0.410079	0.820476		ENSG00000265574	17	30438581	30439609	7	2	496543	1.9838	0.02364	0.255671	0.511144
ENSG00000166507	10	75561669	75571342	11	4	418050	1.7746	0.037978	0.410079	0.820476		ENSG00000189169	21	46117087	46117959	20	6	495210	1.9835	0.023653	0.25572	0.511242
ENSG00000255689	11	115453015	115471057	42	10	422377	1.7746	0.037984	0.410079	0.820476		ENSG00000271755	6	27371789	27374743	13	3	497057	1.9835	0.023657	0.25572	0.511242
ENSG00000161634	12	55038375	55042277	40	9	476087	1.7746	0.037986	0.410079	0.820476		ENSG00000229755	20	59652280	59652872	8	4	480338	1.9834	0.023659	0.25572	0.511242
ENSG00000084764	2	27193480	27250064	55	13	462962	1.7745	0.037994	0.410079	0.820476		ENSG00000176720	2	242498136	242513553	13	5	471519	1.983	0.023685	0.255896	0.511595
ENSG00000214869	7	27063356	27064526	13	5	481742	1.7743	0.038005	0.410079	0.820476		ENSG00000167286	11	118209669	118213459	8	3	496732	1.983	0.023685	0.255896	0.511595
ENSG00000253008	2	207974711	207974797	29	8	465073	1.7743	0.03801	0.410079	0.820476		ENSG00000264995	14	63929724	63930021	1	1	491447	1.9827	0.0237	0.255988	0.511779
ENSG00000105171	19	30094924	30108144	52	15	452132	1.7741	0.03802	0.410079	0.820476		ENSG00000235989	22	31318295	31328436	6	2	496936	1.9826	0.023704	0.255988	0.511779
ENSG00000103187	16	84599200	84651683	213	29	436715	1.7741	0.038024	0.410079	0.820476		ENSG00000144821	3	108099216	108248169	349	44	487003	1.9826	0.023708	0.255988	0.511779
ENSG00000166484	17	19281034	19286857	3	1	423142	1.7741	0.038025	0.410079	0.820476		ENSG00000179630	13	44453420	44468068	152	14	483909	1.9822	0.023726	0.256084	0.51197
ENSG00000225017	8	100358280	100360484	16	6	481624	1.7739	0.038036	0.410079	0.820476		ENSG00000205707	12	25348150	25362579	10	3	496286	1.9821	0.023733	0.256084	0.51197
ENSG00000231645	17	20415873	20420792	1	1	472640	1.7739	0.03804	0.410079	0.820476		ENSG00000207816	8	65291706	65291814	63	16	490384	1.982	0.023737	0.256084	0.51197
ENSG00000105321	19	47759716	47775210	25	7	461810	1.7738	0.038044	0.410079	0.820476		ENSG00000250358	5	111964133	111967797	14	4	402442	1.982	0.023738	0.256084	0.51197
ENSG00000227603	9	96197614	96199403	32	11	421780	1.7738	0.038047	0.410079	0.820476		ENSG00000251822	12	60757603	60757716	7	2	496105	1.982	0.023741	0.256084	0.51197
ENSG00000185630	1	164528437	164821068	420	81	453658	1.7737	0.038059	0.410125	0.820568		ENSG00000263050	17	1946769	1948262	10	4	309301	1.9813	0.023777	0.25635	0.512502
ENSG00000271266	3	72933385	72933830	5	2	418343	1.7735	0.038075	0.410214	0.820746		ENSG00000106603	7	43678846	43769140	28	7	485189	1.9813	0.023778	0.25635	0.512502
ENSG00000242338	10	75475601	75490227	7	2	481381	1.7734	0.038084	0.410228	0.820773		ENSG00000226126	1	119156956	119158269	55	12	466325	1.9812	0.023783	0.25635	0.512502
ENSG00000257113	12	74668732	74669011	31	8	477997	1.7732	0.038098	0.410295	0.820908		ENSG00000163867	1	35452581	35497569	54	13	406736	1.9812	0.023785	0.25635	0.512502
ENSG00000115657	2	220074490	220083712	92	27	444579	1.7729	0.038123	0.410406	0.821129		ENSG00000234311	10	134247237	134254988	101	32	460946	1.9805	0.023822	0.256524	0.512849
ENSG00000233426	2	58478575	58479660	4	2	480180	1.7729	0.038127	0.410406	0.821129		ENSG00000226203	20	25936448	25949924	157	19	482262	1.9805	0.023822	0.256524	0.512849
ENSG00000226101	17	70068474	70089622	52	6	475324	1.7727	0.038139	0.410406	0.821129		ENSG00000242086	3	195384933	195466835	23	6	345678	1.9804	0.02383	0.256524	0.512849
ENSG00000259277	15	29262399	29269667	16	3	449513	1.7727	0.038143	0.410406	0.821129		ENSG00000283426	3	195428489	195438514	1	1	494321	1.9804	0.02383	0.256524	0.512849
ENSG00000272025	2	65385796	65385994	7	2	431114	1.7726	0.038147	0.410406	0.821129		ENSG00000064042	4	41361624	41702061	858	68	484979	1.9803	0.023832	0.256524	0.512849
ENSG00000162618	1	79355449	79472403	15	5	461328	1.7724	0.038166	0.410508	0.821333		ENSG00000266527	17	26201671	26208263	9	4	489379	1.9803	0.023833	0.256524	0.512849
ENSG00000185046	12	99128462	100378049	774	49	465807	1.7723	0.038172	0.410508	0.821333		ENSG00000263478	5	154083077	154083344	19	3	487251	1.9803	0.023835	0.256524	0.512849
ENSG00000197665	17	19059040	19062424	43	13	423725	1.7722	0.038185	0.410516	0.82135		ENSG00000266858	17	65770707	65773440	13	3	492446	1.98	0.02385	0.256603	0.513007
ENSG00000212598	3	90079434	90079644	30	8	438778	1.7721	0.03819	0.410516	0.82135		ENSG00000230440	20	26113523	26114834	7	2	468394	1.98	0.023852	0.256603	0.513007
ENSG00000279642	22	44882175	44882794	9	2	478952	1.772	0.038196	0.410516	0.82135		ENSG00000253301	8	58055248	58152857	115	4	494753	1.9796	0.023872	0.256766	0.513333
ENSG00000258851	14	104019758	104028214	6	2	479088	1.7719	0.038204	0.410519	0.821355		ENSG00000270282	1	8572712	8573080	5	3	496564	1.9794	0.023886	0.256864	0.51353
ENSG00000176971	11	27015731	27017668	7	2	437598	1.7717	0.038221	0.410613	0.821543		ENSG00000253104	5	22139356	22141577	413	56	479797	1.9792	0.023899	0.256952	0.513705
ENSG00000256238	12	16552208	16555340	45	17	462932	1.7716	0.038233	0.410613	0.821543		ENSG00000233709	2	156167535	156167921	2	1	496470	1.9791	0.023905	0.256964	0.51373
ENSG00000156970	15	40453227	40513337	109	18	461570	1.7715	0.038236	0.410613	0.821543		ENSG00000222413	9	120039264	120039565	5	3	494402	1.9788	0.023919	0.257063	0.513926
ENSG00000042317	14	88851268	88904804	205	22	471920	1.771	0.038277	0.41072	0.821757		ENSG00000218018	20	55959216	55968118	12	3	496480	1.9787	0.023924	0.257064	0.51393
ENSG00000181163	5	170814120	170838141	421	44	433560	1.771	0.03828	0.41072	0.821757		ENSG00000206090	22	24282185	24284985	43	10	465735	1.9785	0.023936	0.257141	0.514083
ENSG00000207034	18	2778939	2779055	7	3	481877	1.771	0.038281	0.41072	0.821757		ENSG00000225986	1	20510735	20512979	6	2	490253	1.9781	0.023961	0.257266	0.514332
ENSG00000249111	4	60018552	60041864	41	9	474323	1.7709	0.038285	0.41072	0.821757		ENSG00000275591	8	6666038	6693166	47	12	476707	1.978	0.023966	0.257266	0.514332
ENSG00000225554	1	241587592	241596792	268	40	448385	1.7708	0.038295	0.41072	0.821757		ENSG00000253169	14	107127788	107128089	10	3	476499	1.978	0.023966	0.257266	0.514332
ENSG00000161526	17	73663196	73704139	9	2	480725	1.7708	0.038296	0.41072	0.821757		ENSG00000261459	16	30537244	30546173	3	2	492269	1.978	0.023967	0.257266	0.514332
ENSG00000252613	21	18824999	18825052	3	1	380042	1.7707	0.038302	0.41072	0.821757		ENSG00000265474	17	27072587	27074670	3	1	496156	1.9777	0.023979	0.257342	0.514485
ENSG00000273492	21	27543189	27589700	74	11	462648	1.7707	0.038308	0.41072	0.821757		ENSG00000087470	12	32832134	32898584	257	28	494720	1.9776	0.023984	0.257344	0.514489
ENSG00000131747	17	38544768	38574202	10	3	464682	1.7702	0.038348	0.41084	0.821998		ENSG00000279120	16	73327765	73328195	25	11	416102	1.9775	0.02399	0.257347	0.514495
ENSG00000250903	6	2245982	2482256	494	95	456632	1.7702	0.038349	0.41084	0.821998		ENSG00000242814	5	124144521	124144926	12	3	494217	1.9775	0.023994	0.257347	0.514495
ENSG00000171459	9	125512019	125513062	77	14	471348	1.7702	0.03835	0.41084	0.821998		ENSG00000172361	18	47753563	47792892	5	2	308947	1.9774	0.024	0.257359	0.514519
ENSG00000124568	6	25783125	25832287	65	20	463557	1.7702	0.038351	0.41084	0.821998		ENSG00000229586	17	20384643	20387304	32	8	459102	1.9771	0.024014	0.257457	0.514715
ENSG00000130770	1	28562620	28573417	52	15	460294	1.7701	0.038358	0.41084	0.821998		ENSG00000204842	12	111890018	112037480	63	14	436993	1.9769	0.024024	0.257508	0.514816
ENSG00000146021	5	136953189	137071779	311	34	463303	1.7699	0.038371	0.410877	0.822073		ENSG00000264443	1	24865292	24882515	22	4	492962	1.9768	0.02403	0.257508	0.514816
ENSG00000278867	17	30378049	30380227	5	1	420751	1.7698	0.038377	0.410877	0.822073		ENSG00000250422	5	45558021	45560088	40	8	463542	1.9767	0.024036	0.257508	0.514816
ENSG00000239210	19	35024332	35024989	8	2	481477	1.7696	0.038394	0.410888	0.822093		ENSG00000179950	8	144898514	144912029	41	15	463805	1.9766	0.024043	0.257508	0.514816
ENSG00000160949	8	145654191	145669827	13	3	396026	1.7694	0.038412	0.410888	0.822093		ENSG00000063176	19	49122548	49133974	11	4	467612	1.9766	0.024043	0.257508	0.514816
ENSG00000151025	10	25463991	25891155	7	4	482469	1.7694	0.038414	0.410888	0.822093		ENSG00000201550	3	130811665	130811771	35	9	494827	1.9764	0.024053	0.257563	0.514927
ENSG00000217416	5	62072704	62073090	81	11	452088	1.7693	0.038419	0.410888	0.822093		ENSG00000250878	13	103532449	103548383	14	4	496744	1.9758	0.024088	0.257783	0.515367
ENSG00000185296	5	17306490	17307069	6	2	480248	1.7693	0.038421	0.410888	0.822093		ENSG00000232661	7	117200787	117204730	1	1	186689	1.9758	0.02409	0.257783	0.515367
ENSG00000117245	1	20990507	21044510	208	39	463899	1.7691	0.038437	0.410888	0.822093		ENSG00000135341	6	91223292	91296764	240	39	478562	1.9757	0.024093	0.257783	0.515367
ENSG00000200189	7	68590257	68590363	124	26	474759	1.7691	0.038437	0.410888	0.822093		ENSG00000268735	13	24322243	24323901	226	45	478817	1.9757	0.024093	0.257783	0.515367
ENSG00000215372	8	7213039	7243080	1	1	307481	1.7691	0.03844	0.410888	0.822093		ENSG00000261560	16	11974932	11976426	5	3	494896	1.9755	0.024104	0.257849	0.515498
ENSG00000270108	14	104153913	104154464	5	2	482505	1.7688	0.038463	0.41097	0.822258		ENSG00000251616	5	132446747	132450167	85	17	487126	1.9752	0.024121	0.257937	0.515675
ENSG00000224906	12	6547664	6548018	5	3	481314	1.7688	0.038466	0.41097	0.822258		ENSG00000267662	19	31839787	31908700	183	47	465191	1.9752	0.024122	0.257937	0.515675
ENSG00000233684	2	317912	342118	145	30	455614	1.7687	0.038471	0.41097	0.822258		ENSG00000166747	16	71762903	71843104	13	4	496387	1.975	0.024135	0.258004	0.515809
ENSG00000252174	3	195799690	195799751	11	3	482041	1.7683	0.038503	0.411229	0.822777		ENSG00000206751	14	73319932	73320039	58	17	483931	1.9749	0.024138	0.258004	0.515809
ENSG00000255337	11	102323650	102332739	7	3	481370	1.7681	0.038524	0.411258	0.822834		ENSG00000267134	18	61771325	62090836	56	11	492187	1.9748	0.024147	0.258048	0.515897
ENSG00000162009	16	1128781	1130142	46	14	426430	1.768	0.038528	0.411258	0.822834		ENSG00000237832	20	14914489	14916009	13	5	493253	1.9746	0.024157	0.258103	0.516007
ENSG00000116329	1	29138654	29197779	138	24	463011	1.768	0.038529	0.411258	0.822834		ENSG00000227245	3	43128971	43129560	5	3	496756	1.9743	0.024172	0.258211	0.516223
ENSG00000089351	19	35485688	35517375	24	6	390312	1.7677	0.038553	0.411431	0.823181		ENSG00000023572	1	193065598	193075244	18	5	496354	1.974	0.02419	0.25829	0.516381
ENSG00000228319	13	56788507	56791076	49	10	474574	1.7675	0.03857	0.411458	0.823234		ENSG00000249638	5	7363092	7364644	8	3	493530	1.9739	0.024198	0.25829	0.516381
ENSG00000204556	20	25999468	26001320	67	9	449229	1.7675	0.038571	0.411458	0.823234		ENSG00000222414	10	103124602	103124792	7	3	452188	1.9739	0.024198	0.25829	0.516381
ENSG00000266043	12	1769481	1769546	33	9	461200	1.7669	0.038618	0.411793	0.823905		ENSG00000228351	3	8121009	8154611	446	69	474162	1.9738	0.024202	0.25829	0.516381
ENSG00000100033	22	18900290	18924066	262	57	454073	1.767	0.038618	0.411793	0.823905		ENSG00000249526	5	139064230	139124595	4	1	492990	1.9735	0.024219	0.25829	0.516381
ENSG00000238105	12	100550135	100567437	25	8	481863	1.7666	0.038645	0.411875	0.824069		ENSG00000226383	2	156868042	157111462	213	48	492473	1.9734	0.024225	0.25829	0.516381
ENSG00000164347	5	74017029	74063196	39	12	477459	1.7666	0.038646	0.411875	0.824069		ENSG00000215972	10	127531513	127531598	2	1	497096	1.9734	0.024227	0.25829	0.516381
ENSG00000118432	6	88849583	88876078	388	72	453019	1.7666	0.038649	0.411875	0.824069		ENSG00000010322	3	52489134	52527087	110	13	488833	1.9734	0.024228	0.25829	0.516381
ENSG00000128731	15	28356186	28567298	998	94	411905	1.7656	0.03873	0.412511	0.82534		ENSG00000149972	11	98891871	100229616	263	63	452849	1.9733	0.024231	0.25829	0.516381
ENSG00000176054	21	30369934	30370354	6	2	482183	1.7656	0.03873	0.412511	0.82534		ENSG00000164418	6	101846664	102517958	37	16	481431	1.9733	0.024233	0.25829	0.516381
ENSG00000173264	11	64051811	64056972	6	3	481723	1.7656	0.038732	0.412511	0.82534		ENSG00000221237	16	71365092	71365202	23	7	450695	1.9733	0.024233	0.25829	0.516381
ENSG00000232675	20	19673853	19678220	25	4	480732	1.7653	0.038755	0.41265	0.825619		ENSG00000279544	2	32788395	32791503	91	23	485446	1.9731	0.024243	0.258345	0.51649
ENSG00000258196	14	32022564	32027704	5	2	417242	1.7652	0.038761	0.41265	0.825619		ENSG00000258099	12	112037302	112038060	5	2	430698	1.9727	0.024265	0.258486	0.516773
ENSG00000272667	2	128644130	128644759	6	2	480551	1.7651	0.038775	0.41265	0.825619		ENSG00000136068	3	57994127	58157978	474	49	487137	1.9727	0.024266	0.258486	0.516773
ENSG00000017797	18	9475007	9538114	348	36	454972	1.765	0.038783	0.41265	0.825619		ENSG00000179242	20	59827482	60515673	639	102	459591	1.9721	0.024298	0.258775	0.51735
ENSG00000269681	19	51658545	51658881	5	1	342230	1.765	0.038784	0.41265	0.825619		ENSG00000253810	8	50652776	50653881	7	2	494664	1.9719	0.024312	0.258872	0.517544
ENSG00000266490	17	29119390	29119851	14	2	469807	1.7648	0.038801	0.412748	0.825815		ENSG00000238120	22	46000312	46001501	33	12	474714	1.9714	0.02434	0.25911	0.51802
ENSG00000130702	20	60884121	60942368	406	45	446121	1.7642	0.038847	0.413052	0.826424		ENSG00000100697	14	95552565	95624347	367	51	469551	1.9713	0.024347	0.25911	0.51802
ENSG00000263999	11	58981880	58982172	6	2	481289	1.7642	0.038851	0.413052	0.826424		ENSG00000138311	10	64133951	64431771	97	29	485018	1.9712	0.024349	0.25911	0.51802
ENSG00000118689	6	108881038	109005977	121	27	461399	1.7639	0.038872	0.413052	0.826424		ENSG00000178752	2	239067649	239075695	15	8	473323	1.9708	0.024376	0.259345	0.51849
ENSG00000138069	2	65313989	65357240	10	4	481172	1.7639	0.038873	0.413052	0.826424		ENSG00000250064	4	28437071	28601897	83	18	458810	1.9705	0.024389	0.259432	0.518663
ENSG00000230221	9	98054620	98057092	45	11	460274	1.7639	0.038877	0.413052	0.826424		ENSG00000120675	13	43597339	43688360	353	68	487011	1.9704	0.024398	0.259434	0.518667
ENSG00000235081	19	54732911	54734088	7	2	218656	1.7637	0.038889	0.413052	0.826424		ENSG00000086991	11	89057524	89231355	307	42	474083	1.9704	0.024399	0.259434	0.518667
ENSG00000229303	13	46010256	46010795	37	8	451883	1.7637	0.038893	0.413052	0.826424		ENSG00000253967	8	71383369	71397922	5	3	494043	1.9702	0.02441	0.259499	0.518797
ENSG00000229923	6	131018457	131018923	69	7	477395	1.7634	0.038913	0.413052	0.826424		ENSG00000256569	12	121159310	121161442	20	7	481396	1.97	0.024417	0.259502	0.518804
ENSG00000168916	5	123972609	124081118	748	120	460531	1.7634	0.038917	0.413052	0.826424		ENSG00000253846	5	140792554	140892546	8	4	496056	1.97	0.024421	0.259502	0.518804
ENSG00000105707	19	35531410	35557475	69	23	467879	1.7634	0.038919	0.413052	0.826424		ENSG00000259805	15	83594636	83772195	2	1	496759	1.9699	0.024425	0.259502	0.518804
ENSG00000252264	8	14176964	14177025	13	5	344404	1.7633	0.038925	0.413052	0.826424		ENSG00000273112	1	161482966	161574889	13	7	396695	1.9698	0.024432	0.259525	0.518848
ENSG00000205189	8	81397854	81438500	14	5	458422	1.7633	0.038927	0.413052	0.826424		ENSG00000224389	6	31982539	32003195	22	11	420431	1.9697	0.024437	0.259526	0.518851
ENSG00000260624	15	74163291	74165707	5	2	409380	1.7632	0.038931	0.413052	0.826424		ENSG00000201179	7	104973237	104973343	48	11	485969	1.9695	0.024446	0.259569	0.518938
ENSG00000236386	7	131578581	131578833	6	3	482109	1.763	0.03895	0.413088	0.826496		ENSG00000249500	4	166605791	166683930	14	5	496024	1.9692	0.024466	0.25973	0.519258
ENSG00000238447	17	55762890	55762953	8	2	476144	1.763	0.03895	0.413088	0.826496		ENSG00000272075	11	117937952	117938252	79	16	478686	1.969	0.024475	0.259773	0.519345
ENSG00000265665	5	55752865	55752965	2	1	479303	1.7627	0.038972	0.413239	0.826798		ENSG00000166986	12	57881740	57910432	16	7	426124	1.9688	0.024486	0.259787	0.519373
ENSG00000149311	11	108093559	108239829	50	16	439841	1.7624	0.039002	0.413474	0.827269		ENSG00000229178	3	195382436	195384798	9	3	220295	1.9688	0.024488	0.259787	0.519373
ENSG00000168077	8	27491385	27534293	171	18	470514	1.7618	0.039048	0.413739	0.827798		ENSG00000198625	1	204485507	204527248	243	23	480284	1.9687	0.024491	0.259787	0.519373
ENSG00000227875	1	12140350	12140604	8	2	328050	1.7618	0.039053	0.413739	0.827798		ENSG00000105696	19	18718240	18731849	175	36	474259	1.9686	0.024502	0.259821	0.519441
ENSG00000253020	3	174349613	174349892	6	2	476687	1.7617	0.039064	0.413739	0.827798		ENSG00000236961	6	43690523	43705571	43	11	490844	1.9685	0.024504	0.259821	0.519441
ENSG00000232773	4	9424039	9431428	126	26	439612	1.7616	0.039064	0.413739	0.827798		ENSG00000156049	9	80037995	80263223	45	12	488970	1.9681	0.02453	0.260003	0.519805
ENSG00000104324	8	97657455	98155729	13	6	406053	1.7616	0.039066	0.413739	0.827798		ENSG00000165171	7	73248920	73256865	27	5	495189	1.9681	0.024531	0.260003	0.519805
ENSG00000237158	9	6568844	6569360	3	1	479104	1.7614	0.039083	0.413836	0.827992		ENSG00000136404	15	83776159	83806160	72	21	483490	1.9678	0.024543	0.260017	0.519832
ENSG00000204710	11	64937625	64940715	8	3	437996	1.7612	0.0391	0.413933	0.828187		ENSG00000235831	3	4938493	5021646	22	6	492183	1.9678	0.024544	0.260017	0.519832
ENSG00000181693	11	56057529	56058566	39	10	419388	1.7611	0.039115	0.414009	0.828339		ENSG00000072274	3	195776155	195809060	262	64	470886	1.9678	0.024547	0.260017	0.519832
ENSG00000224063	2	187867947	188419390	89	21	470530	1.7608	0.03914	0.414191	0.828703		ENSG00000181513	17	43209967	43221548	12	5	453548	1.9677	0.024554	0.260039	0.519877
ENSG00000172146	17	3118915	3119844	45	9	306475	1.7605	0.039159	0.41431	0.82894		ENSG00000230988	14	103128577	103129045	52	16	477485	1.9675	0.024564	0.260083	0.519965
ENSG00000207198	4	41115959	41116062	66	17	468521	1.7603	0.03918	0.414398	0.829117		ENSG00000258776	14	57284288	57360428	17	7	422929	1.9674	0.024568	0.260083	0.519965
ENSG00000119771	2	23608088	23931476	113	31	468912	1.7602	0.039183	0.414398	0.829117		ENSG00000253611	8	43075103	43075952	86	13	466545	1.9672	0.02458	0.260158	0.520116
ENSG00000162897	1	207131312	207143970	10	3	462771	1.7601	0.039199	0.414484	0.82929		ENSG00000253054	10	35424371	35424430	8	2	497141	1.9671	0.024587	0.260181	0.52016
ENSG00000266117	17	66091209	66091898	8	3	414060	1.7598	0.039217	0.414576	0.829474		ENSG00000241213	3	117397540	117409779	14	4	496304	1.9666	0.024616	0.260332	0.520464
ENSG00000263561	13	66792382	66792456	12	3	482200	1.7597	0.039231	0.414576	0.829474		ENSG00000253348	5	170174051	170215654	109	25	471299	1.9665	0.024618	0.260332	0.520464
ENSG00000156931	3	184529931	184770402	476	37	464504	1.7596	0.039239	0.414576	0.829474		ENSG00000030582	17	42422454	42430470	33	13	451816	1.9665	0.024618	0.260332	0.520464
ENSG00000170921	17	61086917	61505060	140	31	466594	1.7596	0.039239	0.414576	0.829474		ENSG00000198720	17	27920486	27941779	15	4	496359	1.9665	0.024621	0.260332	0.520464
ENSG00000137337	6	30667584	30685666	77	24	465751	1.7595	0.039247	0.414578	0.829477		ENSG00000234146	9	11011748	11013096	91	18	484896	1.9659	0.024657	0.260661	0.521121
ENSG00000004864	7	95749532	95951459	3	2	379644	1.7586	0.03932	0.415267	0.830854		ENSG00000197362	7	148766735	148787874	154	32	458408	1.9655	0.024679	0.260771	0.521341
ENSG00000248543	4	82931818	82934248	31	10	480702	1.7584	0.039336	0.415344	0.831009		ENSG00000267719	17	77681075	77686081	122	33	481934	1.9654	0.024683	0.260771	0.521341
ENSG00000138698	4	99182568	99365012	279	40	460817	1.7584	0.039343	0.415344	0.831009		ENSG00000258568	14	50066712	50067290	11	3	495933	1.9654	0.024684	0.260771	0.521341
ENSG00000198561	11	57520715	57587018	24	8	445354	1.7581	0.039362	0.415424	0.83117		ENSG00000248550	14	57279901	57618895	132	33	469140	1.9653	0.024688	0.260771	0.521341
ENSG00000259516	15	35474000	35530398	19	5	430377	1.758	0.039373	0.415424	0.83117		ENSG00000200926	6	111412416	111412535	4	2	491548	1.9653	0.024692	0.260771	0.521341
ENSG00000222009	1	45274154	45279801	4	2	478963	1.758	0.039377	0.415424	0.83117		ENSG00000214659	11	65494410	65495685	33	5	494067	1.9651	0.0247	0.260773	0.521344
ENSG00000173611	9	127704887	127905775	126	14	466531	1.7579	0.039382	0.415424	0.83117		ENSG00000263293	17	45380826	45400979	23	6	494771	1.9651	0.024702	0.260773	0.521344
ENSG00000116667	1	184356192	184598154	114	30	439071	1.7577	0.039399	0.415438	0.831198		ENSG00000251219	4	101699739	101712392	7	4	495648	1.9647	0.024723	0.260901	0.521601
ENSG00000268657	14	92038788	92041383	6	2	453286	1.7577	0.039399	0.415438	0.831198		ENSG00000074755	17	3907739	4046314	62	16	306064	1.9647	0.024724	0.260901	0.521601
ENSG00000152520	13	28712643	28869472	95	21	468951	1.7572	0.039441	0.415737	0.831795		ENSG00000172403	4	119771843	119982402	259	38	486516	1.9641	0.024759	0.261219	0.522235
ENSG00000251266	4	59850000	59912677	105	24	469356	1.7572	0.039443	0.415737	0.831795		ENSG00000221252	6	42379938	42380134	69	4	482832	1.964	0.024765	0.26123	0.522258
ENSG00000258036	12	53123301	53129926	24	5	481666	1.7569	0.039465	0.415886	0.832094		ENSG00000259032	14	83159048	83159399	3	2	496745	1.9638	0.024779	0.261295	0.522387
ENSG00000269316	19	22792408	22793403	15	3	482293	1.7567	0.039483	0.415986	0.832293		ENSG00000242899	3	131962372	131963109	65	6	491743	1.9637	0.024781	0.261295	0.522387
ENSG00000156219	4	76932353	77033955	66	10	471726	1.7565	0.039502	0.415986	0.832293		ENSG00000270182	7	27197963	27198595	12	3	496038	1.9636	0.024789	0.261327	0.522452
ENSG00000226078	9	129289897	129292622	16	4	461484	1.7564	0.039506	0.415986	0.832293		ENSG00000160325	9	136325087	136335970	37	10	486517	1.9633	0.024807	0.261424	0.522646
ENSG00000249787	5	99737145	99744603	58	4	476220	1.7564	0.039509	0.415986	0.832293		ENSG00000114573	3	113465866	113530903	19	7	495050	1.9632	0.024811	0.261424	0.522646
ENSG00000229865	13	78996958	78997327	10	3	479521	1.7563	0.039515	0.415986	0.832293		ENSG00000259223	15	60365753	60410519	49	10	483408	1.9632	0.024813	0.261424	0.522646
ENSG00000243063	2	89277987	89278600	43	5	468136	1.756	0.039544	0.415986	0.832293		ENSG00000189431	11	13031124	13033653	9	3	495934	1.963	0.024826	0.261509	0.522816
ENSG00000138642	4	89299891	89364263	134	27	434632	1.756	0.039546	0.415986	0.832293		ENSG00000253903	8	26943593	26945300	180	30	490661	1.9628	0.024832	0.26152	0.522838
ENSG00000264131	18	62853395	62854254	9	3	407054	1.756	0.039547	0.415986	0.832293		ENSG00000177432	4	89617066	89619386	51	13	491457	1.9627	0.024839	0.261542	0.522882
ENSG00000112144	6	52866077	52926600	81	18	457866	1.7559	0.039551	0.415986	0.832293		ENSG00000206981	1	31970419	31970525	9	4	460402	1.9626	0.024849	0.261548	0.522893
ENSG00000272349	13	102369198	102369728	3	2	481804	1.7559	0.039553	0.415986	0.832293		ENSG00000111325	12	123459127	123464590	20	4	471325	1.9625	0.024852	0.261548	0.522893
ENSG00000271115	2	57275485	57276471	41	13	473223	1.7557	0.039573	0.416113	0.832549		ENSG00000242282	2	3579403	3584463	140	16	444064	1.9623	0.024863	0.261548	0.522893
ENSG00000165915	11	47428683	47438052	58	12	475996	1.7552	0.039617	0.416493	0.833309		ENSG00000213189	2	159860487	159860832	8	4	495165	1.9622	0.024868	0.261548	0.522893
ENSG00000118733	1	102268130	102462586	31	16	464522	1.7551	0.039625	0.416495	0.833312		ENSG00000164603	7	112459202	112579971	71	21	424889	1.9622	0.024872	0.261548	0.522893
ENSG00000251040	4	52910971	52913120	4	2	437260	1.7549	0.039639	0.416559	0.833441		ENSG00000199571	12	40213552	40213685	8	3	495561	1.9622	0.024872	0.261548	0.522893
ENSG00000270181	13	103451460	103528351	27	5	464356	1.7544	0.039681	0.416868	0.834059		ENSG00000226772	22	29495029	29507671	8	3	457453	1.9621	0.024878	0.261548	0.522893
ENSG00000252639	10	27482287	27482429	12	3	481459	1.7543	0.039692	0.416868	0.834059		ENSG00000272327	8	32623643	32625477	5	2	457478	1.962	0.024879	0.261548	0.522893
ENSG00000279088	10	75502753	75503988	7	3	456393	1.7543	0.039692	0.416868	0.834059		ENSG00000266924	18	77547121	77551432	216	42	308215	1.9619	0.024889	0.261601	0.523
ENSG00000202008	2	202288236	202288327	4	2	482441	1.754	0.039718	0.417059	0.83444		ENSG00000254321	8	38558144	38562373	166	32	481718	1.9615	0.024913	0.261749	0.523296
ENSG00000134709	1	60280533	60342050	29	10	459870	1.7533	0.039773	0.417548	0.835419		ENSG00000276375	10	132080709	132084868	34	9	494974	1.9615	0.024913	0.261749	0.523296
ENSG00000144567	2	220042939	220050201	25	4	446665	1.7532	0.039788	0.417548	0.835419		ENSG00000254865	11	10170739	10186656	37	8	448890	1.9612	0.024926	0.261793	0.523383
ENSG00000163875	1	37958176	37980375	19	6	480660	1.7531	0.03979	0.417548	0.835419		ENSG00000260572	3	160471216	160472930	2	1	496866	1.9612	0.024927	0.261793	0.523383
ENSG00000236018	7	156990294	156991205	7	2	481399	1.753	0.039798	0.417548	0.835419		ENSG00000105618	19	54618790	54635150	74	15	462731	1.961	0.024939	0.261826	0.523449
ENSG00000220988	19	51305585	51305675	14	5	434784	1.753	0.039804	0.417548	0.835419		ENSG00000260371	16	69368994	69390209	4	2	495766	1.961	0.02494	0.261826	0.523449
ENSG00000242719	8	42736379	42736675	28	5	469866	1.7528	0.039815	0.417581	0.835484		ENSG00000224977	1	173991647	173992123	2	1	496717	1.9607	0.024955	0.2619	0.523598
ENSG00000243373	6	158858829	158859118	11	3	481555	1.7527	0.03983	0.417655	0.835634		ENSG00000282828	2	49790536	49822260	156	37	485797	1.9607	0.024957	0.2619	0.523598
ENSG00000158636	11	76156066	76264069	17	5	460765	1.7523	0.039861	0.417827	0.835976		ENSG00000200807	2	60611740	60611898	11	2	495139	1.9605	0.024969	0.261974	0.523746
ENSG00000230990	20	11214818	11282173	476	30	466088	1.7523	0.039865	0.417827	0.835976		ENSG00000232360	21	34216677	34222244	5	2	458611	1.9604	0.024975	0.261985	0.523768
ENSG00000143643	1	231041989	231114605	60	16	475055	1.7522	0.03987	0.417827	0.835976		ENSG00000201102	2	178059711	178059823	51	10	489720	1.9596	0.025019	0.262334	0.524466
ENSG00000264539	13	115009980	115010036	5	2	480957	1.752	0.039886	0.417912	0.836147		ENSG00000267258	19	30412089	30412560	10	2	494785	1.9596	0.025023	0.262334	0.524466
ENSG00000255970	12	68102827	68123255	12	5	453527	1.7519	0.039896	0.417934	0.836191		ENSG00000280134	10	87315241	87317193	21	5	496528	1.9596	0.025024	0.262334	0.524466
ENSG00000203620	1	32307620	32321169	6	2	478140	1.7516	0.03992	0.418063	0.836449		ENSG00000212452	3	52726752	52726828	5	1	497207	1.9594	0.025031	0.262334	0.524466
ENSG00000213291	7	124940558	124940932	158	27	478387	1.7515	0.039932	0.418063	0.836449		ENSG00000255033	8	112392832	112393097	5	2	434339	1.9594	0.025033	0.262334	0.524466
ENSG00000232920	9	37073528	37075789	8	4	481204	1.7515	0.039932	0.418063	0.836449		ENSG00000122133	9	138453604	138458801	79	17	476800	1.959	0.025058	0.262534	0.524866
ENSG00000109061	17	10395624	10421860	11	5	481300	1.7513	0.039946	0.418077	0.836477		ENSG00000279314	13	32534462	32536083	8	3	224390	1.9589	0.025062	0.262534	0.524866
ENSG00000254554	11	10324204	10325251	3	2	480439	1.7512	0.039953	0.418077	0.836477		ENSG00000278875	19	31855203	31857004	3	2	390325	1.9588	0.025067	0.262535	0.524867
ENSG00000259504	15	69571014	69587661	28	8	449780	1.7512	0.039957	0.418077	0.836477		ENSG00000250039	4	21950638	22331953	141	21	476702	1.9585	0.025084	0.262661	0.525119
ENSG00000267506	17	75543022	75559325	60	20	453774	1.7508	0.039993	0.418299	0.836921		ENSG00000119125	9	74729511	74868476	64	15	439087	1.9584	0.02509	0.262672	0.525141
ENSG00000213996	19	19375175	19384097	11	4	437870	1.7508	0.039994	0.418299	0.836921		ENSG00000275400	7	66018792	66019186	13	4	497056	1.9578	0.025128	0.262987	0.525771
ENSG00000121316	12	14656595	14721283	33	8	470418	1.7506	0.040012	0.418312	0.836947		ENSG00000203880	20	62887048	62919174	13	4	492612	1.9577	0.02513	0.262987	0.525771
ENSG00000250959	10	75490320	75497069	5	1	480977	1.7505	0.040019	0.418312	0.836947		ENSG00000253997	8	106002536	106002920	11	4	496647	1.9575	0.025142	0.263061	0.525918
ENSG00000126368	17	38249040	38256978	11	3	466310	1.7502	0.040038	0.418312	0.836947		ENSG00000261745	6	52990442	52990944	13	4	492600	1.9574	0.02515	0.263092	0.525981
ENSG00000220076	6	38895807	38895929	6	2	419157	1.7502	0.040046	0.418312	0.836947		ENSG00000239159	5	79535306	79535408	196	41	435380	1.9571	0.025165	0.263177	0.52615
ENSG00000169228	5	176728452	176730711	78	22	434876	1.7499	0.040065	0.418312	0.836947		ENSG00000255991	12	39860244	39861147	74	18	494783	1.9571	0.025168	0.263177	0.52615
ENSG00000240463	14	35037895	35038335	8	3	443422	1.7499	0.040065	0.418312	0.836947		ENSG00000207804	8	100548864	100548958	2	1	497104	1.9567	0.025189	0.263293	0.526382
ENSG00000258230	12	102166892	102167533	9	4	411688	1.7499	0.040066	0.418312	0.836947		ENSG00000216069	8	100549014	100549089	2	1	497104	1.9567	0.025189	0.263293	0.526382
ENSG00000087152	17	42269173	42275747	57	18	463288	1.7497	0.040082	0.418312	0.836947		ENSG00000258379	14	98252902	98255593	8	2	495677	1.9565	0.025202	0.263315	0.526425
ENSG00000088726	3	12775024	12810956	263	41	464970	1.7497	0.040085	0.418312	0.836947		ENSG00000243256	18	59072091	59072438	4	2	492816	1.9565	0.025204	0.263315	0.526425
ENSG00000005073	7	27221134	27224835	106	29	439585	1.7497	0.040088	0.418312	0.836947		ENSG00000174429	8	107771711	107782473	291	36	491135	1.9565	0.025206	0.263315	0.526425
ENSG00000227692	2	187229325	187229855	7	3	482208	1.7497	0.040089	0.418312	0.836947		ENSG00000230383	7	137406731	137407592	8	2	454933	1.9561	0.025227	0.263482	0.52676
ENSG00000070759	1	45809555	45956838	60	14	473101	1.7496	0.04009	0.418312	0.836947		ENSG00000230849	1	173110239	173111489	6	2	495593	1.9559	0.025236	0.263494	0.526785
ENSG00000239437	3	129310192	129310488	8	3	481490	1.7493	0.040118	0.418514	0.837352		ENSG00000283057	16	71811506	71811737	9	4	496067	1.9558	0.025242	0.263494	0.526785
ENSG00000250831	5	88762354	88765856	10	4	400382	1.7492	0.04013	0.418514	0.837352		ENSG00000238183	1	226969202	226969445	3	1	491760	1.9558	0.025245	0.263494	0.526785
ENSG00000272745	7	7659503	7660174	48	13	428798	1.7491	0.040135	0.418514	0.837352		ENSG00000174684	11	66112843	66115163	10	3	465893	1.9557	0.025252	0.263494	0.526785
ENSG00000249115	19	36103672	36116251	11	6	480471	1.7491	0.040141	0.418514	0.837352		ENSG00000162928	2	61244360	61279125	14	6	473673	1.9556	0.025256	0.263494	0.526785
ENSG00000250891	5	117803851	117897812	74	22	481241	1.7488	0.040163	0.418613	0.837549		ENSG00000253993	8	33084366	33084665	3	1	495809	1.9556	0.025258	0.263494	0.526785
ENSG00000249452	4	33239861	33240292	14	2	482054	1.7487	0.040174	0.418613	0.837549		ENSG00000207345	6	148599808	148599914	16	4	495213	1.9554	0.02527	0.263568	0.526931
ENSG00000167711	17	1646130	1658562	21	5	306707	1.7486	0.040184	0.418613	0.837549		ENSG00000248596	5	175570088	175612158	26	8	464891	1.9547	0.025311	0.263881	0.527559
ENSG00000152433	19	57874934	57890933	59	18	475950	1.7484	0.040199	0.418613	0.837549		ENSG00000200034	2	9880772	9880912	38	9	444423	1.9545	0.025319	0.263881	0.527559
ENSG00000276487	12	128672479	128675934	21	5	479156	1.7483	0.04021	0.418613	0.837549		ENSG00000240423	3	107602095	107647754	36	14	464781	1.9545	0.025319	0.263881	0.527559
ENSG00000237382	17	18216074	18216847	10	2	482386	1.7483	0.04021	0.418613	0.837549		ENSG00000250195	4	139741108	139933800	61	15	475351	1.9545	0.02532	0.263881	0.527559
ENSG00000085871	4	140586922	140661899	934	103	444667	1.7481	0.040224	0.418613	0.837549		ENSG00000169717	1	2938047	2939467	223	49	457030	1.9542	0.025337	0.264007	0.527809
ENSG00000204463	6	31606805	31620482	8	3	482311	1.748	0.040228	0.418613	0.837549		ENSG00000215817	1	219781689	219786487	52	14	466363	1.954	0.025353	0.264039	0.527874
ENSG00000234726	22	22583115	22584865	26	4	457750	1.748	0.04023	0.418613	0.837549		ENSG00000212122	5	112768251	112770728	53	13	495687	1.9539	0.025356	0.264039	0.527874
ENSG00000182149	16	71924472	71965102	28	7	481983	1.748	0.040232	0.418613	0.837549		ENSG00000257114	12	43086018	43110921	120	31	483802	1.9539	0.025357	0.264039	0.527874
ENSG00000277549	13	60896725	60896900	15	6	458804	1.7477	0.040259	0.418613	0.837549		ENSG00000233061	1	84444801	84449983	23	9	496005	1.9538	0.025361	0.264039	0.527874
ENSG00000278736	6	48669234	48669615	12	2	467024	1.7477	0.040261	0.418613	0.837549		ENSG00000032444	19	7598890	7626650	91	30	455000	1.9538	0.025365	0.264039	0.527874
ENSG00000278918	17	38504301	38506791	9	3	481975	1.7477	0.040261	0.418613	0.837549		ENSG00000263561	13	66792382	66792456	12	3	496767	1.9535	0.02538	0.264143	0.528082
ENSG00000199840	1	184140848	184140957	22	6	473045	1.7476	0.040268	0.418613	0.837549		ENSG00000161618	19	49956426	49974305	19	4	496354	1.9531	0.025402	0.26432	0.528436
ENSG00000270000	14	74938633	74939063	111	29	436712	1.7476	0.040269	0.418613	0.837549		ENSG00000279608	9	35038622	35044323	17	6	496848	1.9526	0.025435	0.264612	0.529019
ENSG00000236155	1	26536232	26556331	44	9	455103	1.7474	0.040286	0.418616	0.837555		ENSG00000254119	8	62697606	62856739	115	26	489311	1.9524	0.025446	0.264623	0.529042
ENSG00000145107	3	196046213	196065374	71	22	464749	1.7473	0.04029	0.418616	0.837555		ENSG00000230647	17	14277456	14324343	4	1	495223	1.9523	0.025451	0.264623	0.529042
ENSG00000170085	5	175665370	175772994	490	86	451953	1.7473	0.040293	0.418616	0.837555		ENSG00000248684	5	75206390	75207692	3	1	496768	1.9521	0.025463	0.264623	0.529042
ENSG00000255633	6	62284233	62284307	186	22	452849	1.7469	0.040326	0.418876	0.838077		ENSG00000199630	6	90551048	90551143	5	3	496014	1.952	0.025466	0.264623	0.529042
ENSG00000134028	8	24241798	24263526	110	32	446927	1.7468	0.040336	0.418898	0.838121		ENSG00000279227	2	118771750	118773249	10	5	496184	1.952	0.025469	0.264623	0.529042
ENSG00000226040	5	141275733	141276254	23	2	482309	1.7467	0.040344	0.418899	0.838122		ENSG00000176294	14	20295608	20296531	135	46	449940	1.9519	0.025473	0.264623	0.529042
ENSG00000257343	12	53140380	53142092	20	7	481699	1.7459	0.040413	0.419378	0.83908		ENSG00000229106	1	24227961	24229227	5	2	495317	1.9519	0.025476	0.264623	0.529042
ENSG00000198754	1	40235195	40237020	1	1	481595	1.7457	0.04043	0.419378	0.83908		ENSG00000079246	2	216972187	217071026	470	38	431195	1.9518	0.02548	0.264623	0.529042
ENSG00000265887	7	56337476	56337544	118	19	441625	1.7457	0.040431	0.419378	0.83908		ENSG00000251760	16	34987197	34987313	6	3	370909	1.9518	0.025484	0.264623	0.529042
ENSG00000198857	1	120143963	120151873	64	9	463969	1.7457	0.040435	0.419378	0.83908		ENSG00000154080	18	24486445	24765281	118	35	481328	1.9517	0.025486	0.264623	0.529042
ENSG00000105248	19	4247076	4269087	303	63	421988	1.7455	0.040451	0.419378	0.83908		ENSG00000065000	19	2100987	2151556	120	17	483699	1.9515	0.025498	0.264665	0.529125
ENSG00000172932	11	67056018	67069956	39	12	413134	1.7454	0.040457	0.419378	0.83908		ENSG00000283654	14	23568274	23574201	102	29	437948	1.9514	0.025505	0.264665	0.529125
ENSG00000230287	1	100714646	100714867	10	2	482551	1.7453	0.040467	0.419378	0.83908		ENSG00000166441	11	8703958	8711419	30	7	496771	1.9514	0.025507	0.264665	0.529125
ENSG00000019144	11	118477155	118528748	58	17	470179	1.7453	0.040467	0.419378	0.83908		ENSG00000177447	11	27827990	27828543	24	6	490251	1.9513	0.025514	0.264665	0.529125
ENSG00000154265	17	67240452	67323242	58	22	472486	1.7453	0.040469	0.419378	0.83908		ENSG00000232485	2	217343753	217363484	23	7	402207	1.9512	0.025515	0.264665	0.529125
ENSG00000164054	3	48509197	48542259	41	17	452505	1.7452	0.040472	0.419378	0.83908		ENSG00000259943	1	40722099	40723639	5	2	458182	1.9508	0.025543	0.264893	0.529582
ENSG00000274010	2	128598180	128599337	26	8	439889	1.7451	0.040487	0.419378	0.83908		ENSG00000186088	7	76940068	77045717	31	11	467796	1.9507	0.025547	0.264893	0.529582
ENSG00000170892	19	54694119	54698394	16	3	373553	1.745	0.040489	0.419378	0.83908		ENSG00000197498	6	111303218	111347303	35	10	491230	1.9506	0.025553	0.264904	0.529603
ENSG00000252790	1	184647068	184647141	70	12	467927	1.745	0.040493	0.419378	0.83908		ENSG00000228373	9	90038549	90038808	57	11	490772	1.9505	0.025561	0.264904	0.529603
ENSG00000138772	4	79472673	79531575	16	6	480267	1.7448	0.040506	0.419404	0.839132		ENSG00000224074	3	24137760	24144729	75	19	483298	1.9504	0.025563	0.264904	0.529603
ENSG00000266648	17	56553499	56554311	9	2	481532	1.7445	0.040533	0.419404	0.839132		ENSG00000176165	14	29234594	29239483	269	52	446856	1.9502	0.025575	0.264976	0.529748
ENSG00000249000	4	135680554	135738444	10	2	452681	1.7445	0.040536	0.419404	0.839132		ENSG00000166546	16	66461200	66527432	19	9	478344	1.9501	0.025584	0.265018	0.529831
ENSG00000272030	1	153603914	153606873	15	2	479262	1.7445	0.040538	0.419404	0.839132		ENSG00000251600	4	144833484	144903607	94	14	469581	1.9499	0.025593	0.265059	0.529914
ENSG00000066813	16	20547548	20587689	485	59	462903	1.7445	0.04054	0.419404	0.839132		ENSG00000123545	6	97337189	97345757	237	24	492011	1.9498	0.025598	0.265059	0.529914
ENSG00000260721	8	1316808	1317999	251	25	464926	1.7444	0.040543	0.419404	0.839132		ENSG00000151967	3	159557650	159615149	25	9	463713	1.9497	0.025606	0.26509	0.529976
ENSG00000252081	11	105845553	105845658	16	3	481365	1.7441	0.040571	0.419611	0.839547		ENSG00000235128	2	127437198	127437996	3	2	495358	1.9495	0.025615	0.265132	0.530058
ENSG00000234104	20	20951089	20953203	7	3	480164	1.744	0.040581	0.419633	0.83959		ENSG00000249302	4	140467420	140467881	5	1	495050	1.9495	0.025621	0.265142	0.530079
ENSG00000276278	15	85165246	85166468	9	4	413992	1.7436	0.040618	0.419933	0.840192		ENSG00000122678	7	44111846	44122139	76	19	453023	1.9493	0.025633	0.265173	0.530141
ENSG00000125861	20	3639939	3644046	240	58	472799	1.7433	0.040645	0.419983	0.840291		ENSG00000160959	8	145743389	145750562	12	4	417103	1.9492	0.025636	0.265173	0.530141
ENSG00000221325	7	36958962	36959037	13	5	481540	1.7432	0.04065	0.419983	0.840291		ENSG00000170185	4	144106070	144144983	150	32	469131	1.9491	0.025641	0.265173	0.530141
ENSG00000259067	14	105370679	105371541	12	2	481461	1.7432	0.040654	0.419983	0.840291		ENSG00000184979	22	18632666	18660164	204	44	481893	1.949	0.025645	0.265173	0.530141
ENSG00000224966	1	16316366	16321246	47	12	472928	1.7431	0.040656	0.419983	0.840291		ENSG00000089220	12	118573663	118583389	10	5	494566	1.9489	0.025654	0.265173	0.530141
ENSG00000255314	11	46145124	46198657	16	7	448929	1.743	0.040668	0.419983	0.840291		ENSG00000279378	16	79709582	79711612	13	2	447199	1.9489	0.025654	0.265173	0.530141
ENSG00000236939	8	104145191	104153703	8	3	480721	1.7428	0.040681	0.419983	0.840291		ENSG00000112357	6	137143702	137235075	23	8	487276	1.9485	0.025677	0.265318	0.53043
ENSG00000254661	11	15932503	15948989	11	3	255055	1.7428	0.040685	0.419983	0.840291		ENSG00000148120	9	97488983	97849500	60	16	487900	1.9485	0.025678	0.265318	0.53043
ENSG00000184840	5	177019159	177023125	137	36	450431	1.7428	0.040687	0.419983	0.840291		ENSG00000258830	12	57643392	57690267	3	1	435045	1.9484	0.025684	0.265328	0.530451
ENSG00000258716	14	91163677	91165718	22	5	481349	1.7427	0.040695	0.419983	0.840291		ENSG00000054392	1	210501596	210849638	629	89	481771	1.9482	0.025697	0.2654	0.530595
ENSG00000231743	10	2978213	2978633	15	4	478990	1.7426	0.040703	0.419983	0.840291		ENSG00000119778	2	23971534	24149984	159	34	476965	1.9481	0.025701	0.2654	0.530595
ENSG00000229314	9	117085336	117088755	14	6	434371	1.7425	0.04071	0.419983	0.840291		ENSG00000257489	12	100566974	100593561	17	8	484630	1.9478	0.025718	0.265472	0.530739
ENSG00000229663	1	249065834	249067991	34	5	480338	1.7419	0.040759	0.420281	0.840887		ENSG00000125457	17	73262309	73267308	10	2	494520	1.9477	0.025726	0.265472	0.530739
ENSG00000258521	14	100806169	100806891	14	4	480959	1.7417	0.040777	0.420281	0.840887		ENSG00000236889	1	206164084	206166270	264	47	486242	1.9476	0.025729	0.265472	0.530739
ENSG00000200600	5	23994611	23994712	6	2	304820	1.7417	0.04078	0.420281	0.840887		ENSG00000150750	11	111116579	111157126	212	29	488476	1.9476	0.025734	0.265472	0.530739
ENSG00000126266	19	35842455	35844764	56	17	466557	1.7416	0.040792	0.420281	0.840887		ENSG00000230655	3	75419599	75420493	246	49	471923	1.9475	0.025736	0.265472	0.530739
ENSG00000235208	20	16664753	16665049	19	5	464541	1.7415	0.040797	0.420281	0.840887		ENSG00000157014	3	10289707	10322902	18	6	474278	1.9475	0.025738	0.265472	0.530739
ENSG00000263752	2	242417320	242417397	10	4	482094	1.7414	0.040804	0.420281	0.840887		ENSG00000158014	1	26363743	26372624	15	3	496143	1.9474	0.025746	0.265503	0.5308
ENSG00000119777	2	27255822	27264563	3	1	423299	1.7413	0.040818	0.420281	0.840887		ENSG00000266013	17	37182968	37183363	8	3	470726	1.9471	0.025759	0.265585	0.530965
ENSG00000259598	15	38816271	38826856	15	9	398335	1.7412	0.040825	0.420281	0.840887		ENSG00000270035	1	7758363	7758932	11	4	467074	1.9468	0.025777	0.265616	0.531026
ENSG00000243290	2	89339721	89340242	19	6	472128	1.741	0.040837	0.420281	0.840887		ENSG00000249706	4	54766038	54783002	310	47	486667	1.9468	0.02578	0.265616	0.531026
ENSG00000228877	9	137419028	137437090	273	48	456603	1.741	0.040843	0.420281	0.840887		ENSG00000215421	18	72265106	72777625	174	39	489711	1.9468	0.02578	0.265616	0.531026
ENSG00000237541	6	32709119	32714992	3	1	175163	1.7409	0.040849	0.420281	0.840887		ENSG00000238441	5	35633065	35633126	8	3	496902	1.9468	0.025782	0.265616	0.531026
ENSG00000255439	16	31098189	31106277	6	3	350957	1.7408	0.040856	0.420281	0.840887		ENSG00000258662	14	79713011	79715366	5	3	495912	1.9466	0.02579	0.265635	0.531065
ENSG00000201774	7	10941605	10941701	14	5	477707	1.7407	0.040865	0.420281	0.840887		ENSG00000178965	1	75033795	75139422	120	31	474098	1.9464	0.025806	0.265635	0.531065
ENSG00000128165	22	50919985	50924869	19	10	315216	1.7407	0.04087	0.420281	0.840887		ENSG00000165323	11	92085262	92629636	208	35	481691	1.9463	0.025809	0.265635	0.531065
ENSG00000274446	18	94202	94330	466	100	442059	1.7405	0.040889	0.420281	0.840887		ENSG00000137261	6	24544332	24646383	284	33	477610	1.9462	0.025814	0.265635	0.531065
ENSG00000213587	3	50756913	50757382	60	7	459655	1.7404	0.040897	0.420281	0.840887		ENSG00000229262	20	18040137	18051652	5	2	432679	1.9462	0.025816	0.265635	0.531065
ENSG00000220918	6	80564401	80565349	19	4	481232	1.7403	0.040902	0.420281	0.840887		ENSG00000186526	19	15726032	15740433	94	28	486112	1.9462	0.025817	0.265635	0.531065
ENSG00000222038	2	131369054	131415664	201	36	466811	1.7403	0.040904	0.420281	0.840887		ENSG00000244296	22	19353289	19353565	6	2	496854	1.9461	0.025823	0.265635	0.531065
ENSG00000217372	6	153219182	153220415	16	4	481937	1.7403	0.040907	0.420281	0.840887		ENSG00000277425	20	5046728	5048800	11	2	491471	1.946	0.025825	0.265635	0.531065
ENSG00000280200	12	131461331	131463357	32	6	480784	1.7401	0.040921	0.420281	0.840887		ENSG00000267506	17	75543022	75559325	60	20	467730	1.946	0.025829	0.265635	0.531065
ENSG00000212989	8	73341855	73342347	12	4	467393	1.7401	0.040923	0.420281	0.840887		ENSG00000090621	1	40026488	40042423	34	17	413029	1.9457	0.025847	0.265769	0.531332
ENSG00000260487	16	30491909	30492667	7	3	480995	1.74	0.040933	0.420281	0.840887		ENSG00000279551	12	70053814	70055209	16	4	496042	1.9454	0.025861	0.265861	0.531517
ENSG00000260256	21	45767650	45768178	8	3	442044	1.7399	0.040941	0.420281	0.840887		ENSG00000184470	22	19863040	19929515	104	24	465581	1.9452	0.025874	0.265892	0.531578
ENSG00000249085	5	72090232	72112392	39	5	480978	1.7398	0.040945	0.420281	0.840887		ENSG00000228956	3	18486516	18961893	227	56	469699	1.9452	0.025877	0.265892	0.531578
ENSG00000248635	4	69570318	69578216	1	1	482528	1.7398	0.04095	0.420281	0.840887		ENSG00000176922	11	4869467	4870438	81	19	467621	1.9451	0.025879	0.265892	0.531578
ENSG00000130528	19	49654455	49658681	10	3	449931	1.7397	0.040952	0.420281	0.840887		ENSG00000239504	1	88943514	88943797	5	2	489871	1.9449	0.025895	0.266004	0.531803
ENSG00000283695	19	53368622	53368682	9	2	479914	1.7397	0.040954	0.420281	0.840887		ENSG00000204435	6	31633013	31637847	1	1	497213	1.9448	0.0259	0.266004	0.531803
ENSG00000251278	4	10293819	10294332	15	5	481927	1.7396	0.040961	0.420281	0.840887		ENSG00000280190	16	78924128	78926199	25	5	407230	1.9442	0.025938	0.266302	0.532397
ENSG00000256325	12	69221898	69222333	11	5	466091	1.7392	0.040999	0.420589	0.841504		ENSG00000269763	19	7878501	7879311	10	4	492623	1.9442	0.025939	0.266302	0.532397
ENSG00000259882	16	33379969	33425014	38	16	361210	1.7391	0.041009	0.42061	0.841546		ENSG00000265887	7	56337476	56337544	118	19	469281	1.944	0.025947	0.266322	0.532438
ENSG00000223293	8	70842140	70842257	12	3	467411	1.739	0.041021	0.420652	0.841629		ENSG00000185155	1	226411319	226414755	6	2	464804	1.944	0.025951	0.266322	0.532438
ENSG00000221607	11	108340182	108340279	1	1	481625	1.7387	0.04104	0.420765	0.841856		ENSG00000207026	12	34076309	34076415	241	29	462093	1.9437	0.025964	0.266373	0.532539
ENSG00000160789	1	156052369	156109880	66	10	468151	1.7385	0.041062	0.420902	0.84213		ENSG00000172336	7	100303676	100305118	40	11	494348	1.9437	0.025966	0.266373	0.532539
ENSG00000259970	3	49721913	49722416	4	2	438800	1.7382	0.041091	0.420902	0.84213		ENSG00000157350	16	70409881	70472991	40	16	473641	1.9436	0.025974	0.266393	0.532579
ENSG00000109881	11	27360061	27385415	19	6	481029	1.7381	0.041094	0.420902	0.84213		ENSG00000223059	13	88840114	88840175	38	8	478892	1.9435	0.025978	0.266393	0.532579
ENSG00000146006	5	138204612	138211057	80	19	459471	1.7381	0.041097	0.420902	0.84213		ENSG00000239356	11	65463006	65463306	81	19	491246	1.9433	0.025989	0.266413	0.532619
ENSG00000271816	10	75458909	75490245	6	2	481201	1.7381	0.041098	0.420902	0.84213		ENSG00000165097	6	18155560	18224084	68	17	467960	1.9433	0.02599	0.266413	0.532619
ENSG00000109927	11	120971882	121062202	81	12	474691	1.7381	0.041101	0.420902	0.84213		ENSG00000168843	4	162305049	163085187	218	52	490714	1.943	0.026006	0.266525	0.532844
ENSG00000169402	7	6793740	6838396	190	27	472839	1.7379	0.041116	0.420974	0.842274		ENSG00000228949	2	234494085	234494937	51	15	471825	1.9428	0.026023	0.266606	0.533007
ENSG00000172059	2	10183682	10194963	302	55	457537	1.7376	0.04114	0.421138	0.842603		ENSG00000254049	8	32298262	32300241	52	6	495479	1.9427	0.026024	0.266606	0.533007
ENSG00000224315	1	8846270	8846972	23	7	467348	1.7375	0.041152	0.42118	0.842686		ENSG00000283602	5	139949547	139974155	13	2	495984	1.9422	0.026054	0.266862	0.533518
ENSG00000231530	13	42617863	42618383	10	3	481467	1.7373	0.041169	0.421183	0.842693		ENSG00000267038	18	59348886	59349928	9	2	289252	1.942	0.026069	0.266964	0.533722
ENSG00000225922	10	69553528	69554003	12	4	481204	1.7371	0.041182	0.421183	0.842693		ENSG00000274828	18	77437287	77439358	24	6	297851	1.9416	0.026092	0.267148	0.53409
ENSG00000266987	17	28471080	28471808	70	3	481632	1.7371	0.041188	0.421183	0.842693		ENSG00000241250	4	57576226	57576780	8	4	491539	1.9414	0.026102	0.267199	0.534191
ENSG00000230549	8	7189909	7191501	98	14	431496	1.737	0.041197	0.421183	0.842693		ENSG00000255054	1	26140464	26150235	8	1	496813	1.9412	0.026118	0.267299	0.534392
ENSG00000230295	7	66345695	66347968	9	3	482118	1.7369	0.041199	0.421183	0.842693		ENSG00000108821	17	48260650	48278993	23	13	480063	1.9411	0.026123	0.267299	0.534392
ENSG00000155463	14	23235731	23242250	17	6	444282	1.7368	0.041207	0.421183	0.842693		ENSG00000279715	9	82528184	82530651	10	3	340392	1.941	0.026128	0.267299	0.534392
ENSG00000231128	1	114355001	114371793	21	8	450557	1.7368	0.041208	0.421183	0.842693		ENSG00000260025	2	36581892	36582257	4	2	415664	1.941	0.026132	0.267299	0.534392
ENSG00000187103	6	146492451	146492983	6	3	452789	1.7366	0.041231	0.421185	0.842697		ENSG00000224017	7	41141202	41173105	24	8	494192	1.9409	0.026137	0.267299	0.534392
ENSG00000252233	4	140715279	140715587	28	9	456883	1.7366	0.041232	0.421185	0.842697		ENSG00000233842	2	146672658	146688714	9	3	496033	1.9407	0.026144	0.267319	0.534432
ENSG00000272391	7	75046069	75115548	308	64	449015	1.7365	0.041235	0.421185	0.842697		ENSG00000265430	12	59921958	59922049	62	10	484714	1.9406	0.026153	0.267359	0.534512
ENSG00000260322	1	80580628	80582603	21	6	467013	1.7365	0.04124	0.421185	0.842697		ENSG00000165912	11	47199076	47207958	11	5	456625	1.9405	0.026158	0.267359	0.534512
ENSG00000272008	6	87860877	87865003	11	4	481915	1.7362	0.041265	0.42136	0.843045		ENSG00000199895	12	92564129	92564229	5	2	495602	1.9403	0.026172	0.267419	0.534632
ENSG00000198099	4	100044808	100065448	62	15	445889	1.7356	0.041314	0.421667	0.843661		ENSG00000261071	6	13614343	13615387	3	2	391397	1.9402	0.026178	0.267419	0.534632
ENSG00000244470	4	105807275	105808112	41	11	464273	1.7356	0.041315	0.421667	0.843661		ENSG00000112238	6	100054606	100062635	34	10	495568	1.9402	0.026179	0.267419	0.534632
ENSG00000222262	4	24422799	24422924	94	21	468448	1.7356	0.041319	0.421667	0.843661		ENSG00000258144	12	39481515	39486676	28	5	484383	1.9398	0.026199	0.267539	0.53487
ENSG00000225460	9	92087152	92087607	17	6	453676	1.7353	0.041347	0.421731	0.843789		ENSG00000201868	1	35661570	35661663	13	4	494585	1.9397	0.026208	0.267539	0.53487
ENSG00000124610	6	26017313	26017960	9	5	462922	1.7351	0.041362	0.421731	0.843789		ENSG00000241905	3	135678117	135678432	8	3	495256	1.9397	0.02621	0.267539	0.53487
ENSG00000143889	2	38789120	38830178	76	16	464648	1.7351	0.041363	0.421731	0.843789		ENSG00000255497	8	43169091	43169343	104	15	442403	1.9396	0.026213	0.267539	0.53487
ENSG00000234818	2	10729292	10744956	11	2	482597	1.735	0.041371	0.421731	0.843789		ENSG00000199594	3	37181818	37181921	5	1	496660	1.9395	0.026223	0.267539	0.53487
ENSG00000266101	17	37329543	37333756	4	2	481491	1.735	0.041373	0.421731	0.843789		ENSG00000249645	4	23107125	23125110	4	2	496490	1.9394	0.026224	0.267539	0.53487
ENSG00000235670	3	32071688	32072170	4	1	390907	1.7349	0.041381	0.421731	0.843789		ENSG00000169554	2	145141648	145277965	126	33	475703	1.9394	0.026226	0.267539	0.53487
ENSG00000108846	17	48712138	48769613	88	23	443419	1.7349	0.041381	0.421731	0.843789		ENSG00000119682	14	75127955	75179818	6	2	496642	1.9393	0.026232	0.267548	0.53489
ENSG00000255149	11	110747718	110747901	15	4	481250	1.7346	0.041402	0.421733	0.843792		ENSG00000185728	8	64081112	64125344	7	4	495748	1.9391	0.026245	0.267557	0.534906
ENSG00000237361	13	44974386	44980120	156	28	451037	1.7346	0.041404	0.421733	0.843792		ENSG00000113555	5	141323150	141338627	27	12	466024	1.9391	0.026246	0.267557	0.534906
ENSG00000266586	18	76668629	76678993	37	4	306480	1.7346	0.041409	0.421733	0.843792		ENSG00000255468	11	66115421	66132275	11	2	479970	1.939	0.026248	0.267557	0.534906
ENSG00000163106	4	95219686	95264027	68	12	467084	1.7345	0.041413	0.421733	0.843792		ENSG00000151834	4	46250444	46477247	127	36	490143	1.939	0.026253	0.267557	0.534906
ENSG00000132581	17	26975374	26989193	2	1	482362	1.7343	0.041434	0.421785	0.843896		ENSG00000225472	9	14317084	14357907	153	24	451080	1.9389	0.026259	0.267565	0.534923
ENSG00000258871	14	73019288	73061833	14	3	481829	1.7342	0.041438	0.421785	0.843896		ENSG00000159556	15	76629065	76634817	23	6	495991	1.9387	0.026267	0.267565	0.534923
ENSG00000235332	9	127956928	127958100	13	3	480921	1.7342	0.041442	0.421785	0.843896		ENSG00000233817	9	116381508	116384914	22	5	495791	1.9386	0.026273	0.267565	0.534923
ENSG00000173805	17	39877065	39890896	70	15	440407	1.7341	0.041452	0.421806	0.843938		ENSG00000196345	3	44596685	44624975	11	3	468826	1.9386	0.026274	0.267565	0.534923
ENSG00000202498	1	215803368	215803459	4	2	478132	1.734	0.04146	0.421806	0.843938		ENSG00000225605	1	76398164	76485041	66	17	491211	1.9383	0.026291	0.267655	0.535104
ENSG00000234207	2	22600466	22704876	48	7	480788	1.7337	0.041485	0.421979	0.844285		ENSG00000091106	2	32449522	32490923	8	3	472239	1.9383	0.026293	0.267655	0.535104
ENSG00000184047	12	122692209	122712081	44	8	453110	1.7335	0.0415	0.422011	0.844349		ENSG00000279741	16	53423798	53424475	7	3	492192	1.9382	0.0263	0.267675	0.535143
ENSG00000143013	1	87794151	87814606	335	46	468277	1.7335	0.041507	0.422011	0.844349		ENSG00000252362	4	140152180	140152273	85	23	471341	1.9381	0.026305	0.267675	0.535143
ENSG00000125851	20	17206752	17465223	363	37	462572	1.7334	0.041514	0.422011	0.844349		ENSG00000233747	2	24557381	24558021	10	3	496558	1.9379	0.026315	0.267725	0.535243
ENSG00000283426	3	195428489	195438514	1	1	304574	1.7333	0.04152	0.422011	0.844349		ENSG00000235628	1	175507911	175525954	40	8	479989	1.9378	0.026325	0.267765	0.535323
ENSG00000236162	2	10857899	10861078	8	2	479532	1.733	0.041546	0.422194	0.844716		ENSG00000125107	16	58553855	58663790	79	10	489748	1.9377	0.026329	0.267765	0.535323
ENSG00000241879	3	156695347	156695614	8	3	481230	1.7328	0.041564	0.422256	0.844839		ENSG00000225727	13	45011343	45026963	12	4	470589	1.9374	0.026348	0.267907	0.535606
ENSG00000138385	2	170655322	170668574	9	4	461694	1.7328	0.041568	0.422256	0.844839		ENSG00000265965	2	109930027	109930081	70	10	480326	1.937	0.02637	0.268058	0.535909
ENSG00000151694	2	9628615	9695921	123	24	463271	1.7324	0.041598	0.42248	0.845286		ENSG00000120903	8	27317278	27336813	162	36	488242	1.937	0.026373	0.268058	0.535909
ENSG00000272255	5	139024045	139024587	4	2	479695	1.7323	0.041613	0.42249	0.845308		ENSG00000254122	5	140797212	140892546	9	5	496191	1.9368	0.026385	0.268077	0.535947
ENSG00000261818	16	65614571	65680850	7	2	479069	1.7322	0.041615	0.42249	0.845308		ENSG00000223064	10	87297136	87297240	88	18	484457	1.9368	0.026385	0.268077	0.535947
ENSG00000233723	2	58654934	59290901	222	57	465126	1.7322	0.041623	0.422491	0.845308		ENSG00000174038	9	35041092	35045988	14	5	496814	1.9365	0.026402	0.268156	0.536105
ENSG00000181195	8	57353513	57359293	170	17	476499	1.7317	0.04166	0.422785	0.845898		ENSG00000222727	4	186947610	186947740	9	3	492630	1.9364	0.026409	0.268156	0.536105
ENSG00000228073	2	189959789	189960884	18	2	482158	1.7316	0.041672	0.422796	0.845919		ENSG00000223929	2	60586351	60618510	24	5	481899	1.9364	0.026412	0.268156	0.536105
ENSG00000124795	6	18224099	18265054	119	19	461750	1.7315	0.041685	0.422796	0.845919		ENSG00000272121	3	44039573	44040641	6	3	494781	1.9363	0.026413	0.268156	0.536105
ENSG00000258235	12	73121703	73122624	4	2	404471	1.7315	0.041685	0.422796	0.845919		ENSG00000160691	1	154934774	154946852	86	9	492332	1.9362	0.02642	0.268176	0.536144
ENSG00000249977	5	96785062	96785445	8	4	480850	1.7313	0.041697	0.422837	0.846001		ENSG00000240777	3	55644631	55647132	3	1	494544	1.9361	0.026429	0.268216	0.536224
ENSG00000279144	3	52882101	52882569	2	1	482485	1.7311	0.041717	0.422888	0.846103		ENSG00000260173	15	72432845	72447800	77	25	464601	1.9356	0.02646	0.268479	0.536751
ENSG00000236255	2	118591513	118599234	23	8	474345	1.7311	0.041718	0.422888	0.846103		ENSG00000207068	10	107294417	107294523	10	3	496604	1.9354	0.026472	0.268508	0.536809
ENSG00000253358	8	92028816	92030883	3	2	480615	1.731	0.041728	0.422908	0.846144		ENSG00000170777	9	6328375	6331900	233	43	461131	1.9354	0.026473	0.268508	0.536809
ENSG00000121053	17	56270098	56282535	10	4	450730	1.7308	0.041742	0.422939	0.846205		ENSG00000218631	6	157793588	157794203	10	3	494375	1.935	0.026497	0.268677	0.537147
ENSG00000236823	6	160320218	160323542	4	2	479692	1.7308	0.041747	0.422939	0.846205		ENSG00000254738	11	18977602	18978562	22	2	496437	1.9348	0.026509	0.268677	0.537147
ENSG00000176973	11	65339820	65341669	6	2	482426	1.7305	0.041775	0.423142	0.846611		ENSG00000281358	3	50374942	50375731	3	1	497010	1.9347	0.026513	0.268677	0.537147
ENSG00000233354	20	30073581	30075377	5	2	479297	1.7302	0.041799	0.423284	0.846895		ENSG00000214366	8	14166542	14167181	11	4	488182	1.9347	0.026513	0.268677	0.537147
ENSG00000198846	8	59717977	60031767	372	52	456639	1.7301	0.041805	0.423284	0.846895		ENSG00000174444	15	66790353	66816870	24	5	496954	1.9347	0.026515	0.268677	0.537147
ENSG00000263413	14	106056273	106056350	1	1	175163	1.7299	0.04182	0.423284	0.846895		ENSG00000254511	11	81682036	81698855	14	6	472346	1.9344	0.026534	0.268707	0.537207
ENSG00000150768	11	111895538	111935114	9	1	447482	1.7299	0.041821	0.423284	0.846895		ENSG00000126787	14	55614830	55658396	8	3	458024	1.9343	0.026538	0.268707	0.537207
ENSG00000186487	2	1792885	2334966	871	148	449522	1.7296	0.041852	0.423436	0.847199		ENSG00000277003	16	70009141	70009247	75	16	432235	1.9343	0.02654	0.268707	0.537207
ENSG00000252031	2	79863988	79864089	12	3	466819	1.7295	0.041859	0.423436	0.847199		ENSG00000170465	12	52862300	52867569	32	4	475964	1.9343	0.026541	0.268707	0.537207
ENSG00000281732	22	48934712	48943199	23	8	389242	1.7295	0.04186	0.423436	0.847199		ENSG00000151640	10	134000404	134019280	181	26	480072	1.9341	0.026549	0.268707	0.537207
ENSG00000278475	12	46182972	46183440	3	2	482199	1.7288	0.041922	0.42385	0.848029		ENSG00000238965	11	111799124	111799232	1	1	495285	1.9339	0.02656	0.268707	0.537207
ENSG00000221714	8	12384247	12384350	30	6	468906	1.7285	0.04195	0.42385	0.848029		ENSG00000281778	13	69435416	69459457	57	13	492927	1.9339	0.026563	0.268707	0.537207
ENSG00000143867	2	19551246	19558414	269	41	462662	1.7282	0.041972	0.42385	0.848029		ENSG00000180229	15	20584748	20711433	18	2	346410	1.9338	0.026568	0.268707	0.537207
ENSG00000231667	13	68476340	68477353	48	13	475045	1.7282	0.04198	0.42385	0.848029		ENSG00000264083	17	30757986	30759860	1	1	496999	1.9338	0.02657	0.268707	0.537207
ENSG00000204406	2	148778580	149274540	154	23	458735	1.7281	0.041981	0.42385	0.848029		ENSG00000261044	8	143701734	143702425	128	17	481331	1.9337	0.026575	0.268707	0.537207
ENSG00000227516	6	41836360	41837469	3	1	480857	1.7281	0.041986	0.42385	0.848029		ENSG00000155846	5	149109861	149234585	449	61	488607	1.9337	0.026577	0.268707	0.537207
ENSG00000004777	19	36266417	36279724	46	10	480961	1.7281	0.041989	0.42385	0.848029		ENSG00000259955	16	25249639	25250608	10	3	496954	1.9336	0.026579	0.268707	0.537207
ENSG00000260392	15	56835150	56921790	45	10	476923	1.7279	0.042004	0.42385	0.848029		ENSG00000183111	5	148961036	149014531	328	53	478241	1.9335	0.02659	0.268707	0.537207
ENSG00000152217	18	42260138	42648475	262	54	467431	1.7279	0.042004	0.42385	0.848029		ENSG00000243150	3	158263009	158288855	21	5	472375	1.9334	0.026591	0.268707	0.537207
ENSG00000165138	9	101494278	101559247	256	39	465201	1.7279	0.042007	0.42385	0.848029		ENSG00000251603	4	152588376	152591654	8	2	496345	1.9334	0.026594	0.268707	0.537207
ENSG00000166272	10	104503727	104576024	84	17	475464	1.7278	0.042013	0.42385	0.848029		ENSG00000236901	9	125871773	125877756	11	5	479487	1.9331	0.026611	0.268828	0.537448
ENSG00000150275	10	55562531	56561051	113	23	449634	1.7277	0.042018	0.42385	0.848029		ENSG00000280016	5	10082683	10082884	16	5	364350	1.9326	0.026642	0.269038	0.537867
ENSG00000227802	2	234651396	234652661	17	5	463693	1.7276	0.042026	0.42385	0.848029		ENSG00000234369	10	64981915	64982805	3	1	497137	1.9326	0.026643	0.269038	0.537867
ENSG00000239440	3	82035289	82512826	58	12	473165	1.7275	0.042041	0.42385	0.848029		ENSG00000272254	8	73955145	73955581	3	1	496719	1.9325	0.026647	0.269038	0.537867
ENSG00000272075	11	117937952	117938252	83	17	450377	1.7274	0.042048	0.42385	0.848029		ENSG00000231296	1	40728344	40728656	1	1	496955	1.9322	0.02667	0.269156	0.538103
ENSG00000057294	12	32943679	33049774	196	37	439342	1.7274	0.042048	0.42385	0.848029		ENSG00000251893	12	76082932	76083084	18	5	478157	1.9321	0.026673	0.269156	0.538103
ENSG00000230119	3	33231725	33231820	11	4	482163	1.7274	0.042049	0.42385	0.848029		ENSG00000256355	12	67818052	67818766	65	15	485639	1.9321	0.026675	0.269156	0.538103
ENSG00000078018	2	210288782	210598842	255	26	473491	1.7273	0.042052	0.42385	0.848029		ENSG00000258839	16	89979826	89987385	35	8	484975	1.932	0.026679	0.269156	0.538103
ENSG00000228337	3	50722982	50723222	115	8	467727	1.7273	0.042057	0.42385	0.848029		ENSG00000200206	15	86716429	86716501	11	2	468126	1.9316	0.026702	0.269172	0.538136
ENSG00000283258	16	54662875	54691574	16	7	458011	1.7271	0.04207	0.42385	0.848029		ENSG00000250151	3	9834798	9877085	10	3	496086	1.9316	0.026703	0.269172	0.538136
ENSG00000224860	21	15196727	15197956	1	1	307481	1.727	0.04208	0.42385	0.848029		ENSG00000164442	6	139692944	139695757	71	14	491440	1.9316	0.026704	0.269172	0.538136
ENSG00000187763	6	28014212	28015145	13	3	482610	1.727	0.042082	0.42385	0.848029		ENSG00000231615	1	173331536	173332872	11	3	495452	1.9316	0.026705	0.269172	0.538136
ENSG00000120526	8	110253148	110346614	167	32	467418	1.7269	0.042095	0.42385	0.848029		ENSG00000277053	7	74601106	74653445	10	5	493847	1.9316	0.026706	0.269172	0.538136
ENSG00000255204	11	55631408	55648719	11	4	450303	1.7266	0.042123	0.42385	0.848029		ENSG00000176566	8	88882971	88886296	10	6	433809	1.9312	0.026732	0.26935	0.538492
ENSG00000273237	7	26213153	26214565	14	3	443210	1.7265	0.042125	0.42385	0.848029		ENSG00000235785	14	99729285	99731072	10	4	455881	1.9311	0.026736	0.26935	0.538492
ENSG00000248762	8	96998336	97005331	16	5	460719	1.7264	0.042133	0.42385	0.848029		ENSG00000251865	17	56913260	56913355	4	2	496727	1.931	0.026743	0.26935	0.538492
ENSG00000261238	16	51183150	51183730	3	2	481506	1.7264	0.042134	0.42385	0.848029		ENSG00000278895	19	30406769	30408737	16	5	474967	1.931	0.026744	0.26935	0.538492
ENSG00000171435	12	117890817	118406788	366	55	446521	1.7264	0.042137	0.42385	0.848029		ENSG00000234478	1	226335704	226342772	5	3	433735	1.9307	0.026758	0.269429	0.53865
ENSG00000278962	2	112945941	112948212	7	2	480299	1.7264	0.042139	0.42385	0.848029		ENSG00000206721	3	119929167	119929268	15	6	496527	1.9307	0.026762	0.269429	0.53865
ENSG00000240393	3	117393189	117393991	11	2	481540	1.7263	0.042144	0.42385	0.848029		ENSG00000268798	19	1440838	1441937	2	1	493217	1.9306	0.026769	0.269445	0.538682
ENSG00000259358	15	32057946	32060404	41	12	309167	1.7263	0.042149	0.42385	0.848029		ENSG00000171634	17	65821780	65980494	130	34	487452	1.9304	0.02678	0.269445	0.538682
ENSG00000261680	16	30635606	30636035	6	1	481552	1.726	0.042172	0.42387	0.848069		ENSG00000226284	20	47751017	47751549	6	3	494640	1.9303	0.026785	0.269445	0.538682
ENSG00000213871	3	25796416	25797161	4	1	481658	1.7258	0.042193	0.42387	0.848069		ENSG00000079432	19	42772689	42799949	21	4	445347	1.9303	0.026786	0.269445	0.538682
ENSG00000172650	10	75434043	75457917	354	25	466916	1.7257	0.042204	0.42387	0.848069		ENSG00000265905	2	39164021	39164299	12	4	364919	1.9302	0.026789	0.269445	0.538682
ENSG00000196290	2	201754108	201768653	103	14	464245	1.7256	0.042207	0.42387	0.848069		ENSG00000252768	3	52585862	52585959	6	2	497118	1.9298	0.026813	0.269573	0.538937
ENSG00000138115	10	96796529	96829254	67	12	477571	1.7256	0.042207	0.42387	0.848069		ENSG00000205850	13	24895264	24895566	341	64	469154	1.9297	0.02682	0.269573	0.538937
ENSG00000215347	22	42397073	42397970	11	2	481181	1.7254	0.04223	0.42387	0.848069		ENSG00000101280	20	850542	896960	265	43	484536	1.9297	0.026821	0.269573	0.538937
ENSG00000199179	12	62997466	62997550	8	3	480476	1.7253	0.042233	0.42387	0.848069		ENSG00000064726	15	83685174	83736106	82	15	488252	1.9297	0.026822	0.269573	0.538937
ENSG00000275180	12	62997689	62998179	8	3	480476	1.7253	0.042233	0.42387	0.848069		ENSG00000248635	4	69570318	69578216	1	1	497100	1.9296	0.02683	0.26959	0.538972
ENSG00000139517	13	28120048	28194541	49	15	465544	1.7253	0.042233	0.42387	0.848069		ENSG00000165983	10	16478942	16555744	55	16	480282	1.9295	0.026835	0.26959	0.538972
ENSG00000183628	22	18893541	18899601	22	6	421003	1.7253	0.042237	0.42387	0.848069		ENSG00000077458	11	95502106	95522955	133	29	489456	1.9294	0.026839	0.26959	0.538972
ENSG00000198728	10	103867317	103880210	22	9	473711	1.7253	0.042239	0.42387	0.848069		ENSG00000251697	9	34478620	34478903	5	2	496759	1.9293	0.026845	0.269599	0.53899
ENSG00000235316	10	75491582	75493396	6	1	481180	1.7249	0.04227	0.424101	0.848529		ENSG00000121454	1	180199421	180248117	48	13	465667	1.9291	0.026862	0.269719	0.539229
ENSG00000108984	17	67410839	67539472	195	25	470844	1.7248	0.042284	0.424101	0.848529		ENSG00000242330	14	71915406	71915673	4	2	496733	1.929	0.026868	0.269728	0.539248
ENSG00000267620	18	57863788	57865405	10	4	432460	1.7246	0.042302	0.424101	0.848529		ENSG00000244615	13	25140981	25144866	15	4	442324	1.9288	0.026878	0.269777	0.539346
ENSG00000250377	5	87988462	87989789	3	2	480679	1.7245	0.042309	0.424101	0.848529		ENSG00000250032	5	37939467	37948057	13	3	495457	1.9287	0.026884	0.269787	0.539364
ENSG00000173976	19	3769087	3772219	12	4	464109	1.7245	0.042312	0.424101	0.848529		ENSG00000183303	11	7817452	7818520	619	85	485109	1.9285	0.026896	0.269819	0.53943
ENSG00000231464	3	195723609	195725104	153	39	457058	1.7243	0.042323	0.424101	0.848529		ENSG00000171132	2	45878913	46415129	945	131	474469	1.9285	0.026899	0.269819	0.53943
ENSG00000226240	13	74993310	75009296	73	26	447376	1.7243	0.042324	0.424101	0.848529		ENSG00000236708	7	3303664	3342084	48	14	489051	1.9283	0.026909	0.269819	0.53943
ENSG00000253949	8	109593291	109638996	32	8	472373	1.7243	0.042326	0.424101	0.848529		ENSG00000261517	13	54389554	54450254	46	15	461928	1.9282	0.026913	0.269819	0.53943
ENSG00000228057	1	98011257	98012514	8	3	306295	1.7235	0.042398	0.424742	0.849812		ENSG00000152904	1	235490665	235507847	11	3	496240	1.9281	0.02692	0.269819	0.53943
ENSG00000127586	16	838046	848074	153	15	460416	1.7234	0.042406	0.424742	0.849812		ENSG00000259378	15	51236860	51238193	11	3	496401	1.9281	0.026922	0.269819	0.53943
ENSG00000242729	11	41559984	41560536	77	11	474749	1.7232	0.042422	0.424821	0.849972		ENSG00000224315	1	8846270	8846972	22	6	495179	1.928	0.026928	0.269819	0.53943
ENSG00000162623	1	75198836	75232358	197	29	464463	1.723	0.04244	0.424921	0.850172		ENSG00000257181	12	69235068	69237017	7	4	440974	1.928	0.026928	0.269819	0.53943
ENSG00000166833	11	19372271	20143144	588	81	459743	1.7226	0.04248	0.425181	0.850691		ENSG00000228368	7	116605900	116607526	4	2	496593	1.9279	0.026935	0.269826	0.539443
ENSG00000202044	6	152731410	152731529	11	4	482157	1.7226	0.042482	0.425181	0.850691		ENSG00000227167	9	18360595	18362218	105	16	482778	1.9277	0.026947	0.269826	0.539443
ENSG00000236347	6	113852320	113864995	20	7	456445	1.7224	0.042496	0.425211	0.85075		ENSG00000162517	1	32095463	32110488	28	9	495481	1.9277	0.026949	0.269826	0.539443
ENSG00000239942	10	69585068	69585358	6	3	429258	1.7224	0.042501	0.425211	0.85075		ENSG00000254606	11	28538379	28540888	65	22	430620	1.9277	0.026949	0.269826	0.539443
ENSG00000251666	5	176478715	176479964	10	2	482293	1.7221	0.042525	0.42537	0.85107		ENSG00000236255	2	118591513	118599234	23	8	496524	1.9273	0.026971	0.269995	0.539782
ENSG00000250180	4	160319685	160322398	7	2	435970	1.7219	0.042541	0.425419	0.851168		ENSG00000136710	2	131095814	131099922	8	5	432306	1.9271	0.026986	0.270072	0.539936
ENSG00000229543	10	80053599	80060760	55	15	478365	1.7218	0.042555	0.425419	0.851168		ENSG00000237107	6	42467448	42467760	27	7	484104	1.927	0.026989	0.270072	0.539936
ENSG00000252861	5	83492701	83492807	4	1	478809	1.7217	0.04256	0.425419	0.851168		ENSG00000254952	11	59927160	59928295	4	2	496355	1.9269	0.026994	0.270072	0.539936
ENSG00000102886	16	30116131	30125177	3	2	479714	1.7217	0.042562	0.425419	0.851168		ENSG00000236503	7	135947306	135947765	14	5	496199	1.9268	0.027002	0.270077	0.539945
ENSG00000152430	2	198591603	198651298	258	31	465831	1.7215	0.042577	0.425479	0.851286		ENSG00000226946	2	162425012	162426695	2	1	497191	1.9267	0.02701	0.270077	0.539945
ENSG00000277268	17	35218935	35293960	130	23	449704	1.7215	0.042584	0.425479	0.851286		ENSG00000258377	14	50087533	50090198	6	2	494421	1.9267	0.027012	0.270077	0.539945
ENSG00000124574	6	43395292	43418168	25	7	466998	1.7213	0.042601	0.425538	0.851405		ENSG00000180211	6	39926153	39926572	69	21	477669	1.9265	0.02702	0.270077	0.539945
ENSG00000262879	17	45061411	45177689	202	45	475100	1.7212	0.042606	0.425538	0.851405		ENSG00000240760	16	55386633	55387000	2	1	492437	1.9265	0.02702	0.270077	0.539945
ENSG00000263293	17	45380826	45400979	23	6	472601	1.7211	0.042617	0.425567	0.851464		ENSG00000162373	1	49193195	49242590	6	3	495521	1.9264	0.027025	0.270077	0.539945
ENSG00000108582	17	28705923	28797007	134	6	445641	1.7209	0.042631	0.425627	0.851584		ENSG00000201512	20	37058313	37058446	7	2	496681	1.9263	0.027033	0.270103	0.539997
ENSG00000263219	17	4125386	4127123	6	2	307175	1.7203	0.042691	0.426064	0.852457		ENSG00000226595	22	22819996	22820323	82	19	484413	1.9262	0.027041	0.270103	0.539997
ENSG00000187609	9	140201357	140317714	1	1	482644	1.7202	0.0427	0.426064	0.852457		ENSG00000168734	20	43160426	43252888	61	15	476173	1.9261	0.027044	0.270103	0.539997
ENSG00000252241	1	193700988	193701074	1	1	479654	1.72	0.04272	0.426064	0.852457		ENSG00000271390	11	110960594	110961092	33	7	495696	1.9261	0.027048	0.270103	0.539997
ENSG00000259773	15	51038906	51042026	6	2	481048	1.7199	0.042721	0.426064	0.852457		ENSG00000225483	1	206180054	206180443	247	57	466319	1.926	0.027054	0.270112	0.540015
ENSG00000225091	20	37055952	37056085	3	2	482024	1.7199	0.042722	0.426064	0.852457		ENSG00000137309	6	34204650	34214008	330	32	485387	1.9259	0.027061	0.270131	0.540053
ENSG00000224074	3	24137760	24144729	75	19	468865	1.7199	0.042723	0.426064	0.852457		ENSG00000260622	2	232675058	232675554	5	3	495917	1.9257	0.027068	0.27015	0.540091
ENSG00000238605	5	137450891	137450993	1	1	481626	1.7196	0.04275	0.426253	0.852836		ENSG00000257591	19	12255705	12267544	7	3	494644	1.9255	0.027081	0.270229	0.540249
ENSG00000205549	9	16203933	16276311	32	10	449538	1.7194	0.04277	0.426372	0.853074		ENSG00000264910	19	59054670	59054945	4	2	496867	1.9254	0.027092	0.270247	0.540285
ENSG00000143970	2	25956622	26101385	169	26	459747	1.7191	0.042795	0.426541	0.853412		ENSG00000224418	13	99229498	99231084	9	2	493863	1.9253	0.027093	0.270247	0.540285
ENSG00000106648	7	151653464	151717019	278	58	436336	1.7188	0.042829	0.426637	0.853605		ENSG00000173218	1	116184574	116240845	68	18	486308	1.9248	0.027126	0.270471	0.540733
ENSG00000253967	8	71383369	71397922	5	3	479504	1.7187	0.042834	0.426637	0.853605		ENSG00000270878	14	64060749	64062009	8	2	471499	1.9248	0.027129	0.270471	0.540733
ENSG00000167207	16	50731050	50766988	28	9	480580	1.7187	0.042837	0.426637	0.853605		ENSG00000165406	10	45950033	46090354	68	10	463433	1.9247	0.027134	0.270471	0.540733
ENSG00000276250	17	29130672	29131095	5	1	421129	1.7186	0.042847	0.426637	0.853605		ENSG00000226450	22	42545877	42551007	18	5	456806	1.9247	0.027136	0.270471	0.540733
ENSG00000147689	8	124191287	124222319	39	4	457626	1.7185	0.042849	0.426637	0.853605		ENSG00000153317	8	131064353	131455906	617	69	486630	1.9246	0.027141	0.270471	0.540733
ENSG00000243273	3	150608423	150756605	4	2	479209	1.7185	0.042853	0.426637	0.853605		ENSG00000261206	13	76506531	76509268	61	18	490931	1.9243	0.027161	0.270578	0.540946
ENSG00000273141	18	11908711	11909222	10	3	477592	1.7178	0.042914	0.427164	0.854659		ENSG00000200086	2	55241554	55241657	4	1	493933	1.9242	0.027162	0.270578	0.540946
ENSG00000250888	5	79232402	79263449	6	4	325205	1.7176	0.042936	0.427303	0.854937		ENSG00000235204	9	127021529	127023435	9	4	496352	1.9242	0.027167	0.270578	0.540946
ENSG00000104369	8	75146935	75233563	70	20	447911	1.7171	0.042984	0.42761	0.855551		ENSG00000237303	12	11634317	11634590	19	6	493407	1.924	0.027175	0.270607	0.541004
ENSG00000251760	16	34987197	34987313	6	3	334843	1.7169	0.042998	0.42761	0.855551		ENSG00000225921	6	13615559	13621437	5	2	433584	1.9239	0.027182	0.270626	0.541042
ENSG00000229628	7	46030504	46040497	10	4	478679	1.7168	0.043008	0.42761	0.855551		ENSG00000185361	19	4639530	4655580	24	8	443579	1.9238	0.027189	0.270644	0.541079
ENSG00000128311	22	37406900	37416224	10	5	478605	1.7166	0.043026	0.42761	0.855551		ENSG00000270753	11	96957160	96957682	6	2	496193	1.9237	0.027196	0.270663	0.541117
ENSG00000237631	9	98680418	98680986	10	5	451483	1.7166	0.043027	0.42761	0.855551		ENSG00000230428	16	501404	503461	4	1	488332	1.9235	0.027206	0.270681	0.541153
ENSG00000222457	1	154270126	154270224	5	2	478872	1.7164	0.043044	0.42761	0.855551		ENSG00000030110	6	33540324	33548070	236	33	467972	1.9235	0.027208	0.270681	0.541153
ENSG00000279051	11	57798402	57799403	14	3	460022	1.7164	0.043045	0.42761	0.855551		ENSG00000086848	11	111656980	111742305	52	13	489937	1.923	0.02724	0.270772	0.541335
ENSG00000111331	12	113376157	113411054	101	22	450687	1.7163	0.043056	0.42761	0.855551		ENSG00000143702	1	243287730	243418623	489	88	469966	1.923	0.027242	0.270772	0.541335
ENSG00000201550	3	130811665	130811771	35	9	480276	1.7162	0.043067	0.42761	0.855551		ENSG00000242638	3	75231907	75232199	17	7	476566	1.9229	0.027245	0.270772	0.541335
ENSG00000255085	8	145925738	145933902	5	3	481970	1.7161	0.043067	0.42761	0.855551		ENSG00000039319	5	79703832	79775169	60	13	485857	1.9229	0.027246	0.270772	0.541335
ENSG00000248530	3	131245291	131246023	7	4	408219	1.7161	0.043069	0.42761	0.855551		ENSG00000236304	11	76368100	76374910	17	5	458662	1.9228	0.02725	0.270772	0.541335
ENSG00000213131	6	127676901	127677934	13	3	414895	1.7161	0.043069	0.42761	0.855551		ENSG00000155367	1	113252616	113258099	5	2	496397	1.9228	0.027253	0.270772	0.541335
ENSG00000259669	15	54239821	54269105	293	45	464825	1.716	0.043079	0.42761	0.855551		ENSG00000171503	4	159593277	159630775	179	29	484395	1.9228	0.027255	0.270772	0.541335
ENSG00000226525	13	22202552	22203154	171	45	433748	1.716	0.043084	0.42761	0.855551		ENSG00000223985	2	490944	492655	70	12	489232	1.9227	0.027258	0.270772	0.541335
ENSG00000227543	17	26925808	26944395	6	3	481605	1.7159	0.043094	0.42761	0.855551		ENSG00000226403	9	547317	549531	15	6	494155	1.9226	0.027267	0.270811	0.541412
ENSG00000224356	13	101187995	101239400	108	33	438996	1.7158	0.043096	0.42761	0.855551		ENSG00000184321	11	5423827	5424777	34	5	497028	1.922	0.0273	0.271077	0.541943
ENSG00000251555	4	132851186	132897107	495	59	447917	1.7157	0.043106	0.427629	0.85559		ENSG00000226473	2	48166877	48167357	14	3	479433	1.922	0.027304	0.271077	0.541943
ENSG00000261197	16	33853607	33853830	18	9	364147	1.7155	0.043122	0.427707	0.855745		ENSG00000231547	1	202968866	202969480	23	9	455138	1.9219	0.02731	0.271085	0.541961
ENSG00000125877	20	3190006	3204516	62	12	472586	1.7155	0.04313	0.427707	0.855745		ENSG00000234542	10	125333743	125343283	345	44	486518	1.9217	0.02732	0.271134	0.542058
ENSG00000113407	5	33440802	33469644	435	37	436804	1.7153	0.043142	0.427746	0.855823		ENSG00000169976	6	144416018	144416710	7	4	452519	1.9214	0.027341	0.271291	0.542373
ENSG00000007237	17	9813926	10101868	466	97	451580	1.7151	0.043164	0.427854	0.856038		ENSG00000268146	1	244227632	244231211	5	2	494185	1.9212	0.027353	0.27136	0.54251
ENSG00000023608	14	62229075	62263146	15	4	481174	1.715	0.043169	0.427854	0.856038		ENSG00000250305	8	12803151	12889012	550	75	485149	1.9208	0.027377	0.271547	0.542884
ENSG00000248834	5	15384329	15384962	27	7	446129	1.7149	0.043182	0.427902	0.856136		ENSG00000258385	14	41765489	41767937	13	3	494728	1.9206	0.027391	0.271594	0.542978
ENSG00000182858	22	50293877	50312106	37	4	447188	1.7147	0.043199	0.42795	0.856232		ENSG00000256306	12	13679788	13700516	204	53	485817	1.9206	0.027392	0.271594	0.542978
ENSG00000253173	8	71016033	71016414	4	2	481046	1.7147	0.043203	0.42795	0.856232		ENSG00000132840	5	78365540	78385289	56	17	458685	1.9202	0.027419	0.271709	0.543209
ENSG00000176834	12	118501398	118541753	86	18	446312	1.7144	0.043231	0.428107	0.856546		ENSG00000253717	8	111779092	111784988	9	1	496928	1.9202	0.027419	0.271709	0.543209
ENSG00000199241	1	240861620	240861729	230	25	467433	1.7143	0.043235	0.428107	0.856546		ENSG00000172661	10	46222648	46288409	394	42	481506	1.9202	0.027419	0.271709	0.543209
ENSG00000126790	14	59939335	59951148	29	9	471329	1.714	0.043261	0.428169	0.85667		ENSG00000255020	8	11203257	11205011	45	9	425842	1.92	0.027426	0.271728	0.543246
ENSG00000188916	10	128933690	128994422	133	10	472444	1.714	0.043268	0.428169	0.85667		ENSG00000223705	7	75039605	75046066	3	1	488202	1.9197	0.027448	0.271884	0.543558
ENSG00000254263	8	130902711	130914004	5	2	481624	1.7139	0.043275	0.428169	0.85667		ENSG00000238845	15	45135810	45135922	65	14	474372	1.9196	0.027452	0.271884	0.543558
ENSG00000221125	19	50452574	50452784	6	3	429259	1.7139	0.043277	0.428169	0.85667		ENSG00000273804	16	15046869	15046977	1	1	186689	1.9195	0.02746	0.271912	0.543615
ENSG00000229809	16	30580667	30584055	2	1	471922	1.7138	0.043286	0.428169	0.85667		ENSG00000271924	2	162266065	162266181	8	5	448215	1.9193	0.027475	0.27201	0.54381
ENSG00000252404	1	9142755	9142938	46	18	404694	1.7137	0.043291	0.428169	0.85667		ENSG00000011114	14	93703896	93799438	73	17	491836	1.9191	0.027483	0.272039	0.543867
ENSG00000223508	8	163186	182231	309	48	440600	1.7135	0.043306	0.428169	0.85667		ENSG00000204469	6	31588497	31605548	5	2	497158	1.9185	0.027525	0.272372	0.544534
ENSG00000107863	10	24872538	25012597	445	39	443005	1.7135	0.043311	0.428169	0.85667		ENSG00000104325	8	91013633	91064236	95	14	493666	1.9185	0.027527	0.272372	0.544534
ENSG00000221262	7	81919393	81919478	44	6	466748	1.7135	0.043314	0.428169	0.85667		ENSG00000238472	10	101779351	101779456	31	5	496800	1.9183	0.027536	0.272397	0.544583
ENSG00000230214	1	37095936	37096458	191	36	468911	1.7131	0.043349	0.428435	0.857202		ENSG00000092295	14	24718320	24732416	16	7	483903	1.9182	0.02754	0.272397	0.544583
ENSG00000267626	19	36099187	36103568	7	3	480823	1.7129	0.043368	0.428531	0.857395		ENSG00000200785	14	21865451	21865560	5	2	495258	1.9181	0.027548	0.272397	0.544583
ENSG00000265791	17	29108511	29109239	17	2	471620	1.7128	0.043377	0.428531	0.857395		ENSG00000175513	11	65712916	65727434	8	3	458171	1.9181	0.02755	0.272397	0.544583
ENSG00000261374	15	40666599	40668192	4	2	481663	1.7127	0.043383	0.428531	0.857395		ENSG00000274227	12	112456608	112457234	1	1	496986	1.9179	0.02756	0.272445	0.544679
ENSG00000215910	1	11821844	11849641	33	7	457710	1.7125	0.043406	0.428565	0.857461		ENSG00000273247	4	140333081	140375188	109	18	475512	1.9177	0.027573	0.272522	0.544834
ENSG00000273009	3	195639949	195640554	10	4	447982	1.7123	0.043417	0.428565	0.857461		ENSG00000231420	2	151091406	151113521	28	7	478443	1.9174	0.027597	0.272683	0.545156
ENSG00000255560	11	51461564	51462160	71	13	427587	1.7123	0.04342	0.428565	0.857461		ENSG00000073111	3	127317066	127341279	285	45	468517	1.9173	0.0276	0.272683	0.545156
ENSG00000157423	16	70841281	71264625	519	42	458925	1.7122	0.043429	0.428565	0.857461		ENSG00000126775	14	55833110	55878576	19	5	476360	1.9172	0.027609	0.272683	0.545156
ENSG00000258733	14	86401054	86596122	28	9	481200	1.7121	0.043439	0.428565	0.857461		ENSG00000272372	16	56385798	56387436	10	3	494729	1.917	0.027618	0.272683	0.545156
ENSG00000239063	1	52877114	52877194	1	1	480988	1.7121	0.04344	0.428565	0.857461		ENSG00000083807	19	59009700	59023432	22	6	467246	1.917	0.027618	0.272683	0.545156
ENSG00000167695	17	635652	646212	13	7	433899	1.7121	0.043443	0.428565	0.857461		ENSG00000124212	20	48120411	48184683	80	16	458274	1.917	0.027622	0.272683	0.545156
ENSG00000260809	16	34324872	34339205	33	17	380092	1.712	0.043452	0.428574	0.857479		ENSG00000259719	14	56777598	56811719	238	43	475165	1.9169	0.027628	0.272683	0.545156
ENSG00000220695	6	100978152	100978928	5	2	481590	1.7118	0.043466	0.428632	0.857596		ENSG00000233179	22	48844702	48847029	18	4	495746	1.9168	0.027632	0.272683	0.545156
ENSG00000261158	16	12853139	12855019	12	5	463780	1.7112	0.043519	0.42867	0.857672		ENSG00000273024	7	65112777	65180636	451	21	489917	1.9167	0.02764	0.272683	0.545156
ENSG00000280385	11	89926782	89931288	20	4	467175	1.7112	0.043525	0.42867	0.857672		ENSG00000279431	17	28878211	28878820	7	2	496416	1.9166	0.027643	0.272683	0.545156
ENSG00000198838	15	33603146	34158304	794	108	460591	1.711	0.043545	0.42867	0.857672		ENSG00000225836	10	91406046	91410579	9	4	496180	1.9165	0.027648	0.272683	0.545156
ENSG00000228203	2	7052408	7058840	64	12	451857	1.7109	0.043547	0.42867	0.857672		ENSG00000128652	2	177025619	177037830	26	6	494288	1.9165	0.027651	0.272683	0.545156
ENSG00000279693	16	68401228	68404165	10	2	481276	1.7109	0.043547	0.42867	0.857672		ENSG00000272542	13	103541208	103542184	9	4	496689	1.9162	0.027667	0.27279	0.54537
ENSG00000280336	5	140547812	140548474	9	3	482541	1.7108	0.043563	0.42867	0.857672		ENSG00000199385	1	44856394	44856495	7	3	446672	1.9161	0.027674	0.272809	0.545406
ENSG00000233955	2	105011460	105012738	182	24	442738	1.7107	0.043569	0.42867	0.857672		ENSG00000136463	17	61678231	61685725	3	2	290100	1.9159	0.027688	0.272883	0.545555
ENSG00000211828	14	22928090	22928148	9	3	481744	1.7106	0.04358	0.42867	0.857672		ENSG00000117408	1	44412611	44433694	11	3	495681	1.9158	0.027693	0.272883	0.545555
ENSG00000229379	7	15880922	15881985	15	7	356384	1.7105	0.04359	0.42867	0.857672		ENSG00000119408	9	127019885	127115586	169	32	464031	1.9158	0.027697	0.272883	0.545555
ENSG00000252647	16	34985945	34986055	5	3	302461	1.7105	0.04359	0.42867	0.857672		ENSG00000270194	3	37283280	37285668	12	7	439382	1.9154	0.02772	0.272973	0.545735
ENSG00000134575	11	47260853	47270457	14	4	482248	1.7104	0.043594	0.42867	0.857672		ENSG00000181852	12	56595959	56615717	7	4	496166	1.9154	0.027721	0.272973	0.545735
ENSG00000204442	13	107815858	108519083	1090	140	451415	1.7103	0.043609	0.42867	0.857672		ENSG00000234998	1	120906609	120935761	6	3	390532	1.9154	0.027723	0.272973	0.545735
ENSG00000231711	22	46435787	46440733	34	9	441406	1.7102	0.043614	0.42867	0.857672		ENSG00000251812	17	4089621	4089719	6	2	309818	1.9152	0.027731	0.272973	0.545735
ENSG00000255549	8	12305522	12368787	177	44	453268	1.7102	0.043616	0.42867	0.857672		ENSG00000204196	2	204055503	204056000	6	2	496413	1.9152	0.027732	0.272973	0.545735
ENSG00000136122	13	73301887	73330336	20	6	358697	1.7101	0.043625	0.42867	0.857672		ENSG00000260805	1	212731175	212733073	10	4	491079	1.9151	0.027737	0.272973	0.545735
ENSG00000198467	9	35681989	35691017	14	5	480284	1.7101	0.043626	0.42867	0.857672		ENSG00000078081	3	182840001	182880699	198	28	471290	1.9144	0.027783	0.273168	0.546125
ENSG00000224628	20	29873120	29874638	12	4	482351	1.71	0.04363	0.42867	0.857672		ENSG00000279071	12	125022390	125024223	18	5	495088	1.9144	0.027783	0.273168	0.546125
ENSG00000273117	7	155087628	155089251	16	3	480727	1.71	0.043635	0.42867	0.857672		ENSG00000266901	18	77462721	77463651	9	3	310301	1.9144	0.027786	0.273168	0.546125
ENSG00000255159	11	8790325	8831778	16	5	469933	1.7099	0.043638	0.42867	0.857672		ENSG00000240534	8	53225714	53226060	8	3	496065	1.9143	0.027789	0.273168	0.546125
ENSG00000253284	12	19300008	19307593	57	12	441965	1.7098	0.043649	0.42867	0.857672		ENSG00000280010	11	58394908	58396001	7	3	496749	1.9142	0.027796	0.273168	0.546125
ENSG00000218227	5	177482605	177483195	11	3	310080	1.7093	0.043698	0.42867	0.857672		ENSG00000136110	13	53277399	53313947	68	15	481222	1.9142	0.027796	0.273168	0.546125
ENSG00000280069	17	29065200	29067293	20	1	480709	1.7092	0.043707	0.42867	0.857672		ENSG00000236823	6	160320218	160323542	4	2	494218	1.9141	0.027803	0.273168	0.546125
ENSG00000227491	7	56296327	56297475	18	2	481525	1.7091	0.043718	0.42867	0.857672		ENSG00000166037	11	95523129	95565857	92	26	489981	1.914	0.027809	0.273168	0.546125
ENSG00000182557	17	4336983	4391503	134	28	303853	1.7091	0.043719	0.42867	0.857672		ENSG00000259571	11	121986062	121986923	7	3	495683	1.914	0.027811	0.273168	0.546125
ENSG00000196092	9	36833272	37034182	113	30	452180	1.7089	0.043732	0.42867	0.857672		ENSG00000232273	1	38010364	38010895	6	3	495555	1.9139	0.027818	0.273168	0.546125
ENSG00000228666	6	28936907	28938237	65	13	452418	1.7089	0.043736	0.42867	0.857672		ENSG00000282308	14	35691380	35691952	8	3	496182	1.9138	0.027824	0.273168	0.546125
ENSG00000271117	7	36186451	36187633	28	4	480588	1.7089	0.043737	0.42867	0.857672		ENSG00000135842	1	184760164	184943682	256	44	440601	1.9138	0.027825	0.273168	0.546125
ENSG00000258788	14	96689445	96689684	10	4	432819	1.7088	0.043748	0.42867	0.857672		ENSG00000276337	16	87503976	87507976	30	5	479572	1.9138	0.027825	0.273168	0.546125
ENSG00000185155	1	226411319	226414755	6	2	452159	1.7087	0.043751	0.42867	0.857672		ENSG00000236430	1	203841702	203843315	71	18	470442	1.9137	0.027829	0.273168	0.546125
ENSG00000277797	6	82261403	82263809	9	3	481607	1.7086	0.043759	0.42867	0.857672		ENSG00000254670	11	13022637	13030706	7	3	495909	1.9134	0.027848	0.273293	0.546374
ENSG00000253054	10	35424371	35424430	8	2	482575	1.7086	0.04376	0.42867	0.857672		ENSG00000222076	15	96289033	96289223	3	2	433885	1.9133	0.027852	0.273293	0.546374
ENSG00000237761	10	106375860	106376731	3	1	481907	1.7086	0.04376	0.42867	0.857672		ENSG00000271707	2	60962030	60962850	36	7	490580	1.9132	0.027864	0.27336	0.546509
ENSG00000249961	16	66788879	66835523	5	2	447500	1.7086	0.04376	0.42867	0.857672		ENSG00000137656	11	116618886	116643704	80	16	475556	1.9128	0.027889	0.273555	0.546898
ENSG00000272100	1	52819159	52819549	5	3	482191	1.7084	0.043782	0.42867	0.857672		ENSG00000031003	5	137273649	137368775	99	13	482281	1.9126	0.027896	0.273573	0.546934
ENSG00000244510	7	65945381	65955095	9	3	481399	1.7084	0.043783	0.42867	0.857672		ENSG00000253320	8	103876528	103990104	54	10	486636	1.9124	0.027911	0.273628	0.547045
ENSG00000213188	7	151825964	151826771	5	1	479295	1.7083	0.043787	0.42867	0.857672		ENSG00000275197	12	25378037	25378599	6	2	496536	1.9124	0.027912	0.273628	0.547045
ENSG00000228499	2	236791006	236791137	7	1	481674	1.7083	0.04379	0.42867	0.857672		ENSG00000198467	9	35681989	35691017	14	5	494826	1.9122	0.027924	0.273694	0.547176
ENSG00000269952	10	35499344	35499678	4	1	405640	1.7083	0.043792	0.42867	0.857672		ENSG00000259993	15	30515220	30517767	39	13	460509	1.9121	0.027929	0.273694	0.547176
ENSG00000258691	14	96671181	96730266	7	4	438021	1.7082	0.0438	0.42867	0.857672		ENSG00000265136	17	80534492	80535267	16	5	494958	1.9118	0.027952	0.273869	0.547525
ENSG00000280015	4	38392375	38393296	95	26	457733	1.7082	0.043803	0.42867	0.857672		ENSG00000256756	12	17553333	17553848	19	8	496201	1.9115	0.027972	0.273944	0.547676
ENSG00000270484	6	95151748	95153527	20	6	458073	1.7082	0.043803	0.42867	0.857672		ENSG00000183783	4	44175926	44450824	34	11	486136	1.9114	0.02798	0.273944	0.547676
ENSG00000200831	9	136216950	136217023	8	2	480421	1.708	0.043816	0.42867	0.857672		ENSG00000164944	8	95499921	95565757	19	5	496398	1.9111	0.027993	0.273944	0.547676
ENSG00000152601	3	151985829	152183569	134	33	460486	1.708	0.043822	0.42867	0.857672		ENSG00000259002	14	35010946	35015535	3	2	495267	1.9111	0.027993	0.273944	0.547676
ENSG00000129654	17	74132414	74137380	8	3	466610	1.7079	0.043831	0.42867	0.857672		ENSG00000279401	1	185487783	185490118	82	14	348021	1.9111	0.027994	0.273944	0.547676
ENSG00000137207	6	43479565	43484728	7	3	480888	1.7078	0.043834	0.42867	0.857672		ENSG00000197415	3	156977531	157221415	121	16	491392	1.9111	0.027997	0.273944	0.547676
ENSG00000232581	7	6618196	6628605	5	1	481533	1.7077	0.043843	0.428679	0.85769		ENSG00000213965	19	33182867	33204702	18	4	495105	1.9111	0.027998	0.273944	0.547676
ENSG00000213881	8	62114909	62115779	10	3	481180	1.7076	0.043859	0.428696	0.857724		ENSG00000259900	16	69369204	69385633	7	4	494968	1.911	0.028001	0.273944	0.547676
ENSG00000239587	2	105481865	105483954	3	2	478721	1.7075	0.043867	0.428696	0.857724		ENSG00000253025	1	176212998	176213165	44	8	481276	1.9109	0.028011	0.273991	0.54777
ENSG00000145439	4	169908741	169931409	132	20	462529	1.7074	0.043869	0.428696	0.857724		ENSG00000151552	4	17461884	17513857	81	28	481376	1.9107	0.028019	0.274019	0.547825
ENSG00000205790	19	4679294	4685960	13	4	428321	1.7073	0.043885	0.428771	0.857874		ENSG00000258996	14	59648311	59648658	7	3	495136	1.9107	0.028025	0.274027	0.547842
ENSG00000216058	3	189547711	189547798	10	3	450673	1.7072	0.043895	0.428771	0.857874		ENSG00000233607	7	114701591	114871409	24	9	462600	1.9104	0.028043	0.274151	0.548089
ENSG00000249945	4	176379440	176387848	105	16	474705	1.7071	0.043901	0.428771	0.857874		ENSG00000149100	11	32605371	32627808	27	6	496877	1.9103	0.028048	0.274151	0.548089
ENSG00000227401	20	34176246	34176529	7	3	481522	1.707	0.043911	0.42879	0.857912		ENSG00000196781	9	84198598	84304220	343	70	478405	1.9098	0.028079	0.2744	0.548587
ENSG00000206187	15	26147507	26298267	152	21	450200	1.7068	0.043931	0.428874	0.85808		ENSG00000231884	3	48223037	48223216	4	2	496839	1.9097	0.028086	0.2744	0.548587
ENSG00000252655	14	90117137	90117247	44	9	431827	1.7067	0.043939	0.428874	0.85808		ENSG00000188636	22	44888452	44894178	61	13	453480	1.9097	0.028089	0.2744	0.548587
ENSG00000222800	6	27077569	27077759	52	12	482246	1.7066	0.043949	0.428874	0.85808		ENSG00000268908	19	23627064	23627991	10	4	440515	1.9096	0.028095	0.274408	0.548603
ENSG00000264139	22	49937041	49937114	7	3	436858	1.7066	0.043952	0.428874	0.85808		ENSG00000109846	11	111779289	111794446	10	3	495129	1.9091	0.028122	0.274621	0.549029
ENSG00000213857	22	41470184	41471243	23	8	472164	1.7064	0.043971	0.42898	0.858293		ENSG00000174501	2	96502667	96657579	511	49	472271	1.909	0.028133	0.274678	0.549143
ENSG00000107625	10	70661034	70706603	13	7	444866	1.7061	0.043994	0.429105	0.858543		ENSG00000236324	6	158306146	158313818	11	3	468462	1.9085	0.028162	0.274825	0.549437
ENSG00000162702	1	200374068	200379184	4	1	480702	1.7058	0.04402	0.429105	0.858543		ENSG00000229546	13	43416550	43417023	8	3	496195	1.9084	0.028167	0.274825	0.549437
ENSG00000204548	20	29992672	29994069	5	2	482100	1.7057	0.044032	0.429105	0.858543		ENSG00000225017	8	100358280	100360484	16	6	496184	1.9084	0.028168	0.274825	0.549437
ENSG00000230500	10	28033715	28056723	38	13	459382	1.7057	0.044034	0.429105	0.858543		ENSG00000263120	17	55060110	55062465	16	3	495498	1.9084	0.028173	0.274825	0.549437
ENSG00000136933	9	127962821	127996437	18	7	463808	1.7056	0.044038	0.429105	0.858543		ENSG00000260834	16	65224876	65268817	49	12	488824	1.9083	0.028174	0.274825	0.549437
ENSG00000257489	12	100566974	100593561	17	8	470762	1.7056	0.04404	0.429105	0.858543		ENSG00000267361	17	67090430	67091640	1	1	125970	1.9079	0.0282	0.274999	0.549786
ENSG00000094880	5	137523337	137549032	121	21	442085	1.7056	0.044045	0.429105	0.858543		ENSG00000259609	15	84721865	84748849	23	12	481718	1.9079	0.028205	0.274999	0.549786
ENSG00000144191	2	98962618	99015064	92	28	447018	1.7055	0.044054	0.429105	0.858543		ENSG00000233828	5	86501225	86535962	35	12	496125	1.9077	0.028218	0.274999	0.549786
ENSG00000178922	1	43916674	43919660	9	3	448190	1.7054	0.044061	0.429105	0.858543		ENSG00000180938	8	125985540	125991631	31	11	480592	1.9076	0.028222	0.274999	0.549786
ENSG00000136935	9	127640636	127703378	160	17	467046	1.7052	0.044075	0.429105	0.858543		ENSG00000123737	4	122722472	122738066	18	8	496675	1.9076	0.028223	0.274999	0.549786
ENSG00000166816	16	75145758	75150669	35	10	435429	1.7052	0.044077	0.429105	0.858543		ENSG00000184566	11	33902189	33903346	8	2	496073	1.9076	0.028223	0.274999	0.549786
ENSG00000279749	4	137474391	137474894	74	9	328519	1.7052	0.044081	0.429105	0.858543		ENSG00000269480	19	17317947	17318819	13	6	495783	1.9074	0.028236	0.275039	0.549866
ENSG00000250266	4	171195070	171204230	40	8	481600	1.705	0.0441	0.429149	0.85863		ENSG00000066926	18	55215515	55254004	83	19	469800	1.9073	0.028241	0.275039	0.549866
ENSG00000267131	17	59439029	59477604	13	5	400828	1.7049	0.044105	0.429149	0.85863		ENSG00000238158	6	3832167	3855971	12	4	444058	1.9071	0.028257	0.275039	0.549866
ENSG00000249189	19	54749953	54751181	12	5	375498	1.7047	0.044124	0.429149	0.85863		ENSG00000256008	12	121067414	121079394	18	6	496335	1.907	0.028261	0.275039	0.549866
ENSG00000158715	1	205626979	205649587	37	12	460242	1.7047	0.044126	0.429149	0.85863		ENSG00000230300	13	33732724	33738546	9	3	496494	1.907	0.028261	0.275039	0.549866
ENSG00000103227	16	903634	1020999	165	22	471462	1.7047	0.044126	0.429149	0.85863		ENSG00000263051	17	9450615	9451858	69	10	486814	1.907	0.028263	0.275039	0.549866
ENSG00000272904	9	38542476	38568419	28	5	347561	1.7045	0.044145	0.429255	0.858842		ENSG00000238185	13	31547426	31551760	3	2	496176	1.9068	0.02827	0.275039	0.549866
ENSG00000225016	13	19383970	19384188	232	32	426580	1.7042	0.044168	0.4294	0.859132		ENSG00000150275	10	55562531	56561051	113	23	487212	1.9068	0.028275	0.275039	0.549866
ENSG00000185052	20	19193290	19703581	285	73	450189	1.7041	0.044186	0.429496	0.859324		ENSG00000256473	12	23790907	23791421	6	3	495546	1.9067	0.028277	0.275039	0.549866
ENSG00000215922	3	166743201	166743287	2	1	480080	1.7039	0.044195	0.429505	0.859342		ENSG00000243916	12	15592461	15593335	12	4	495210	1.9067	0.028279	0.275039	0.549866
ENSG00000283232	10	101865511	101899908	30	7	462256	1.7038	0.044207	0.429511	0.859355		ENSG00000253989	14	106873935	106874216	12	5	363619	1.9064	0.028301	0.275131	0.550049
ENSG00000255470	11	18161733	18211042	21	4	466452	1.7037	0.044217	0.429511	0.859355		ENSG00000181790	8	143530791	143626370	713	65	464933	1.9064	0.028302	0.275131	0.550049
ENSG00000221677	13	33615489	33615580	1	1	480047	1.7037	0.04422	0.429511	0.859355		ENSG00000263874	17	37081421	37085637	43	10	472509	1.9063	0.028304	0.275131	0.550049
ENSG00000260391	3	124442635	124445172	14	4	480717	1.7035	0.044239	0.429565	0.859463		ENSG00000241634	3	108262214	108262722	4	2	496531	1.9061	0.028316	0.275186	0.550159
ENSG00000216015	6	124061579	124061677	48	14	460184	1.7033	0.044252	0.429565	0.859463		ENSG00000253043	8	131016774	131016847	20	5	494547	1.9059	0.028331	0.275186	0.550159
ENSG00000250186	17	47481443	47482559	6	2	478443	1.7033	0.044256	0.429565	0.859463		ENSG00000147852	9	2621834	2660053	454	74	465750	1.9058	0.028336	0.275186	0.550159
ENSG00000255920	12	4361901	4384231	78	20	442066	1.7032	0.044265	0.429565	0.859463		ENSG00000270075	10	106071899	106073639	6	3	495191	1.9058	0.028337	0.275186	0.550159
ENSG00000200522	6	111043453	111043551	6	2	482472	1.7031	0.044271	0.429565	0.859463		ENSG00000267796	19	36239262	36245420	5	3	497007	1.9058	0.028341	0.275186	0.550159
ENSG00000200034	2	9880772	9880912	39	9	423826	1.7028	0.044298	0.429565	0.859463		ENSG00000206640	1	185227043	185227147	4	1	491884	1.9057	0.028342	0.275186	0.550159
ENSG00000278000	18	77919635	77920296	1	1	307481	1.7027	0.04431	0.429565	0.859463		ENSG00000199446	10	64869899	64870006	64	19	476508	1.9057	0.028346	0.275186	0.550159
ENSG00000249279	5	60497136	60560756	65	12	480929	1.7026	0.044317	0.429565	0.859463		ENSG00000266430	7	26099959	26100058	57	17	481037	1.9054	0.028361	0.275281	0.55035
ENSG00000267571	19	5911589	5913910	6	3	478622	1.7026	0.044319	0.429565	0.859463		ENSG00000251678	5	7344692	7346034	10	4	464788	1.9048	0.028402	0.275608	0.551002
ENSG00000214581	16	34681269	34683782	6	4	365520	1.7025	0.044332	0.429565	0.859463		ENSG00000271653	3	37258270	37259479	13	3	493453	1.9048	0.028405	0.275608	0.551002
ENSG00000139734	13	60239717	60738121	60	15	430049	1.7024	0.044338	0.429565	0.859463		ENSG00000255162	11	89519113	89521006	72	13	478107	1.9045	0.02842	0.275703	0.551192
ENSG00000168883	2	85839226	85876405	353	39	462426	1.7024	0.04434	0.429565	0.859463		ENSG00000089163	12	120740124	120751052	335	45	473242	1.9042	0.02844	0.275784	0.551355
ENSG00000259928	17	28891075	28892594	8	2	450394	1.7024	0.044342	0.429565	0.859463		ENSG00000206901	2	140268994	140269125	9	4	496750	1.9042	0.028445	0.275784	0.551355
ENSG00000179071	11	85395909	85397320	9	3	481798	1.7024	0.044344	0.429565	0.859463		ENSG00000173156	11	66824289	66839484	127	25	469927	1.9041	0.028451	0.275784	0.551355
ENSG00000271858	3	50402765	50405628	3	2	379820	1.7023	0.044348	0.429565	0.859463		ENSG00000054654	14	64319701	64693151	280	30	488270	1.904	0.028456	0.275784	0.551355
ENSG00000254542	11	20000245	20002883	15	2	480982	1.7022	0.044357	0.429565	0.859463		ENSG00000246323	5	137368463	137372955	3	1	497201	1.904	0.028457	0.275784	0.551355
ENSG00000176165	14	29234594	29239483	269	52	432311	1.7021	0.044367	0.429565	0.859463		ENSG00000093009	22	19466982	19508135	47	17	441977	1.9039	0.028464	0.275784	0.551355
ENSG00000232723	2	122067571	122067988	36	7	455361	1.702	0.044379	0.429565	0.859463		ENSG00000273557	5	140848032	140851095	8	4	496043	1.9038	0.028466	0.275784	0.551355
ENSG00000242498	15	90438238	90456188	35	6	466056	1.7017	0.044403	0.429565	0.859463		ENSG00000213070	1	164326004	164326601	6	2	494524	1.9038	0.02847	0.275784	0.551355
ENSG00000283329	9	38694260	38720425	39	10	475522	1.7016	0.044412	0.429565	0.859463		ENSG00000213390	10	98981930	99052430	80	15	493695	1.9035	0.028486	0.275889	0.551564
ENSG00000278338	13	42529944	42555701	12	5	482024	1.7015	0.044421	0.429565	0.859463		ENSG00000228526	1	9208070	9257042	57	19	466259	1.9032	0.028506	0.276032	0.55185
ENSG00000234629	3	94655930	94656868	2	1	480475	1.7015	0.044429	0.429565	0.859463		ENSG00000205867	11	1618407	1619524	188	36	463109	1.903	0.02852	0.276055	0.551896
ENSG00000212717	20	29948593	29948733	6	2	481306	1.7015	0.044429	0.429565	0.859463		ENSG00000184047	12	122692209	122712081	44	8	467383	1.903	0.028523	0.276055	0.551896
ENSG00000163001	2	55746740	55773015	7	4	426632	1.7014	0.04443	0.429565	0.859463		ENSG00000196372	10	5680831	5708541	42	9	494931	1.9029	0.028524	0.276055	0.551896
ENSG00000203485	14	105155943	105188872	42	11	449009	1.7013	0.044446	0.429565	0.859463		ENSG00000008405	12	107385142	107487607	79	19	495547	1.9028	0.028535	0.27607	0.551927
ENSG00000280059	4	131729662	131733088	14	2	478427	1.7013	0.044448	0.429565	0.859463		ENSG00000221434	6	117766553	117766604	37	9	477077	1.9028	0.028536	0.27607	0.551927
ENSG00000166126	14	103388993	103397529	136	21	461523	1.701	0.044474	0.429565	0.859463		ENSG00000249734	5	6795993	6826841	271	55	472637	1.9023	0.028565	0.276269	0.552324
ENSG00000131931	8	42691817	42698468	54	9	448219	1.7009	0.044482	0.429565	0.859463		ENSG00000226454	6	40484075	40491672	95	17	490135	1.9021	0.028577	0.276269	0.552324
ENSG00000231738	12	85408096	85430035	55	10	451623	1.7008	0.044486	0.429565	0.859463		ENSG00000124159	20	43922085	43937169	122	14	487620	1.9021	0.028579	0.276269	0.552324
ENSG00000230023	1	24526730	24538183	300	45	465370	1.7008	0.044488	0.429565	0.859463		ENSG00000270772	3	57785783	57787175	4	2	494808	1.902	0.028583	0.276269	0.552324
ENSG00000233263	7	131577375	131578374	6	3	482306	1.7006	0.044508	0.429565	0.859463		ENSG00000173641	1	16340523	16346089	48	7	496739	1.902	0.028588	0.276269	0.552324
ENSG00000189306	22	42905974	42915808	140	33	409620	1.7005	0.044517	0.429565	0.859463		ENSG00000231092	2	217124318	217130853	9	3	495084	1.902	0.028588	0.276269	0.552324
ENSG00000143545	1	153954093	153958828	2	1	393390	1.7004	0.044523	0.429565	0.859463		ENSG00000236804	1	119669162	119669914	9	2	495326	1.9019	0.028593	0.276269	0.552324
ENSG00000260182	16	1307340	1308075	12	4	440553	1.7004	0.044526	0.429565	0.859463		ENSG00000235010	10	133994729	133999466	15	6	421537	1.9016	0.028609	0.276373	0.552532
ENSG00000257658	12	112759563	112760893	16	4	460573	1.7004	0.044528	0.429565	0.859463		ENSG00000184945	2	241631262	241637900	312	60	449859	1.9014	0.028623	0.276417	0.55262
ENSG00000253241	14	107022105	107022543	22	5	465204	1.7003	0.044539	0.429565	0.859463		ENSG00000264135	3	32557218	32557312	207	33	489531	1.9014	0.028624	0.276417	0.55262
ENSG00000095917	16	1306060	1308999	10	4	430949	1.7002	0.044547	0.429565	0.859463		ENSG00000220702	22	44761431	44762164	43	14	472925	1.9011	0.028647	0.276589	0.552964
ENSG00000102755	13	28874481	29069282	389	74	454629	1.7001	0.044554	0.429565	0.859463		ENSG00000241183	16	70113032	70113527	31	9	486448	1.9009	0.028656	0.276594	0.552975
ENSG00000231382	3	36657498	36678949	320	45	466586	1.6999	0.044576	0.429565	0.859463		ENSG00000249839	15	43955852	43976537	82	15	460522	1.9009	0.028658	0.276594	0.552975
ENSG00000224678	1	92580360	92581353	4	2	480157	1.6998	0.044582	0.429565	0.859463		ENSG00000232963	2	24553271	24553543	4	1	497077	1.9006	0.028677	0.276677	0.55314
ENSG00000202275	14	104263609	104263685	11	3	481888	1.6998	0.044582	0.429565	0.859463		ENSG00000233041	15	40643234	40648635	36	16	485165	1.9006	0.028677	0.276677	0.55314
ENSG00000224652	3	195869507	195887761	247	54	448315	1.6998	0.044584	0.429565	0.859463		ENSG00000166396	18	61420281	61472610	48	16	471585	1.9001	0.028708	0.276914	0.553614
ENSG00000216070	9	37296020	37296101	12	3	456584	1.6997	0.044591	0.429565	0.859463		ENSG00000255433	11	56615954	56645554	189	22	494088	1.9001	0.028712	0.276914	0.553614
ENSG00000226252	1	47691469	47696422	15	3	446506	1.6997	0.044595	0.429565	0.859463		ENSG00000203644	3	129565891	129566800	26	7	381405	1.9	0.028718	0.276921	0.553629
ENSG00000122986	12	111065646	111127583	34	8	421014	1.6996	0.044603	0.429565	0.859463		ENSG00000254506	11	101455026	101465887	29	8	485723	1.8997	0.028739	0.277073	0.553933
ENSG00000234223	7	79875725	79941772	46	17	439590	1.6995	0.044614	0.429565	0.859463		ENSG00000255311	11	83354645	83436433	9	2	495294	1.8993	0.028765	0.277243	0.554271
ENSG00000196917	12	123210623	123215390	9	2	474475	1.6995	0.044614	0.429565	0.859463		ENSG00000223725	2	208104588	208394519	59	21	474287	1.8992	0.028767	0.277243	0.554271
ENSG00000078795	5	137225126	137278436	37	7	476805	1.6995	0.044617	0.429565	0.859463		ENSG00000229007	21	33869122	33869621	7	3	490656	1.8989	0.028789	0.277404	0.554594
ENSG00000222043	2	178129087	178130243	7	3	479703	1.6994	0.044624	0.429565	0.859463		ENSG00000162302	11	64126620	64139687	133	31	452089	1.8987	0.028802	0.277479	0.554743
ENSG00000171916	17	18380051	18398259	112	21	449127	1.6993	0.044631	0.429565	0.859463		ENSG00000009830	14	77741299	77787227	94	25	460301	1.8985	0.028813	0.277535	0.554854
ENSG00000250820	5	175333942	175385541	109	33	441194	1.6991	0.044651	0.42968	0.859692		ENSG00000184939	16	68573116	68609943	152	29	484161	1.8984	0.028821	0.277561	0.554908
ENSG00000229609	13	27947485	27948503	117	19	417570	1.6989	0.044665	0.429735	0.859803		ENSG00000258506	14	85417618	85417717	5	2	496460	1.8982	0.028836	0.277655	0.555096
ENSG00000199482	16	10590129	10590231	56	12	470968	1.6989	0.044673	0.429735	0.859803		ENSG00000177576	18	47003620	47013622	137	32	308759	1.898	0.028845	0.277679	0.555144
ENSG00000271926	5	72249462	72250101	3	2	423149	1.6987	0.044684	0.429763	0.859859		ENSG00000261570	7	141229003	141251104	216	25	493016	1.898	0.028849	0.277679	0.555144
ENSG00000176986	10	75504142	75531919	32	6	454679	1.6984	0.044717	0.430002	0.860338		ENSG00000259173	15	59047824	59048446	7	2	495401	1.8979	0.028857	0.277706	0.555197
ENSG00000226226	1	220641296	220642150	8	3	305561	1.6981	0.04474	0.430065	0.860463		ENSG00000254555	11	97779253	97779537	5	3	432642	1.8978	0.028863	0.277713	0.555212
ENSG00000267642	18	31132087	31158151	48	9	451896	1.6982	0.04474	0.430065	0.860463		ENSG00000233875	1	154551541	154552139	5	2	495208	1.8976	0.028876	0.277788	0.555361
ENSG00000276064	6	78053274	78053371	4	2	482157	1.698	0.044754	0.430065	0.860463		ENSG00000234144	1	65764438	65764663	16	3	496762	1.8975	0.028883	0.277794	0.555374
ENSG00000226961	2	11491753	11492244	11	3	480962	1.698	0.044756	0.430065	0.860463		ENSG00000232872	13	52482354	52484757	14	5	428774	1.8972	0.028902	0.277794	0.555374
ENSG00000255110	11	55047425	55047765	18	3	385125	1.6977	0.044779	0.430167	0.860668		ENSG00000150625	4	176554085	176923815	582	69	472798	1.8971	0.028908	0.277794	0.555374
ENSG00000128536	7	105603685	105674218	498	94	459181	1.6977	0.044785	0.430167	0.860668		ENSG00000249301	5	75206108	75206401	3	1	496755	1.8968	0.028925	0.277794	0.555374
ENSG00000266550	11	78684766	78684854	3	1	477201	1.6976	0.044791	0.430167	0.860668		ENSG00000168096	16	4746511	4784378	149	25	483190	1.8968	0.028927	0.277794	0.555374
ENSG00000244561	3	109115463	109116717	98	10	475604	1.6972	0.044825	0.430382	0.861098		ENSG00000268288	1	151738962	151739476	1	1	497213	1.8968	0.02893	0.277794	0.555374
ENSG00000271330	7	24713928	24714231	7	4	476918	1.6971	0.044843	0.430382	0.861098		ENSG00000232760	2	132591356	132594105	248	46	486471	1.8968	0.02893	0.277794	0.555374
ENSG00000255312	11	51483325	51484243	16	6	394570	1.697	0.044852	0.430382	0.861098		ENSG00000206659	1	174991615	174991716	7	3	492900	1.8967	0.028933	0.277794	0.555374
ENSG00000267670	19	14141667	14142369	9	2	448229	1.6969	0.044853	0.430382	0.861098		ENSG00000265787	18	14337422	14342523	130	35	459476	1.8967	0.028935	0.277794	0.555374
ENSG00000232139	10	120116620	120124615	9	4	447662	1.6969	0.044854	0.430382	0.861098		ENSG00000257522	14	29733587	29850501	186	38	480242	1.8966	0.028939	0.277794	0.555374
ENSG00000186886	11	55493594	55494634	17	2	482379	1.6966	0.044885	0.430572	0.861477		ENSG00000180767	3	126243126	126262134	110	25	476635	1.8966	0.028944	0.277794	0.555374
ENSG00000176273	10	95653730	95663581	82	12	479037	1.6966	0.04489	0.430572	0.861477		ENSG00000176723	16	31443914	31454481	16	7	437804	1.8965	0.028945	0.277794	0.555374
ENSG00000197301	12	66245120	66275947	9	3	481980	1.6964	0.044901	0.430589	0.861512		ENSG00000214049	19	15939771	15947130	28	5	485754	1.8965	0.028945	0.277794	0.555374
ENSG00000277579	17	35391965	35400550	3	2	480353	1.6961	0.044936	0.430589	0.861512		ENSG00000171700	20	62704534	62711341	9	4	494746	1.8965	0.02895	0.277794	0.555374
ENSG00000232612	7	54724051	54724427	21	5	452095	1.696	0.044941	0.430589	0.861512		ENSG00000136936	9	100437191	100459639	34	4	496035	1.8961	0.028972	0.277941	0.555667
ENSG00000133083	13	36342789	36705443	331	58	454959	1.696	0.044942	0.430589	0.861512		ENSG00000228038	9	99855976	99856920	16	2	456620	1.896	0.028978	0.277941	0.555667
ENSG00000223076	13	61187742	61187868	8	2	481591	1.6959	0.044949	0.430589	0.861512		ENSG00000139318	12	89741009	89747048	30	7	496689	1.896	0.028981	0.277941	0.555667
ENSG00000101412	20	32263489	32274210	11	6	448129	1.6959	0.044951	0.430589	0.861512		ENSG00000235492	1	198985262	199045864	2	1	490821	1.8959	0.028989	0.277967	0.555719
ENSG00000008405	12	107385142	107487607	79	19	476558	1.6959	0.044957	0.430589	0.861512		ENSG00000228719	22	36841445	36850991	35	7	400817	1.8951	0.029041	0.278403	0.556592
ENSG00000148308	9	135906062	135933890	182	41	468961	1.6958	0.04496	0.430589	0.861512		ENSG00000111300	12	112464493	112546826	79	12	481632	1.895	0.029045	0.278403	0.556592
ENSG00000259922	16	57046983	57048012	5	2	480255	1.6958	0.044965	0.430589	0.861512		ENSG00000265973	11	49865040	49868085	18	6	486645	1.8947	0.029068	0.278574	0.556932
ENSG00000184939	16	68573116	68609943	152	29	469912	1.6957	0.044975	0.430607	0.861548		ENSG00000207352	5	64900488	64900588	12	4	471313	1.8945	0.029081	0.278645	0.557075
ENSG00000203531	2	223563342	223564203	16	3	423361	1.6955	0.044988	0.430654	0.861641		ENSG00000132182	3	13357735	13461809	894	106	479042	1.8944	0.029086	0.278645	0.557075
ENSG00000200917	4	106328154	106328249	7	3	482413	1.6951	0.045026	0.430729	0.861791		ENSG00000244005	20	34255977	34287281	52	8	486669	1.8943	0.029092	0.27865	0.557085
ENSG00000012124	19	35820072	35838258	84	27	457367	1.695	0.045035	0.430729	0.861791		ENSG00000165792	14	21457929	21465194	153	49	462732	1.8942	0.029097	0.27865	0.557085
ENSG00000253479	8	70337270	70360479	129	23	463464	1.695	0.045036	0.430729	0.861791		ENSG00000223117	3	190359952	190360292	10	3	493917	1.8939	0.029117	0.278791	0.557367
ENSG00000130311	19	17420340	17434110	25	7	427773	1.6948	0.045054	0.430729	0.861791		ENSG00000254000	8	124936999	124938173	33	5	486419	1.8934	0.029151	0.279034	0.557852
ENSG00000253810	8	50652776	50653881	7	2	480104	1.6948	0.045057	0.430729	0.861791		ENSG00000204688	6	29424958	29432105	16	6	388091	1.8934	0.029155	0.279034	0.557852
ENSG00000216762	6	27028144	27029028	10	4	451419	1.6948	0.045059	0.430729	0.861791		ENSG00000168237	3	52321105	52327492	26	9	472877	1.8932	0.029165	0.279034	0.557852
ENSG00000266202	17	26125832	26220391	18	7	461730	1.6947	0.045063	0.430729	0.861791		ENSG00000114805	3	155093369	155462856	350	28	479126	1.8931	0.029171	0.279034	0.557852
ENSG00000277526	8	2447076	2480810	43	9	380749	1.6947	0.045067	0.430729	0.861791		ENSG00000212238	7	129396106	129396217	6	3	493245	1.8928	0.029189	0.279034	0.557852
ENSG00000254066	5	164647583	164668758	20	5	480729	1.6947	0.045069	0.430729	0.861791		ENSG00000280307	11	87590365	87590987	130	22	488247	1.8928	0.029193	0.279034	0.557852
ENSG00000002919	17	46184911	46200436	37	8	460854	1.6944	0.045099	0.430938	0.862209		ENSG00000132405	4	6911171	7034845	933	128	464512	1.8928	0.029194	0.279034	0.557852
ENSG00000207502	1	116164493	116164626	19	4	481698	1.6941	0.045122	0.430982	0.862297		ENSG00000259548	15	80124808	80125896	121	13	491498	1.8928	0.029194	0.279034	0.557852
ENSG00000263201	16	68047339	68049814	7	4	437571	1.6941	0.045122	0.430982	0.862297		ENSG00000238021	10	27547691	27577753	77	11	487720	1.8928	0.029195	0.279034	0.557852
ENSG00000267650	19	10106673	10107839	18	6	461190	1.6941	0.045128	0.430982	0.862297		ENSG00000233124	13	97824723	97831876	16	2	495647	1.8928	0.029195	0.279034	0.557852
ENSG00000279314	13	32534462	32536083	8	3	212498	1.6939	0.045138	0.431	0.862333		ENSG00000198816	19	7581004	7585912	7	3	451665	1.8925	0.029212	0.279146	0.558077
ENSG00000258068	12	42879155	42883821	9	3	444596	1.6938	0.045156	0.431026	0.862385		ENSG00000254785	11	89628967	89633617	30	4	495586	1.8923	0.029227	0.279169	0.558123
ENSG00000226314	6	28129559	28137372	31	5	482526	1.6937	0.045157	0.431026	0.862385		ENSG00000251011	3	132964950	132976032	12	5	495952	1.8922	0.02923	0.279169	0.558123
ENSG00000206703	4	159715742	159715848	2	1	480148	1.6931	0.045222	0.431461	0.863255		ENSG00000233662	13	99293068	99293493	91	24	423985	1.8922	0.029234	0.279169	0.558123
ENSG00000207804	8	100548864	100548958	2	1	482528	1.693	0.045227	0.431461	0.863255		ENSG00000135828	1	182542769	182558391	76	24	483088	1.8921	0.029239	0.279169	0.558123
ENSG00000216069	8	100549014	100549089	2	1	482528	1.693	0.045227	0.431461	0.863255		ENSG00000064601	20	44519683	44527459	25	8	459269	1.892	0.029244	0.279169	0.558123
ENSG00000251085	17	48292055	48292781	8	3	481299	1.6928	0.045246	0.431564	0.863462		ENSG00000253275	8	31354939	31356128	17	5	495609	1.892	0.029246	0.279169	0.558123
ENSG00000151834	4	46250444	46477247	127	36	472883	1.6926	0.045262	0.431639	0.863612		ENSG00000173442	11	65343509	65360121	46	11	473927	1.8916	0.02927	0.279298	0.55838
ENSG00000150540	2	138721590	138773934	15	4	481685	1.6924	0.045286	0.43179	0.863914		ENSG00000168930	11	89530823	89541743	223	37	474299	1.8916	0.02927	0.279298	0.55838
ENSG00000095383	9	100961281	101018003	104	33	464226	1.692	0.045325	0.432007	0.864349		ENSG00000171467	6	43303808	43337181	22	11	473784	1.8914	0.029283	0.279372	0.558527
ENSG00000201451	9	136204565	136204661	7	3	480507	1.6918	0.045339	0.432007	0.864349		ENSG00000231931	7	137744802	137745039	52	12	481693	1.891	0.029311	0.279557	0.558898
ENSG00000230064	9	136205827	136206302	7	3	480507	1.6918	0.045339	0.432007	0.864349		ENSG00000103089	16	74746853	74808723	176	39	478701	1.891	0.029313	0.279557	0.558898
ENSG00000144591	2	220363589	220371711	9	5	427087	1.6916	0.045359	0.432007	0.864349		ENSG00000279762	17	30750990	30773056	6	2	443553	1.8907	0.029333	0.279695	0.559174
ENSG00000183914	17	7620672	7737062	226	44	443294	1.6916	0.045363	0.432007	0.864349		ENSG00000118137	11	116706467	116708666	10	4	494504	1.8906	0.029338	0.279695	0.559174
ENSG00000247626	2	198570093	198573111	2	1	481926	1.6915	0.04537	0.432007	0.864349		ENSG00000159322	15	73043710	73076126	135	23	485878	1.8904	0.029353	0.279747	0.559278
ENSG00000227803	6	20212318	20317970	75	22	457225	1.6915	0.045372	0.432007	0.864349		ENSG00000266149	18	8360818	8367032	32	10	447677	1.8903	0.029361	0.279747	0.559278
ENSG00000122194	6	161123270	161174338	168	31	470248	1.6915	0.045374	0.432007	0.864349		ENSG00000185686	22	22890123	22901747	56	15	451734	1.8903	0.029361	0.279747	0.559278
ENSG00000088538	3	50712672	51421629	514	17	459332	1.6914	0.045384	0.432025	0.864384		ENSG00000111266	12	12627144	12715317	101	24	461381	1.8902	0.029365	0.279747	0.559278
ENSG00000259330	15	40615865	40618916	41	11	465051	1.6912	0.045403	0.432128	0.86459		ENSG00000164744	7	48026745	48068716	13	2	494385	1.89	0.029377	0.279747	0.559278
ENSG00000182722	7	64312775	64313732	8	3	480873	1.691	0.045419	0.432203	0.86474		ENSG00000253388	8	37337607	37338327	18	3	495926	1.8899	0.029386	0.279747	0.559278
ENSG00000235278	3	50824105	50825716	116	7	459673	1.6907	0.045442	0.432344	0.865022		ENSG00000239650	6	58246062	58256569	107	15	428767	1.8898	0.029391	0.279747	0.559278
ENSG00000138347	10	69865874	69971774	141	26	476153	1.6906	0.045453	0.432371	0.865076		ENSG00000257323	12	75050341	75050640	6	1	496830	1.8897	0.029399	0.279747	0.559278
ENSG00000264913	9	92112853	92112936	1	1	175163	1.6905	0.04547	0.432382	0.865099		ENSG00000163938	3	52719936	52728508	10	2	496966	1.8896	0.029407	0.279747	0.559278
ENSG00000232132	13	80051499	80055366	5	2	482384	1.6903	0.045484	0.432382	0.865099		ENSG00000270894	17	34145403	34150717	8	4	434857	1.8895	0.029411	0.279747	0.559278
ENSG00000186119	11	55587106	55588047	8	3	482468	1.6903	0.045486	0.432382	0.865099		ENSG00000230088	17	20396947	20397468	45	11	469317	1.8895	0.029414	0.279747	0.559278
ENSG00000106605	7	43798279	43846941	19	6	480849	1.6902	0.045494	0.432382	0.865099		ENSG00000109956	11	134248400	134281812	641	80	468358	1.8894	0.029419	0.279747	0.559278
ENSG00000245532	11	65190245	65213011	42	8	469418	1.6902	0.045495	0.432382	0.865099		ENSG00000126773	14	60558629	60635851	119	14	471074	1.8893	0.029425	0.279747	0.559278
ENSG00000255162	11	89519113	89521006	72	13	461426	1.69	0.045511	0.432457	0.865248		ENSG00000227726	11	70323382	70323697	60	12	491310	1.8893	0.029426	0.279747	0.559278
ENSG00000242593	7	123672259	124035172	65	13	467178	1.6899	0.045525	0.432512	0.865359		ENSG00000257002	11	62677018	62685833	11	4	496383	1.8892	0.02943	0.279747	0.559278
ENSG00000124143	20	37230577	37279295	246	27	474755	1.6896	0.045549	0.432594	0.865523		ENSG00000268458	19	52645879	52647409	10	4	432708	1.8891	0.029442	0.279747	0.559278
ENSG00000241710	12	42636017	42636316	1	1	482424	1.6896	0.04555	0.432594	0.865523		ENSG00000213023	19	51125234	51143084	63	19	412783	1.889	0.029443	0.279747	0.559278
ENSG00000206991	15	43929830	43929936	2	1	175163	1.6895	0.045561	0.432621	0.865577		ENSG00000204385	6	31830969	31846823	24	9	470603	1.889	0.029444	0.279747	0.559278
ENSG00000241612	4	19815372	19815854	38	7	481571	1.6886	0.045649	0.433308	0.866951		ENSG00000237939	2	139064889	139065540	7	2	495095	1.889	0.029445	0.279747	0.559278
ENSG00000280160	16	31105048	31107265	7	2	436550	1.6886	0.04565	0.433308	0.866951		ENSG00000202537	2	86574185	86574318	9	3	496611	1.889	0.029449	0.279747	0.559278
ENSG00000258513	14	74659292	74659526	71	14	428907	1.6885	0.045661	0.433308	0.866951		ENSG00000257807	12	47878472	47879505	5	3	493619	1.8887	0.029464	0.279839	0.559462
ENSG00000255525	11	31327232	31336095	48	9	459624	1.6884	0.045666	0.433308	0.866951		ENSG00000257845	14	27244701	27291313	4	2	417813	1.8886	0.029475	0.279894	0.559571
ENSG00000204389	6	31783241	31785723	6	3	482629	1.6882	0.045691	0.433467	0.86727		ENSG00000225558	3	37176149	37176593	6	2	496371	1.8882	0.0295	0.280031	0.559845
ENSG00000263212	16	3508071	3565564	17	5	463673	1.6879	0.045711	0.43353	0.867396		ENSG00000264502	16	82381112	82381184	1	1	186689	1.8882	0.0295	0.280031	0.559845
ENSG00000241170	11	74587331	74624807	12	6	441785	1.6879	0.045714	0.43353	0.867396		ENSG00000217447	6	167760960	167761541	10	3	496815	1.888	0.029516	0.280133	0.560048
ENSG00000230391	2	116225632	116226514	3	1	482596	1.6874	0.045767	0.433955	0.868246		ENSG00000258283	12	49388933	49390117	4	2	495074	1.8876	0.029542	0.280329	0.560441
ENSG00000229326	2	120456199	120457727	22	2	481867	1.687	0.045805	0.434156	0.868648		ENSG00000249848	8	10194292	10195187	5	3	491964	1.8875	0.029548	0.280336	0.560455
ENSG00000223800	10	57228087	57228982	2	1	328627	1.687	0.045806	0.434156	0.868648		ENSG00000224856	22	44352907	44353228	3	2	494337	1.8874	0.029554	0.280343	0.560468
ENSG00000224271	22	48027423	48251349	31	10	449879	1.6868	0.04582	0.434156	0.868648		ENSG00000154438	7	117003276	117067577	35	14	487601	1.8873	0.02956	0.280349	0.560482
ENSG00000183696	7	48128241	48148330	65	9	481665	1.6868	0.045821	0.434156	0.868648		ENSG00000164669	7	64601603	64694594	255	26	482078	1.8871	0.029573	0.280382	0.560547
ENSG00000258472	17	26932064	26941199	1	1	482644	1.6864	0.04586	0.434389	0.869115		ENSG00000153310	8	130851839	131028918	42	13	483699	1.8871	0.029574	0.280382	0.560547
ENSG00000242779	19	53471504	53541151	90	20	469176	1.6862	0.045881	0.434389	0.869115		ENSG00000202431	7	34337108	34337210	28	7	434913	1.8861	0.029644	0.280936	0.561656
ENSG00000136936	9	100437191	100459639	34	4	476322	1.6861	0.045886	0.434389	0.869115		ENSG00000259711	16	54968825	54988577	7	2	495612	1.886	0.029644	0.280936	0.561656
ENSG00000282308	14	35691380	35691952	8	3	481627	1.6861	0.045888	0.434389	0.869115		ENSG00000265617	20	59139620	59139683	5	2	491422	1.8859	0.029651	0.280936	0.561656
ENSG00000135315	6	84833960	84937353	511	62	452773	1.6858	0.045912	0.434389	0.869115		ENSG00000233603	22	41194043	41194289	4	1	449922	1.8859	0.029654	0.280936	0.561656
ENSG00000241997	8	56934580	56934872	93	20	476325	1.6857	0.045929	0.434389	0.869115		ENSG00000278041	20	21479899	21483572	111	28	434887	1.8858	0.029659	0.280936	0.561656
ENSG00000257629	12	89421534	89422299	21	6	480080	1.6856	0.045932	0.434389	0.869115		ENSG00000132964	13	26828276	26979375	241	33	468464	1.8856	0.029674	0.281028	0.561839
ENSG00000120549	10	23983675	24836777	279	43	451739	1.6856	0.045941	0.434389	0.869115		ENSG00000162733	1	162602255	162757190	55	19	490329	1.8853	0.029696	0.281186	0.562156
ENSG00000164885	7	150750899	150755617	6	2	480118	1.6855	0.045943	0.434389	0.869115		ENSG00000254731	11	86414141	86425134	21	6	481402	1.8852	0.029703	0.281203	0.562188
ENSG00000231894	13	31637443	31689836	22	9	459633	1.6855	0.045949	0.434389	0.869115		ENSG00000108344	17	38137050	38154213	55	11	477686	1.8846	0.029741	0.2815	0.562782
ENSG00000261831	1	179895776	179910931	13	4	466133	1.6854	0.045957	0.434389	0.869115		ENSG00000244237	14	70027736	70028187	23	6	482571	1.8846	0.029745	0.2815	0.562782
ENSG00000228981	4	144270428	144271270	2	1	481328	1.6853	0.045962	0.434389	0.869115		ENSG00000197818	20	48429250	48508779	113	29	475105	1.8841	0.029774	0.281724	0.56323
ENSG00000154080	18	24486445	24765281	118	35	461136	1.6853	0.045964	0.434389	0.869115		ENSG00000242154	7	104944724	104947089	6	3	496082	1.8838	0.029795	0.281841	0.563464
ENSG00000225413	22	23854681	23855789	12	3	441470	1.6852	0.045975	0.434389	0.869115		ENSG00000268623	19	18151165	18151893	16	3	496284	1.8838	0.029797	0.281841	0.563464
ENSG00000263006	18	109065	122219	402	71	448674	1.6851	0.045984	0.434389	0.869115		ENSG00000264105	4	160049954	160050046	87	9	484162	1.8834	0.029823	0.281993	0.563767
ENSG00000234306	10	10407143	10408450	49	11	469421	1.6851	0.045985	0.434389	0.869115		ENSG00000241553	3	9834179	9849410	7	4	495409	1.8833	0.029827	0.281993	0.563767
ENSG00000137842	15	43425722	43477344	14	4	481632	1.6851	0.045985	0.434389	0.869115		ENSG00000226336	22	36099850	36100223	14	3	495072	1.8833	0.029829	0.281993	0.563767
ENSG00000252558	8	99204433	99204541	9	2	481448	1.6849	0.046006	0.43451	0.869357		ENSG00000244125	2	142888747	142895399	17	5	485048	1.883	0.029852	0.282116	0.564013
ENSG00000247095	11	565660	568457	30	5	470918	1.6845	0.046044	0.43475	0.869836		ENSG00000259104	14	36605314	36645674	182	44	486097	1.8829	0.029854	0.282116	0.564013
ENSG00000129159	11	17756321	17804604	69	23	442163	1.6844	0.046048	0.43475	0.869836		ENSG00000230352	20	57935982	57939828	15	9	441929	1.8829	0.029858	0.282116	0.564013
ENSG00000228770	7	36268230	36268493	3	1	475637	1.6844	0.046056	0.43475	0.869836		ENSG00000275312	10	45675848	45676064	6	1	496009	1.8826	0.029877	0.282245	0.564272
ENSG00000280367	11	89956321	89959706	20	6	473023	1.6842	0.046067	0.434776	0.869889		ENSG00000224411	11	27910385	27912580	48	11	495613	1.8824	0.029891	0.282327	0.564436
ENSG00000255499	11	55633185	55633296	13	5	455376	1.6841	0.046078	0.434803	0.869942		ENSG00000234444	7	63773186	63815238	181	25	472008	1.8821	0.029913	0.282484	0.56475
ENSG00000179144	7	150211918	150218161	49	13	478183	1.684	0.046089	0.434816	0.869968		ENSG00000278480	1	15552869	15554045	23	5	485968	1.8818	0.029929	0.282535	0.564851
ENSG00000261439	16	56226526	56228430	11	4	398084	1.6839	0.046097	0.434816	0.869968		ENSG00000103197	16	2097466	2138721	49	20	438256	1.8818	0.029929	0.282535	0.564851
ENSG00000266593	15	51534387	51534461	8	3	480771	1.6839	0.046104	0.434816	0.869968		ENSG00000240271	8	106023335	106023796	9	5	495908	1.8817	0.029939	0.282545	0.564871
ENSG00000213619	11	47600562	47606114	5	3	482059	1.6836	0.046131	0.434966	0.870269		ENSG00000206776	8	120400588	120400709	39	8	479089	1.8816	0.029948	0.282545	0.564871
ENSG00000184985	4	7194265	7744563	1887	226	443631	1.6835	0.046138	0.434966	0.870269		ENSG00000233786	2	133019901	133020615	99	14	495329	1.8815	0.029953	0.282545	0.564871
ENSG00000223861	1	151529922	151530416	23	7	432325	1.6834	0.04615	0.434966	0.870269		ENSG00000088726	3	12775024	12810956	263	41	481978	1.8815	0.029953	0.282545	0.564871
ENSG00000013441	2	201717732	201729467	15	6	470652	1.6833	0.046161	0.434966	0.870269		ENSG00000126254	19	36119932	36128588	59	17	481656	1.8814	0.029961	0.282545	0.564871
ENSG00000238932	13	45202705	45202809	11	4	482027	1.6833	0.046161	0.434966	0.870269		ENSG00000106028	7	141438121	141487722	9	3	494664	1.8814	0.029962	0.282545	0.564871
ENSG00000232650	1	119870799	119898805	2	1	327722	1.683	0.046184	0.435056	0.870449		ENSG00000231460	9	23829668	23849912	45	12	480502	1.8812	0.029971	0.282545	0.564871
ENSG00000271894	2	56374765	56613306	121	15	471882	1.683	0.046187	0.435056	0.870449		ENSG00000168453	8	21971928	21989381	22	6	495217	1.8812	0.029973	0.282545	0.564871
ENSG00000257097	12	122880089	122885404	49	9	481644	1.6825	0.046237	0.435361	0.871059		ENSG00000225889	2	64370373	64479993	66	15	485971	1.8811	0.029978	0.282545	0.564871
ENSG00000279715	9	82528184	82530651	10	3	327357	1.6825	0.046239	0.435361	0.871059		ENSG00000140564	15	91411822	91426688	274	45	465482	1.8809	0.029995	0.282652	0.565084
ENSG00000256125	12	126943008	126943338	10	3	480700	1.6824	0.046244	0.435361	0.871059		ENSG00000169021	19	29696228	29704448	19	3	487051	1.8808	0.03	0.282652	0.565084
ENSG00000255082	11	88237744	88257222	19	3	461860	1.6823	0.046256	0.435397	0.87113		ENSG00000115306	2	54683422	54898582	397	40	488012	1.8807	0.030006	0.282658	0.565097
ENSG00000263593	5	72174418	72174490	7	3	480578	1.6818	0.046299	0.435643	0.871624		ENSG00000249125	4	124411423	124443261	16	3	494848	1.8804	0.030028	0.282815	0.565411
ENSG00000049249	1	7975954	8003225	59	16	427526	1.6818	0.0463	0.435643	0.871624		ENSG00000270797	7	39828566	39828903	6	3	440726	1.8801	0.03005	0.282856	0.565492
ENSG00000264301	18	14969000	14970467	5	2	444220	1.6817	0.046311	0.435643	0.871624		ENSG00000263383	17	32501264	32501336	1	1	495446	1.8801	0.03005	0.282856	0.565492
ENSG00000219451	7	20866945	20867372	6	2	480384	1.6815	0.046328	0.435643	0.871624		ENSG00000154832	18	47808713	47814674	5	2	306052	1.8801	0.03005	0.282856	0.565492
ENSG00000265136	17	80534492	80535267	16	5	480417	1.6815	0.046329	0.435643	0.871624		ENSG00000281731	4	119585242	119606496	125	34	486600	1.88	0.030057	0.282856	0.565492
ENSG00000237141	10	69593521	69593839	5	3	445905	1.6814	0.046342	0.435643	0.871624		ENSG00000157087	3	10365707	10749716	1011	103	468101	1.8799	0.030059	0.282856	0.565492
ENSG00000257350	12	55516452	55517904	26	2	458901	1.6814	0.046346	0.435643	0.871624		ENSG00000226943	7	6963435	6970466	360	72	461700	1.8797	0.030071	0.282915	0.565611
ENSG00000146521	6	168185217	168197539	80	19	468948	1.6813	0.046348	0.435643	0.871624		ENSG00000099377	16	30996528	31000473	88	23	452606	1.8797	0.030076	0.282915	0.565611
ENSG00000214602	2	49142406	49143669	19	5	456632	1.6812	0.04636	0.435679	0.871695		ENSG00000259904	15	34665742	34666804	46	10	481343	1.8793	0.030099	0.283081	0.565943
ENSG00000227971	3	189363116	189363255	17	5	371826	1.6807	0.046415	0.435977	0.872292		ENSG00000236511	9	3181589	3198517	77	11	474440	1.8791	0.030118	0.28321	0.5662
ENSG00000244705	15	40604553	40605490	8	4	478889	1.6807	0.046415	0.435977	0.872292		ENSG00000280417	3	53080182	53082138	9	4	494614	1.8788	0.030134	0.28331	0.566401
ENSG00000271856	3	107844668	107857457	13	4	454411	1.6805	0.046431	0.435977	0.872292		ENSG00000081479	2	169983619	170219195	42	20	487122	1.8778	0.030207	0.283926	0.567633
ENSG00000154640	21	18965971	18985265	4	2	472845	1.6804	0.046442	0.435977	0.872292		ENSG00000265712	18	49213895	49214579	39	12	308874	1.8776	0.030218	0.283926	0.567633
ENSG00000196696	16	70010200	70099851	647	80	452025	1.6803	0.046447	0.435977	0.872292		ENSG00000265158	18	29304161	29306919	8	3	456018	1.8776	0.03022	0.283926	0.567633
ENSG00000152413	5	78668459	78810040	123	15	453475	1.6801	0.046466	0.435977	0.872292		ENSG00000271993	3	37223598	37224225	4	1	497046	1.8776	0.030221	0.283926	0.567633
ENSG00000256298	12	130531677	130532921	133	29	466338	1.6801	0.046467	0.435977	0.872292		ENSG00000239118	16	70064249	70064325	6	3	493078	1.8774	0.030235	0.284008	0.567796
ENSG00000206659	1	174991615	174991716	7	3	478376	1.6801	0.04647	0.435977	0.872292		ENSG00000272836	22	50644014	50644491	10	3	403114	1.8766	0.030286	0.284376	0.568531
ENSG00000107872	10	104179571	104182893	2	1	481366	1.68	0.046476	0.435977	0.872292		ENSG00000202071	3	65989514	65989615	11	5	467259	1.8765	0.030295	0.284376	0.568531
ENSG00000148468	10	15253642	15413058	190	43	472031	1.68	0.046478	0.435977	0.872292		ENSG00000221430	5	153726666	153726807	63	8	495431	1.8765	0.030295	0.284376	0.568531
ENSG00000271002	17	8102441	8102755	8	3	457496	1.68	0.046483	0.435977	0.872292		ENSG00000259255	15	46985486	47097042	31	10	477454	1.8764	0.030303	0.284376	0.568531
ENSG00000248515	4	19457059	19911315	242	34	466299	1.6798	0.046496	0.435977	0.872292		ENSG00000223349	2	131449816	131451343	13	3	467712	1.8762	0.030316	0.284376	0.568531
ENSG00000259223	15	60365753	60410519	50	11	466798	1.6797	0.046505	0.435977	0.872292		ENSG00000255160	11	19321430	19329905	8	2	433562	1.8761	0.03032	0.284376	0.568531
ENSG00000255239	11	118558748	118561309	172	29	470848	1.6797	0.046507	0.435977	0.872292		ENSG00000206589	15	44026377	44026483	7	3	452304	1.8761	0.030322	0.284376	0.568531
ENSG00000199901	4	53652704	53652805	86	17	461208	1.6795	0.046527	0.436088	0.872513		ENSG00000282860	3	127290075	127290681	3	2	494036	1.876	0.030324	0.284376	0.568531
ENSG00000215456	22	22972536	22978624	223	49	412622	1.6792	0.04656	0.436154	0.872645		ENSG00000266920	18	60109261	60110359	18	6	474791	1.876	0.030325	0.284376	0.568531
ENSG00000258071	12	53157189	53157677	18	5	465196	1.6791	0.046566	0.436154	0.872645		ENSG00000214553	17	37183530	37209458	94	21	460062	1.8759	0.030338	0.284376	0.568531
ENSG00000145743	5	107194736	107717799	31	8	480334	1.6791	0.046567	0.436154	0.872645		ENSG00000187664	19	19366450	19373605	34	9	485279	1.8758	0.030341	0.284376	0.568531
ENSG00000142539	19	50919056	50931666	7	3	454689	1.6791	0.046567	0.436154	0.872645		ENSG00000261156	17	32496391	32522956	98	28	446758	1.8757	0.030346	0.284376	0.568531
ENSG00000272065	6	25990989	25991454	2	1	328880	1.6789	0.046581	0.436208	0.872754		ENSG00000274489	8	36652773	36653380	7	2	470274	1.8756	0.030353	0.284376	0.568531
ENSG00000259978	16	49798365	49798599	36	11	460362	1.6788	0.046597	0.43626	0.872858		ENSG00000223293	8	70842140	70842257	12	3	496569	1.8756	0.030353	0.284376	0.568531
ENSG00000251803	10	17445507	17445619	20	6	481903	1.6787	0.04661	0.43626	0.872858		ENSG00000243554	7	97598317	97601566	46	15	443614	1.8755	0.03036	0.284376	0.568531
ENSG00000269552	19	14962844	14963756	31	9	475985	1.6785	0.046624	0.43626	0.872858		ENSG00000109061	17	10395624	10421860	11	5	495856	1.8755	0.03036	0.284376	0.568531
ENSG00000221548	19	54261486	54261572	10	4	426337	1.6784	0.046632	0.43626	0.872858		ENSG00000271099	6	105308324	105309998	8	3	496466	1.8754	0.030366	0.284382	0.568543
ENSG00000130287	19	19322782	19363042	32	7	457239	1.6784	0.046634	0.43626	0.872858		ENSG00000213809	12	10524952	10542617	15	3	495063	1.8751	0.03039	0.284489	0.568757
ENSG00000240535	5	54317127	54338672	31	10	429679	1.6784	0.046636	0.43626	0.872858		ENSG00000237540	10	13201477	13201777	5	2	494998	1.8751	0.030393	0.284489	0.568757
ENSG00000235837	7	16735496	16759523	16	4	442752	1.6783	0.046647	0.436286	0.87291		ENSG00000232396	22	30101245	30115848	6	3	494530	1.875	0.030398	0.284489	0.568757
ENSG00000246334	5	176865504	176874700	8	2	481348	1.6779	0.046681	0.436418	0.873173		ENSG00000106536	7	39017598	39508200	476	46	483960	1.8748	0.030407	0.284489	0.568757
ENSG00000261713	16	1114093	1128731	141	30	442204	1.6779	0.046684	0.436418	0.873173		ENSG00000203886	10	104592478	104594273	7	3	496341	1.8748	0.030412	0.284489	0.568757
ENSG00000248145	5	13175958	13179684	8	2	479040	1.6779	0.046687	0.436418	0.873173		ENSG00000124207	20	47662783	47713497	150	17	488102	1.8748	0.030412	0.284489	0.568757
ENSG00000242853	10	120972369	120972656	9	3	478289	1.6778	0.046694	0.436418	0.873173		ENSG00000087266	4	2794750	2842825	85	24	463906	1.8747	0.030415	0.284489	0.568757
ENSG00000134748	1	52870236	52886511	5	3	420691	1.6775	0.046719	0.436553	0.873444		ENSG00000162430	1	26126667	26144715	29	4	494590	1.8744	0.030435	0.284622	0.569024
ENSG00000152240	18	43684298	43708299	40	11	481033	1.6775	0.046725	0.436553	0.873444		ENSG00000283232	10	101865511	101899908	31	8	472346	1.8744	0.03044	0.284622	0.569024
ENSG00000235623	10	15028941	15029514	354	79	455035	1.6773	0.046738	0.436598	0.873533		ENSG00000275046	6	58713077	58713239	400	25	463272	1.8741	0.030458	0.284697	0.569174
ENSG00000171681	12	14518566	14655869	117	27	452561	1.6771	0.046766	0.436666	0.873669		ENSG00000233057	1	194158097	194159472	13	3	496678	1.8739	0.030469	0.284697	0.569174
ENSG00000249973	4	88707072	88707523	10	5	478958	1.677	0.046769	0.436666	0.873669		ENSG00000239556	7	44024593	44029806	4	1	494184	1.8739	0.030474	0.284697	0.569174
ENSG00000267567	19	33209204	33210501	8	3	481080	1.677	0.04677	0.436666	0.873669		ENSG00000072422	10	62629196	62761198	20	6	471119	1.8739	0.030475	0.284697	0.569174
ENSG00000141576	17	74138534	74236454	43	12	471149	1.6769	0.046783	0.43671	0.873758		ENSG00000068097	17	58120555	58156292	6	2	497010	1.8738	0.030482	0.284697	0.569174
ENSG00000255394	8	11618765	11620732	29	7	480112	1.6768	0.046792	0.436715	0.873768		ENSG00000224680	1	52834349	52834916	3	2	496768	1.8737	0.030487	0.284697	0.569174
ENSG00000226416	11	2004467	2011150	29	8	426244	1.6767	0.0468	0.436715	0.873768		ENSG00000205327	12	55886162	55887100	13	5	481601	1.8736	0.03049	0.284697	0.569174
ENSG00000168539	11	62676151	62689153	94	23	473993	1.6766	0.046809	0.436722	0.873782		ENSG00000148204	9	126118449	126141032	238	45	479374	1.8736	0.030491	0.284697	0.569174
ENSG00000231954	2	131030052	131031084	4	2	435156	1.6765	0.046825	0.436736	0.87381		ENSG00000153015	5	64064757	64314590	474	39	486104	1.8734	0.030504	0.284756	0.569291
ENSG00000178021	2	54480321	54483409	16	4	481811	1.6764	0.046827	0.436736	0.87381		ENSG00000093167	3	37094147	37217851	9	3	496796	1.8734	0.030508	0.284756	0.569291
ENSG00000255947	11	61422137	61423174	5	1	478500	1.6761	0.046855	0.43692	0.874179		ENSG00000276747	1	17698691	17728195	69	11	488478	1.8732	0.030523	0.284823	0.569426
ENSG00000167523	16	89724210	89737675	20	9	426294	1.676	0.04687	0.436983	0.874305		ENSG00000223142	22	50132325	50132651	13	4	472167	1.8731	0.030526	0.284823	0.569426
ENSG00000130595	11	1940792	1959936	38	14	446259	1.6759	0.046881	0.437009	0.874356		ENSG00000267623	19	28393503	28475651	523	44	488908	1.8729	0.03054	0.284874	0.569527
ENSG00000174572	6	27179023	27179692	69	21	470622	1.6757	0.046894	0.437053	0.874444		ENSG00000272732	7	7589735	7592071	13	4	447379	1.8729	0.030544	0.284874	0.569527
ENSG00000168899	2	85811531	85820535	13	4	467948	1.6756	0.046911	0.437067	0.874472		ENSG00000251330	5	147809722	147810370	4	1	495895	1.8727	0.030555	0.284874	0.569527
ENSG00000207453	10	7528665	7528771	24	7	434476	1.6756	0.046912	0.437067	0.874472		ENSG00000249505	3	128764606	128765764	12	4	480546	1.8726	0.030565	0.284874	0.569527
ENSG00000124557	6	26501449	26510650	65	15	467875	1.6752	0.046951	0.437118	0.874574		ENSG00000087258	16	56225259	56391369	43	16	466489	1.8725	0.030567	0.284874	0.569527
ENSG00000223799	21	34636178	34638565	8	5	434170	1.6751	0.046955	0.437118	0.874574		ENSG00000221028	1	201777739	201777830	5	3	496252	1.8725	0.030569	0.284874	0.569527
ENSG00000240663	18	47733370	47733648	9	4	304490	1.6751	0.046956	0.437118	0.874574		ENSG00000158402	5	137620954	137674044	108	16	490741	1.8725	0.030569	0.284874	0.569527
ENSG00000250472	5	114484461	114485341	8	3	420519	1.6751	0.046958	0.437118	0.874574		ENSG00000141456	17	4573069	4607632	157	27	380827	1.8723	0.03058	0.284923	0.569625
ENSG00000203995	1	53308183	53360670	35	11	463666	1.6749	0.046981	0.437118	0.874574		ENSG00000240023	14	35857327	35858275	41	12	365753	1.8723	0.030585	0.284923	0.569625
ENSG00000279248	11	89266813	89267211	3	2	482389	1.6748	0.046988	0.437118	0.874574		ENSG00000221611	12	13124987	13125077	8	4	495310	1.8722	0.030591	0.284928	0.569636
ENSG00000270754	10	66814218	66814761	14	4	481602	1.6747	0.046997	0.437118	0.874574		ENSG00000237271	2	205092860	205099708	6	2	494488	1.8717	0.030623	0.284983	0.569746
ENSG00000207115	7	95970452	95970558	1	1	478806	1.6746	0.04701	0.437118	0.874574		ENSG00000223718	7	135344787	135345395	167	22	492029	1.8717	0.030623	0.284983	0.569746
ENSG00000249727	4	55702327	55711568	10	3	446227	1.6745	0.047014	0.437118	0.874574		ENSG00000213015	19	56152262	56154835	12	7	468431	1.8717	0.030624	0.284983	0.569746
ENSG00000228592	21	24733426	24757182	10	4	481273	1.6744	0.047021	0.437118	0.874574		ENSG00000232444	2	16497592	16500834	9	4	355914	1.8717	0.030626	0.284983	0.569746
ENSG00000219582	6	24002052	24002661	13	6	456460	1.6744	0.047027	0.437118	0.874574		ENSG00000101180	20	60790026	60795323	6	3	491715	1.8717	0.030627	0.284983	0.569746
ENSG00000269802	19	6343772	6362160	82	6	481597	1.6744	0.047028	0.437118	0.874574		ENSG00000238570	2	162415054	162415156	1	1	497185	1.8713	0.03065	0.284983	0.569746
ENSG00000221879	1	197332947	197333208	9	2	446881	1.6742	0.047046	0.437118	0.874574		ENSG00000270443	1	182403028	182403596	12	5	443128	1.8713	0.030651	0.284983	0.569746
ENSG00000249582	5	117114521	117115227	12	5	411990	1.6741	0.047052	0.437118	0.874574		ENSG00000251698	17	64635387	64635501	13	3	495678	1.8713	0.030652	0.284983	0.569746
ENSG00000116898	1	36921319	36930038	80	16	469436	1.6741	0.04706	0.437118	0.874574		ENSG00000213786	7	27087788	27088247	6	2	496058	1.8713	0.030653	0.284983	0.569746
ENSG00000266853	17	25939614	25940277	1	1	482644	1.6741	0.04706	0.437118	0.874574		ENSG00000168280	2	149632819	149883273	493	60	482064	1.8713	0.030654	0.284983	0.569746
ENSG00000263629	14	60113680	60113738	4	1	481491	1.674	0.047061	0.437118	0.874574		ENSG00000221598	22	45596835	45596900	8	4	494021	1.8712	0.030656	0.284983	0.569746
ENSG00000009413	6	111620234	111804918	271	43	456754	1.674	0.047066	0.437118	0.874574		ENSG00000198130	2	191068647	191184771	42	10	488619	1.8711	0.030664	0.285007	0.569795
ENSG00000248540	15	74418256	74421619	123	27	463136	1.6737	0.04709	0.437227	0.874792		ENSG00000201493	1	218303137	218303294	11	3	494469	1.871	0.030676	0.285056	0.569892
ENSG00000279926	6	3982907	3984364	18	2	481667	1.6735	0.047115	0.437227	0.874792		ENSG00000179912	12	57647547	57824788	116	18	466588	1.8709	0.03068	0.285056	0.569892
ENSG00000240602	3	151488216	151502682	13	3	477472	1.6735	0.047117	0.437227	0.874792		ENSG00000133874	8	33405273	33424643	14	4	473429	1.8708	0.030688	0.285081	0.569941
ENSG00000271702	18	75344884	75345316	184	48	452550	1.6735	0.047117	0.437227	0.874792		ENSG00000189337	1	14219287	15444539	1230	113	482176	1.8704	0.030715	0.285281	0.570342
ENSG00000254122	5	140797212	140892546	9	5	481633	1.6735	0.047119	0.437227	0.874792		ENSG00000258050	14	55663445	55665731	8	4	456699	1.8703	0.030721	0.285287	0.570354
ENSG00000236634	2	205334799	205338560	3	2	479072	1.6732	0.047141	0.437334	0.875006		ENSG00000274602	22	20383513	20427835	13	4	472198	1.87	0.030739	0.285404	0.570588
ENSG00000135482	12	56511943	56521298	54	15	418450	1.6732	0.047147	0.437334	0.875006		ENSG00000278531	10	45682740	45693771	16	2	495270	1.8698	0.030757	0.285459	0.570697
ENSG00000257411	12	56495115	56503073	4	2	481150	1.6726	0.047201	0.437751	0.87584		ENSG00000266125	1	174317403	174317493	11	5	496942	1.8697	0.03076	0.285459	0.570697
ENSG00000254586	11	17716569	17719018	121	12	450525	1.6725	0.047211	0.437751	0.87584		ENSG00000283125	18	60874855	60875401	11	3	495062	1.8697	0.030761	0.285459	0.570697
ENSG00000236290	1	53038786	53039488	21	5	481787	1.6724	0.047225	0.437751	0.87584		ENSG00000223922	2	39037574	39038796	4	1	448210	1.8694	0.030785	0.285581	0.570942
ENSG00000235138	9	136919412	136923927	15	3	468135	1.6724	0.047225	0.437751	0.87584		ENSG00000206958	5	87678589	87678724	36	9	495581	1.8694	0.030785	0.285581	0.570942
ENSG00000112282	6	131895106	131949369	39	8	468016	1.6722	0.047246	0.437848	0.876034		ENSG00000145354	4	103790135	103810399	45	10	472557	1.869	0.03081	0.28571	0.571198
ENSG00000182986	19	53379425	53400813	91	21	377382	1.6721	0.047252	0.437848	0.876034		ENSG00000099331	19	17186591	17324104	92	23	495947	1.869	0.030811	0.28571	0.571198
ENSG00000116604	1	156433519	156470620	96	19	461015	1.6719	0.047272	0.437921	0.876181		ENSG00000199906	3	40540382	40540494	5	2	434632	1.869	0.030815	0.28571	0.571198
ENSG00000250174	3	123408491	123411254	5	3	420517	1.6718	0.047279	0.437921	0.876181		ENSG00000117016	1	41086351	41131329	197	43	470844	1.8686	0.030842	0.285881	0.57154
ENSG00000254755	11	76302067	76302255	8	3	481932	1.6718	0.047287	0.437921	0.876181		ENSG00000159958	22	42318027	42322822	48	7	490048	1.8685	0.030847	0.285881	0.57154
ENSG00000279341	11	87429559	87432125	26	8	437775	1.6717	0.047293	0.437921	0.876181		ENSG00000139644	12	50135340	50158717	27	7	471130	1.8684	0.030852	0.285881	0.57154
ENSG00000269867	19	58378406	58379540	17	3	480788	1.6715	0.047315	0.438006	0.876352		ENSG00000277873	12	118462622	118463323	10	4	495958	1.8684	0.030855	0.285881	0.57154
ENSG00000182272	11	369804	382116	24	10	408315	1.6713	0.047327	0.438006	0.876352		ENSG00000161850	12	52787715	52800139	18	6	486312	1.8682	0.030865	0.285923	0.571625
ENSG00000267591	18	47625112	47625532	8	2	307285	1.6713	0.047327	0.438006	0.876352		ENSG00000204949	8	124213412	124214983	4	1	419463	1.868	0.030878	0.285948	0.571674
ENSG00000196242	1	247693434	247697141	21	6	479603	1.6713	0.047336	0.438013	0.876365		ENSG00000222490	3	90233784	90233883	55	8	458772	1.8679	0.030887	0.285948	0.571674
ENSG00000182473	17	74077098	74099839	29	12	403924	1.671	0.047361	0.43804	0.876419		ENSG00000274021	12	89744792	89747048	18	5	497080	1.8679	0.030887	0.285948	0.571674
ENSG00000104529	8	144661867	144679914	80	20	465186	1.671	0.047365	0.43804	0.876419		ENSG00000251161	15	41199009	41202535	20	8	480096	1.8678	0.030898	0.285948	0.571674
ENSG00000223947	2	101610138	101618706	15	6	469836	1.6709	0.04737	0.43804	0.876419		ENSG00000278383	20	25661417	25661882	6	3	465774	1.8677	0.030899	0.285948	0.571674
ENSG00000196301	6	32427598	32441277	238	16	374974	1.6709	0.047372	0.43804	0.876419		ENSG00000166979	21	33784689	33887707	251	35	492880	1.8677	0.0309	0.285948	0.571674
ENSG00000143768	1	226124298	226129189	28	6	471313	1.6707	0.047387	0.438102	0.876544		ENSG00000127124	1	41972036	42384378	308	48	484120	1.8673	0.030931	0.286135	0.572048
ENSG00000119866	2	60678302	60780702	256	54	463586	1.6706	0.047401	0.438155	0.87665		ENSG00000186487	2	1792885	2334966	871	149	470661	1.8673	0.030931	0.286135	0.572048
ENSG00000184500	3	93591877	93692910	170	23	447799	1.6705	0.047411	0.438171	0.876682		ENSG00000079974	22	51205929	51222091	271	23	473221	1.8671	0.030943	0.286153	0.572085
ENSG00000235993	2	230566510	230566864	7	3	411151	1.6704	0.04742	0.438178	0.876695		ENSG00000213462	7	64451187	64467031	23	5	464508	1.8671	0.030947	0.286153	0.572085
ENSG00000178385	2	208686012	208890284	169	32	422131	1.6703	0.047435	0.43824	0.87682		ENSG00000119640	14	75519924	75536186	71	12	481328	1.8669	0.030955	0.286153	0.572085
ENSG00000214803	8	125204912	125259639	12	5	479579	1.6701	0.04745	0.438302	0.876944		ENSG00000130173	19	11348126	11352619	16	5	446296	1.8669	0.030955	0.286153	0.572085
ENSG00000100994	20	25228705	25278650	101	21	459444	1.6693	0.047526	0.438897	0.878135		ENSG00000239939	4	109328999	109329734	1	1	495038	1.8669	0.03096	0.286153	0.572085
ENSG00000109113	17	27041299	27045433	30	9	464646	1.6693	0.047531	0.438897	0.878135		ENSG00000267104	17	58039724	58096336	3	1	391320	1.8668	0.030967	0.286155	0.572089
ENSG00000202408	1	147806736	147806886	7	1	480281	1.669	0.04756	0.438988	0.878317		ENSG00000138018	2	26568954	26618759	75	21	483799	1.8667	0.030971	0.286155	0.572089
ENSG00000234021	9	8936079	8963077	17	5	464398	1.6689	0.047567	0.438988	0.878317		ENSG00000156564	6	40359325	40555204	314	35	489538	1.8665	0.030984	0.286225	0.57223
ENSG00000267280	17	59470817	59488916	30	6	427739	1.6689	0.047569	0.438988	0.878317		ENSG00000219085	6	70415179	70416052	10	3	496737	1.8663	0.031	0.286323	0.572425
ENSG00000274116	8	84206160	84206506	8	2	482580	1.6688	0.047574	0.438988	0.878317		ENSG00000267399	18	53728340	53730309	7	3	494995	1.866	0.031018	0.28644	0.572658
ENSG00000125385	9	37046832	37047234	5	2	480701	1.6687	0.047588	0.439041	0.878422		ENSG00000089248	12	112451120	112461255	69	11	478603	1.8659	0.03103	0.28646	0.572698
ENSG00000242020	5	140858883	140859190	9	4	481984	1.6684	0.047615	0.439214	0.878767		ENSG00000270055	15	30780166	30782516	3	1	186689	1.8659	0.031031	0.28646	0.572698
ENSG00000243149	3	65160633	65179174	244	52	429846	1.668	0.047658	0.439534	0.879408		ENSG00000121281	16	50300427	50352046	32	12	484596	1.8654	0.031063	0.286702	0.573182
ENSG00000239253	19	34512564	34512800	4	2	479149	1.6678	0.047683	0.439688	0.879716		ENSG00000252504	3	53243969	53244062	20	7	478539	1.8653	0.031068	0.286702	0.573182
ENSG00000259711	16	54968825	54988577	7	2	481067	1.6676	0.0477	0.439688	0.879716		ENSG00000120915	8	27348296	27403081	160	16	486583	1.8648	0.031107	0.287012	0.573801
ENSG00000272543	3	50712511	50712594	3	2	423768	1.6675	0.047706	0.439688	0.879716		ENSG00000253183	7	139187199	139188558	48	12	475170	1.8645	0.031126	0.287137	0.574052
ENSG00000148303	9	136215069	136218281	11	3	480358	1.6673	0.047724	0.439688	0.879716		ENSG00000035499	5	59892739	59995988	80	18	489146	1.8643	0.031138	0.287148	0.574073
ENSG00000265623	4	144264613	144264688	3	2	480017	1.6673	0.047725	0.439688	0.879716		ENSG00000276744	15	75745305	75746288	2	1	496672	1.8643	0.031138	0.287148	0.574073
ENSG00000119682	14	75127955	75179818	6	2	482076	1.6673	0.047731	0.439688	0.879716		ENSG00000179292	11	66059341	66064135	9	6	491399	1.864	0.031163	0.287328	0.574434
ENSG00000271860	6	97731179	98847748	484	75	460626	1.6672	0.04774	0.439688	0.879716		ENSG00000206645	3	37134624	37134725	5	2	496992	1.8631	0.031226	0.287809	0.575395
ENSG00000272320	6	3311896	3313884	19	4	384316	1.6671	0.047751	0.439688	0.879716		ENSG00000275091	19	14117234	14117585	1	1	497213	1.8629	0.03124	0.287809	0.575395
ENSG00000222744	12	66686463	66686767	5	1	477525	1.667	0.047755	0.439688	0.879716		ENSG00000269552	19	14962844	14963756	31	9	496192	1.8629	0.03124	0.287809	0.575395
ENSG00000207612	10	29833933	29834026	23	3	481586	1.667	0.047759	0.439688	0.879716		ENSG00000238029	2	101041810	101042569	86	6	483984	1.8628	0.031244	0.287809	0.575395
ENSG00000035720	4	68424446	68473055	12	5	407919	1.6669	0.047766	0.439688	0.879716		ENSG00000181904	5	134181370	134195427	7	3	406686	1.8628	0.031244	0.287809	0.575395
ENSG00000235669	7	29239156	29248586	62	9	446304	1.6667	0.047788	0.439744	0.879828		ENSG00000238863	18	3424257	3424347	45	6	393656	1.8627	0.031249	0.287809	0.575395
ENSG00000242968	3	136527393	136528465	7	3	457167	1.6666	0.047794	0.439744	0.879828		ENSG00000199890	1	111989420	111989530	4	2	419432	1.8626	0.031258	0.287809	0.575395
ENSG00000233967	6	81153061	81175644	12	4	480186	1.6666	0.047797	0.439744	0.879828		ENSG00000168872	16	70380732	70407286	58	15	427016	1.8626	0.031261	0.287809	0.575395
ENSG00000105705	19	19387320	19431653	12	4	456424	1.6664	0.04782	0.439874	0.880088		ENSG00000085117	11	44587141	44641913	566	89	456990	1.8625	0.031264	0.287809	0.575395
ENSG00000279494	22	50245073	50247012	13	4	437104	1.6662	0.047834	0.439874	0.880088		ENSG00000223730	22	45297427	45298351	9	3	460891	1.8624	0.031274	0.287851	0.57548
ENSG00000279991	16	78200614	78202411	28	9	452130	1.6662	0.047836	0.439874	0.880088		ENSG00000226696	19	54955991	54960223	25	5	483867	1.8622	0.031285	0.287894	0.575566
ENSG00000236869	3	44598849	44727145	6	4	430965	1.6659	0.047868	0.439991	0.880323		ENSG00000234481	1	37238741	37241369	15	5	483494	1.8621	0.031292	0.287894	0.575566
ENSG00000185009	10	75880013	75910821	37	10	435856	1.6658	0.047878	0.439991	0.880323		ENSG00000224967	2	118691601	118692365	13	6	473257	1.8621	0.031295	0.287894	0.575566
ENSG00000255227	11	29467034	29478940	475	20	470899	1.6658	0.047881	0.439991	0.880323		ENSG00000217643	2	26045338	26045819	26	5	489234	1.8618	0.031316	0.287948	0.575674
ENSG00000239446	22	30107809	30115703	5	2	480098	1.6657	0.047882	0.439991	0.880323		ENSG00000056586	9	125606835	125667620	72	15	450823	1.8617	0.03132	0.287948	0.575674
ENSG00000066336	11	47376411	47400127	49	9	464940	1.6656	0.047901	0.440068	0.880477		ENSG00000241399	2	160625141	160654766	19	5	496514	1.8617	0.031325	0.287948	0.575674
ENSG00000011523	2	65283506	65314138	29	8	458800	1.6655	0.047907	0.440068	0.880477		ENSG00000214654	9	123558698	123562196	5	3	495981	1.8617	0.031326	0.287948	0.575674
ENSG00000199831	1	55842199	55842525	60	10	481442	1.6651	0.047944	0.440332	0.881004		ENSG00000248287	4	166438407	166438653	10	4	477866	1.8616	0.031328	0.287948	0.575674
ENSG00000253948	8	100008991	100025272	4	1	438496	1.6649	0.047964	0.440418	0.881176		ENSG00000075420	3	171757418	172119455	97	26	450756	1.8613	0.031351	0.28802	0.575818
ENSG00000222677	6	113836189	113836285	1	1	480140	1.6649	0.04797	0.440418	0.881176		ENSG00000146521	6	168185217	168197539	80	19	483212	1.8612	0.031355	0.28802	0.575818
ENSG00000167037	22	25202136	25323545	171	32	408760	1.6646	0.048	0.440617	0.881575		ENSG00000233318	10	22555920	22556275	3	2	392473	1.8612	0.031356	0.28802	0.575818
ENSG00000235564	21	25333220	25339588	16	4	289778	1.6643	0.048022	0.440742	0.881826		ENSG00000269303	19	35489137	35491074	4	1	494761	1.8612	0.031358	0.28802	0.575818
ENSG00000177096	22	42470255	42475445	31	8	463881	1.6642	0.048038	0.440813	0.881967		ENSG00000243008	13	25141011	25171814	19	5	453526	1.8611	0.031363	0.28802	0.575818
ENSG00000236961	6	43690523	43705571	43	11	443970	1.6641	0.04805	0.440847	0.882035		ENSG00000273143	10	112188598	112255962	4	2	418768	1.8607	0.031393	0.288246	0.576269
ENSG00000170345	14	75745477	75748933	17	7	344191	1.6638	0.048076	0.440932	0.882206		ENSG00000106133	7	72418120	72425329	131	28	485694	1.8605	0.031409	0.288294	0.576365
ENSG00000262050	17	2615603	2616127	3	2	303976	1.6638	0.048076	0.440932	0.882206		ENSG00000207319	2	207565789	207565909	12	3	470630	1.8604	0.031413	0.288294	0.576365
ENSG00000235333	7	99949983	99951315	10	3	482003	1.6636	0.048101	0.441043	0.882427		ENSG00000261458	16	74876485	74877781	32	7	474728	1.8604	0.031415	0.288294	0.576365
ENSG00000174652	19	9523274	9546202	34	3	459609	1.6634	0.048114	0.441043	0.882427		ENSG00000258766	14	80677762	80921812	102	23	472314	1.8603	0.03142	0.288294	0.576365
ENSG00000138835	9	116207011	116360023	453	67	455780	1.6633	0.048123	0.441043	0.882427		ENSG00000153292	6	46965440	47010099	29	9	495320	1.8599	0.031452	0.288538	0.576852
ENSG00000187642	1	910584	917473	27	6	451750	1.6633	0.048128	0.441043	0.882427		ENSG00000256092	12	123848415	123850660	30	6	474933	1.8597	0.031463	0.288589	0.576954
ENSG00000265684	5	81374246	81374541	62	15	421835	1.6632	0.048135	0.441043	0.882427		ENSG00000108641	17	19240867	19281495	26	9	464993	1.8595	0.031481	0.288663	0.577103
ENSG00000255448	11	18022089	18044478	3	1	481491	1.6632	0.048138	0.441043	0.882427		ENSG00000216723	6	114340785	114341647	59	11	490376	1.8594	0.031482	0.288663	0.577103
ENSG00000119471	9	115142217	115234690	41	15	464469	1.663	0.048156	0.441074	0.882489		ENSG00000256746	11	47292208	47293661	10	4	497014	1.8592	0.031498	0.288698	0.577172
ENSG00000279640	12	132584558	132585365	6	2	482294	1.663	0.048158	0.441074	0.882489		ENSG00000100068	22	25747388	25801344	107	25	438425	1.8592	0.031503	0.288698	0.577172
ENSG00000242282	2	3579403	3584463	140	16	430009	1.6627	0.048183	0.44108	0.882501		ENSG00000242152	3	155149018	155151187	8	3	455446	1.8591	0.03151	0.288698	0.577172
ENSG00000175792	3	127783628	127872757	217	39	462637	1.6627	0.048183	0.44108	0.882501		ENSG00000238941	15	45646977	45647083	9	1	497164	1.859	0.031512	0.288698	0.577172
ENSG00000066405	3	137717577	137752497	163	19	464057	1.6627	0.048184	0.44108	0.882501		ENSG00000250828	4	70303075	70306768	16	6	495502	1.859	0.031513	0.288698	0.577172
ENSG00000255292	11	111957548	111963921	6	1	285258	1.6626	0.048192	0.44108	0.882501		ENSG00000109861	11	88026760	88070955	84	30	473655	1.8589	0.031523	0.288739	0.577255
ENSG00000214248	19	7963689	7968427	19	6	464792	1.6624	0.04822	0.441084	0.882509		ENSG00000247011	17	49012350	49022074	72	14	452770	1.8586	0.031539	0.288836	0.577449
ENSG00000199700	7	135645451	135645557	10	3	482346	1.6623	0.048229	0.441084	0.882509		ENSG00000273406	1	120619223	120619698	75	8	488904	1.8584	0.031558	0.288875	0.577527
ENSG00000266821	17	45956838	45959764	19	6	465094	1.6623	0.048229	0.441084	0.882509		ENSG00000259322	15	78585628	78588391	6	3	495976	1.8583	0.031563	0.288875	0.577527
ENSG00000231022	1	188663451	188664242	9	3	461111	1.6622	0.048233	0.441084	0.882509		ENSG00000251051	4	133288941	133289634	10	2	465798	1.8582	0.031568	0.288875	0.577527
ENSG00000254777	8	61822612	61879116	19	6	480916	1.6621	0.048242	0.441084	0.882509		ENSG00000134516	5	169064251	169510386	414	75	477073	1.8582	0.031572	0.288875	0.577527
ENSG00000090674	19	7587512	7598895	4	2	480793	1.6621	0.048248	0.441084	0.882509		ENSG00000243533	1	235582830	235590298	3	1	496632	1.8582	0.031573	0.288875	0.577527
ENSG00000087253	16	55542910	55620582	82	18	472427	1.6619	0.048265	0.441084	0.882509		ENSG00000115507	2	63277192	63284971	8	4	471905	1.8581	0.031576	0.288875	0.577527
ENSG00000267769	19	4454011	4455283	14	6	481724	1.6619	0.04827	0.441084	0.882509		ENSG00000135773	1	230883130	230937749	190	40	473518	1.8578	0.031597	0.289018	0.577812
ENSG00000263990	17	30200945	30213685	6	3	481813	1.6617	0.048283	0.441084	0.882509		ENSG00000255138	11	18210547	18211168	14	4	452480	1.8577	0.031603	0.289023	0.577822
ENSG00000255644	12	21912914	21919639	3	2	476755	1.6617	0.048286	0.441084	0.882509		ENSG00000201388	19	33099243	33099375	24	3	470015	1.8575	0.031619	0.289047	0.57787
ENSG00000138182	10	91461367	91534696	34	8	473122	1.6617	0.048288	0.441084	0.882509		ENSG00000215512	18	15307662	15330281	1	1	296631	1.8575	0.03162	0.289047	0.57787
ENSG00000267811	11	62538592	62539078	7	2	480832	1.6616	0.048298	0.441084	0.882509		ENSG00000272834	22	40811007	40811449	16	3	495625	1.8575	0.031622	0.289047	0.57787
ENSG00000082781	3	124480795	124606144	940	80	447069	1.6615	0.048307	0.441084	0.882509		ENSG00000214367	4	2229191	2243891	156	40	472400	1.8573	0.031633	0.289098	0.577972
ENSG00000212342	8	131175218	131175373	8	4	482260	1.6615	0.048309	0.441084	0.882509		ENSG00000220069	6	86796133	86796852	17	5	459627	1.8572	0.031643	0.28911	0.577997
ENSG00000253527	5	166733278	166736875	1	1	475799	1.6612	0.04834	0.441261	0.882863		ENSG00000253382	8	103633737	103634559	7	2	495338	1.8571	0.031651	0.28911	0.577997
ENSG00000280107	6	28138623	28140299	11	3	482639	1.6611	0.048345	0.441261	0.882863		ENSG00000103064	16	68298419	68335726	36	10	495234	1.8571	0.031651	0.28911	0.577997
ENSG00000135392	12	56214744	56224565	24	9	466201	1.6607	0.048387	0.441568	0.883477		ENSG00000083642	13	33160564	33352157	258	31	481093	1.8569	0.031665	0.28911	0.577997
ENSG00000178971	17	8128139	8151362	27	8	418728	1.6605	0.048409	0.441635	0.883611		ENSG00000255566	12	64836290	64837110	8	3	496511	1.8568	0.031667	0.28911	0.577997
ENSG00000139200	12	6802958	6809966	30	8	374293	1.6604	0.048414	0.441635	0.883611		ENSG00000267648	17	33733967	33734837	9	3	496360	1.8568	0.031672	0.28911	0.577997
ENSG00000181837	11	55522452	55523429	62	9	474632	1.6603	0.048429	0.441635	0.883611		ENSG00000255456	8	145809424	145811872	4	2	493807	1.8567	0.031677	0.28911	0.577997
ENSG00000143742	1	225965515	225978168	179	18	471961	1.6603	0.048431	0.441635	0.883611		ENSG00000183248	19	7933605	7939264	13	4	495041	1.8567	0.031678	0.28911	0.577997
ENSG00000258923	14	84640135	84641854	4	2	478440	1.6601	0.04845	0.441635	0.883611		ENSG00000245694	16	54879101	54963101	202	43	455758	1.8565	0.03169	0.289113	0.578002
ENSG00000228373	9	90038549	90038808	57	11	470120	1.66	0.048452	0.441635	0.883611		ENSG00000251562	11	65265233	65273987	6	2	495864	1.8564	0.031697	0.289113	0.578002
ENSG00000244139	3	119840756	119841051	13	6	465310	1.66	0.048457	0.441635	0.883611		ENSG00000107954	10	105253736	105352309	117	29	487636	1.8564	0.031698	0.289113	0.578002
ENSG00000265603	12	123500727	123500976	27	9	481847	1.66	0.048461	0.441635	0.883611		ENSG00000222078	6	90710941	90711225	4	2	418278	1.8562	0.03171	0.289113	0.578002
ENSG00000261049	16	54067909	54088495	153	41	462413	1.6598	0.048481	0.441701	0.883744		ENSG00000254854	11	119600293	119610333	46	16	473796	1.8562	0.03171	0.289113	0.578002
ENSG00000258179	12	88214431	88214695	5	2	445766	1.6597	0.048485	0.441701	0.883744		ENSG00000213547	16	31558126	31559058	11	3	495188	1.8562	0.031711	0.289113	0.578002
ENSG00000150783	11	112038095	112043282	12	4	481732	1.6594	0.048514	0.441889	0.884121		ENSG00000150471	4	62066976	62944053	118	22	493213	1.8561	0.031722	0.289163	0.578103
ENSG00000161381	17	37219556	37308952	256	28	467335	1.6593	0.048524	0.441905	0.884151		ENSG00000135837	1	179923873	180084015	39	12	491640	1.856	0.031728	0.289168	0.578113
ENSG00000268975	19	41277553	41292590	10	3	307109	1.6592	0.048534	0.44192	0.884181		ENSG00000151690	2	191273081	191367041	52	15	496253	1.8556	0.031755	0.289365	0.578505
ENSG00000113361	5	31193857	31329253	45	17	436938	1.659	0.048559	0.442068	0.884479		ENSG00000251048	4	18489685	18491131	133	26	486722	1.8554	0.03177	0.289452	0.578679
ENSG00000254900	11	8700636	8702460	8	4	443675	1.6589	0.048567	0.442068	0.884479		ENSG00000130713	9	133569108	133580281	151	34	461504	1.8553	0.031779	0.289484	0.578744
ENSG00000274602	22	20383513	20427835	13	4	459158	1.6586	0.048599	0.442271	0.884885		ENSG00000180694	8	91634223	91803859	13	5	493357	1.8549	0.031808	0.289698	0.579172
ENSG00000178449	12	50505762	50514240	3	1	479685	1.6585	0.048606	0.442271	0.884885		ENSG00000260271	6	91054938	91072351	43	13	452098	1.8545	0.031834	0.289885	0.579546
ENSG00000133466	22	37576207	37584329	25	8	481367	1.6584	0.048618	0.442304	0.884951		ENSG00000223861	1	151529922	151530416	23	7	445968	1.8543	0.031847	0.289922	0.57962
ENSG00000235199	10	96625609	96632886	146	14	478172	1.6581	0.048649	0.44247	0.885283		ENSG00000254781	11	6769362	6771555	54	14	467360	1.8543	0.031849	0.289922	0.57962
ENSG00000275764	12	27190033	27191893	17	5	482181	1.658	0.048659	0.44247	0.885283		ENSG00000251974	2	86591259	86591388	92	17	459696	1.8541	0.031864	0.289973	0.579722
ENSG00000235711	15	79585627	79590577	6	2	481652	1.658	0.048662	0.44247	0.885283		ENSG00000271810	1	113245270	113253977	8	4	495012	1.854	0.031866	0.289973	0.579722
ENSG00000271149	19	22778281	22778965	14	4	482022	1.6579	0.04867	0.44247	0.885283		ENSG00000165140	9	97365415	97402531	20	6	495052	1.854	0.031871	0.289973	0.579722
ENSG00000221949	12	62995531	62997470	9	3	480378	1.6578	0.048678	0.44247	0.885283		ENSG00000225213	10	16763351	16790376	36	12	458277	1.8539	0.031877	0.289978	0.579731
ENSG00000223691	2	22411208	22413185	7	2	438346	1.6573	0.048727	0.442721	0.885785		ENSG00000068878	2	54091204	54197977	20	6	480824	1.8532	0.031926	0.290362	0.580499
ENSG00000231124	2	202689271	202689555	5	2	480945	1.6573	0.048728	0.442721	0.885785		ENSG00000239840	16	47184043	47184477	4	2	450013	1.853	0.03194	0.290362	0.580499
ENSG00000212312	2	163353446	163353561	4	2	478906	1.6573	0.048734	0.442721	0.885785		ENSG00000234177	2	105363096	105374177	40	11	488287	1.8529	0.031946	0.290362	0.580499
ENSG00000229591	7	151817086	151818802	3	1	480035	1.6572	0.048739	0.442721	0.885785		ENSG00000255176	11	118507338	118508815	3	2	496547	1.8529	0.031949	0.290362	0.580499
ENSG00000265254	17	26732258	26733814	3	2	423108	1.6567	0.048795	0.443149	0.886642		ENSG00000139155	12	20848396	20906320	42	13	480038	1.8528	0.031954	0.290362	0.580499
ENSG00000107954	10	105253736	105352309	117	29	473549	1.6565	0.048809	0.443149	0.886642		ENSG00000254453	11	20065392	20070849	8	4	495792	1.8528	0.031955	0.290362	0.580499
ENSG00000268225	19	53365060	53367404	14	2	481170	1.6564	0.048824	0.443149	0.886642		ENSG00000106992	9	130628759	130640022	18	7	478102	1.8527	0.031962	0.290362	0.580499
ENSG00000234899	17	70030248	70233344	165	46	445960	1.6564	0.048825	0.443149	0.886642		ENSG00000226047	9	109879740	109883986	7	4	467957	1.8527	0.031963	0.290362	0.580499
ENSG00000214342	7	94367964	94368723	4	2	482042	1.6563	0.048828	0.443149	0.886642		ENSG00000248406	19	12490560	12494501	48	8	463650	1.8526	0.031972	0.290394	0.580563
ENSG00000277532	17	58201471	58202835	2	1	394716	1.6562	0.048846	0.443179	0.886701		ENSG00000072958	19	16308389	16356718	151	30	485604	1.8524	0.031983	0.290408	0.580591
ENSG00000261612	16	4612815	4613129	70	15	471309	1.6561	0.048848	0.443179	0.886701		ENSG00000277458	16	12020056	12020164	9	5	424386	1.8523	0.031989	0.290408	0.580591
ENSG00000233519	1	240563971	240564423	8	4	382614	1.656	0.048862	0.44323	0.886803		ENSG00000117691	1	212606229	212619721	7	3	493466	1.8523	0.03199	0.290408	0.580591
ENSG00000121552	3	122044091	122060819	90	22	473645	1.6557	0.048887	0.443284	0.88691		ENSG00000236083	9	35859059	35859980	4	2	496554	1.8521	0.032006	0.290463	0.580701
ENSG00000213916	6	28829193	28829824	17	5	325097	1.6557	0.048893	0.443284	0.88691		ENSG00000272143	13	103046980	103048053	6	2	494947	1.8521	0.032007	0.290463	0.580701
ENSG00000170439	12	56075330	56078395	5	3	417673	1.6557	0.048893	0.443284	0.88691		ENSG00000167778	12	53458100	53473204	35	12	487009	1.8519	0.032017	0.290504	0.580783
ENSG00000240207	3	158450052	158501859	111	11	481984	1.6555	0.048914	0.443301	0.886945		ENSG00000235872	12	68052771	68064699	6	2	496692	1.8518	0.032028	0.290513	0.580802
ENSG00000232290	6	151376033	151377193	102	24	473760	1.6555	0.048917	0.443301	0.886945		ENSG00000172456	1	59762653	60228402	278	36	483156	1.8518	0.032029	0.290513	0.580802
ENSG00000264877	9	137740819	137740966	1	1	175163	1.6554	0.04892	0.443301	0.886945		ENSG00000224674	2	162944769	162946582	4	1	487261	1.8512	0.03207	0.290835	0.581446
ENSG00000222236	4	72625235	72625333	11	3	468486	1.6552	0.048941	0.443415	0.887174		ENSG00000171017	19	7953390	7966906	17	6	474883	1.851	0.032085	0.290922	0.581618
ENSG00000268423	19	47050313	47104118	15	6	479423	1.655	0.048958	0.443494	0.88733		ENSG00000278084	12	122312099	122312243	30	9	482911	1.8508	0.032098	0.290941	0.581657
ENSG00000064012	2	202098166	202152434	54	17	478186	1.6549	0.048975	0.443572	0.887487		ENSG00000213233	11	112332191	112332643	36	9	494976	1.8507	0.032108	0.290941	0.581657
ENSG00000232790	7	20875050	21062767	5	2	477272	1.6547	0.048989	0.443623	0.887589		ENSG00000006712	19	39876492	39881835	6	3	464523	1.8506	0.032111	0.290941	0.581657
ENSG00000234359	7	45431225	45431804	10	3	449624	1.6544	0.049024	0.443678	0.8877		ENSG00000203666	1	245133171	245290466	441	46	473057	1.8506	0.032115	0.290941	0.581657
ENSG00000222338	12	3835388	3835493	53	14	475943	1.6543	0.04903	0.443678	0.8877		ENSG00000158486	16	20944433	21170762	195	40	476898	1.8505	0.032122	0.290941	0.581657
ENSG00000238365	1	154311219	154311278	10	3	482485	1.6543	0.049034	0.443678	0.8877		ENSG00000214803	8	125204912	125259639	12	5	494122	1.8505	0.032124	0.290941	0.581657
ENSG00000265057	2	32860322	32860398	8	4	366523	1.6543	0.049037	0.443678	0.8877		ENSG00000255314	11	46145124	46198657	16	7	496328	1.8504	0.032131	0.290941	0.581657
ENSG00000259360	15	47689698	47691751	7	3	475920	1.6543	0.049037	0.443678	0.8877		ENSG00000116273	1	6673745	6684093	5	2	495971	1.8503	0.032139	0.290941	0.581657
ENSG00000054282	1	243419358	243663394	598	82	431940	1.654	0.04906	0.443749	0.887842		ENSG00000232626	1	202407524	202409085	9	3	496835	1.8502	0.032139	0.290941	0.581657
ENSG00000226696	19	54955991	54960223	25	5	455413	1.654	0.049064	0.443749	0.887842		ENSG00000117593	1	173793641	173827684	22	8	495574	1.8502	0.032142	0.290941	0.581657
ENSG00000137672	11	101322295	101454659	172	26	448455	1.6539	0.04907	0.443749	0.887842		ENSG00000141741	17	37885409	37887040	4	2	494487	1.85	0.032158	0.290946	0.581667
ENSG00000124549	6	26421619	26432611	95	14	464000	1.6536	0.049103	0.443788	0.887918		ENSG00000279372	17	79993279	79993676	15	1	496567	1.8499	0.032161	0.290946	0.581667
ENSG00000199172	12	95702196	95702289	11	4	482255	1.6534	0.049122	0.443788	0.887918		ENSG00000242252	1	156211753	156213112	4	2	493160	1.8499	0.032166	0.290946	0.581667
ENSG00000258989	14	61995846	62124682	9	3	442499	1.6534	0.049125	0.443788	0.887918		ENSG00000102886	16	30116131	30125177	3	2	494253	1.8498	0.032169	0.290946	0.581667
ENSG00000169247	5	148383516	148442687	327	25	464620	1.6534	0.049126	0.443788	0.887918		ENSG00000279790	6	74681062	74682831	20	4	494685	1.8498	0.03217	0.290946	0.581667
ENSG00000256906	12	130554870	130557230	102	7	468273	1.6533	0.049132	0.443788	0.887918		ENSG00000204390	6	31777396	31782842	12	5	497206	1.8495	0.032193	0.291023	0.581821
ENSG00000255283	11	55046923	55052225	20	5	342937	1.6532	0.049142	0.443788	0.887918		ENSG00000197309	11	124055923	124056952	15	4	476472	1.8495	0.032193	0.291023	0.581821
ENSG00000252040	16	68664126	68664257	3	2	481361	1.6531	0.049153	0.443788	0.887918		ENSG00000103018	16	69458428	69500169	101	20	477987	1.8495	0.032195	0.291023	0.581821
ENSG00000178882	12	124773710	124800570	418	56	463496	1.6531	0.049154	0.443788	0.887918		ENSG00000268895	19	58859117	58866549	11	2	394422	1.8493	0.032211	0.291028	0.581831
ENSG00000163807	3	44790236	44803154	23	6	482243	1.6531	0.049158	0.443788	0.887918		ENSG00000255247	11	119580630	119584635	50	10	490631	1.8492	0.032212	0.291028	0.581831
ENSG00000199668	16	11408924	11409035	14	4	456568	1.6531	0.049158	0.443788	0.887918		ENSG00000101017	20	44746911	44758502	81	29	457278	1.8492	0.032212	0.291028	0.581831
ENSG00000167792	11	67374323	67380006	36	6	404452	1.6528	0.049186	0.443899	0.888142		ENSG00000081154	3	101292939	101313281	10	5	496148	1.8491	0.032221	0.29106	0.581894
ENSG00000265626	18	74471641	74471822	23	10	357311	1.6527	0.049195	0.443899	0.888142		ENSG00000227436	7	23658952	23662445	8	3	493158	1.8489	0.032235	0.291136	0.582048
ENSG00000252023	7	120312925	120313029	1	1	480870	1.6526	0.04921	0.443899	0.888142		ENSG00000236607	11	61936765	61937300	7	3	494922	1.8486	0.032258	0.291286	0.582346
ENSG00000230952	2	11497641	11505762	20	3	482303	1.6524	0.049223	0.443899	0.888142		ENSG00000106537	7	16793160	16824161	28	7	393152	1.8485	0.032266	0.291286	0.582346
ENSG00000184786	6	170140210	170151655	123	16	457274	1.6521	0.049254	0.443899	0.888142		ENSG00000252928	13	30855902	30856006	10	4	464713	1.8485	0.032268	0.291286	0.582346
ENSG00000160551	17	27717618	27878922	121	21	463450	1.6521	0.04926	0.443899	0.888142		ENSG00000207164	14	29370442	29370553	3	1	496942	1.8478	0.032318	0.291656	0.583086
ENSG00000238133	2	174031174	174146764	51	16	480424	1.652	0.049265	0.443899	0.888142		ENSG00000227842	2	112475085	112475414	20	7	493527	1.8477	0.03232	0.291656	0.583086
ENSG00000274973	20	25826133	25826498	3	2	479085	1.652	0.049265	0.443899	0.888142		ENSG00000237016	2	174439838	174441069	12	3	494284	1.8475	0.03234	0.291786	0.583347
ENSG00000277173	12	48162312	48163431	8	2	454936	1.6519	0.049274	0.443899	0.888142		ENSG00000227466	1	66508183	66516401	11	4	495894	1.8472	0.03236	0.291917	0.583609
ENSG00000175664	13	31506840	31549639	88	20	475972	1.6519	0.04928	0.443899	0.888142		ENSG00000156642	15	73852355	73926475	47	17	475384	1.8469	0.032382	0.292066	0.583906
ENSG00000129221	17	6327057	6338519	839	63	456473	1.6518	0.049289	0.443899	0.888142		ENSG00000038295	4	166794410	167025047	194	34	478074	1.8466	0.032402	0.292197	0.584167
ENSG00000199204	18	31581662	31581763	7	3	480707	1.6518	0.049293	0.443899	0.888142		ENSG00000265985	7	34352562	34352657	217	26	475326	1.8465	0.032413	0.292206	0.584185
ENSG00000172780	3	128806412	128840993	76	14	374307	1.6517	0.049296	0.443899	0.888142		ENSG00000170892	19	54694119	54698394	18	4	443395	1.8464	0.032414	0.292206	0.584185
ENSG00000198824	13	115079988	115092803	11	2	482357	1.6516	0.049307	0.443899	0.888142		ENSG00000163026	2	24252210	24270231	103	16	490447	1.8459	0.032454	0.292226	0.584227
ENSG00000254968	11	112263841	112492452	90	22	467778	1.6516	0.04931	0.443899	0.888142		ENSG00000264017	6	89800665	89800959	7	2	495631	1.8458	0.032457	0.292226	0.584227
ENSG00000241261	4	62077370	62077921	73	6	482061	1.6514	0.049331	0.443899	0.888142		ENSG00000201920	17	39874406	39874512	13	2	472829	1.8458	0.03246	0.292226	0.584227
ENSG00000103089	16	74746853	74808723	176	39	460394	1.6513	0.049343	0.443899	0.888142		ENSG00000214249	13	75812080	75814432	16	3	492618	1.8457	0.032465	0.292226	0.584227
ENSG00000238498	22	42472062	42472165	6	2	482190	1.6513	0.049343	0.443899	0.888142		ENSG00000105383	19	51728320	51743271	18	6	444670	1.8456	0.032476	0.292226	0.584227
ENSG00000152591	4	88529681	88538062	18	6	435282	1.6512	0.049347	0.443899	0.888142		ENSG00000084674	2	21224301	21266945	35	16	461915	1.8456	0.032478	0.292226	0.584227
ENSG00000031691	6	49431091	49460820	29	8	480901	1.6512	0.049348	0.443899	0.888142		ENSG00000138375	2	217277137	217347776	79	21	484126	1.8456	0.032478	0.292226	0.584227
ENSG00000254697	11	78292720	78293201	6	2	334735	1.6512	0.049348	0.443899	0.888142		ENSG00000257687	12	43020810	43020939	26	4	370445	1.8456	0.032478	0.292226	0.584227
ENSG00000185158	17	30335007	30380523	282	30	455628	1.6511	0.049357	0.443899	0.888142		ENSG00000248838	8	108659507	108660260	69	21	431685	1.8455	0.03248	0.292226	0.584227
ENSG00000224232	2	242417731	242418408	10	5	481993	1.651	0.049372	0.443899	0.888142		ENSG00000201223	5	36155221	36155324	8	3	416698	1.8455	0.032482	0.292226	0.584227
ENSG00000246792	8	91658669	91668826	19	5	481055	1.6508	0.049391	0.443899	0.888142		ENSG00000117069	1	77333126	77531396	201	35	489754	1.8454	0.032487	0.292226	0.584227
ENSG00000106400	7	100860949	100867471	7	2	482034	1.6507	0.049396	0.443899	0.888142		ENSG00000061676	2	183773843	183903586	151	26	477436	1.8454	0.032491	0.292226	0.584227
ENSG00000170075	1	202091986	202102720	83	23	477955	1.6507	0.049398	0.443899	0.888142		ENSG00000279523	16	56142892	56143882	4	2	419364	1.8454	0.032491	0.292226	0.584227
ENSG00000260073	16	34427058	34430032	6	4	365147	1.6507	0.049404	0.443899	0.888142		ENSG00000281131	2	181556831	181781666	117	28	490344	1.8453	0.032497	0.292226	0.584227
ENSG00000258476	15	94406338	94421585	89	13	469736	1.6507	0.049405	0.443899	0.888142		ENSG00000100749	14	97263641	97347950	45	18	473280	1.8453	0.032499	0.292226	0.584227
ENSG00000119401	9	119449581	119463579	12	5	482170	1.6502	0.04945	0.444004	0.888353		ENSG00000214602	2	49142406	49143669	19	5	480255	1.8452	0.032506	0.29224	0.584254
ENSG00000198892	1	201857836	201861434	8	3	482275	1.6502	0.049453	0.444004	0.888353		ENSG00000261612	16	4612815	4613129	70	15	485770	1.8451	0.032514	0.292262	0.584298
ENSG00000254416	11	110225855	110277124	192	43	451255	1.6502	0.049455	0.444004	0.888353		ENSG00000114491	3	124449213	124468120	498	44	489600	1.8447	0.032541	0.292455	0.584684
ENSG00000228126	1	150488233	150490508	6	4	420925	1.6501	0.049462	0.444004	0.888353		ENSG00000262815	17	9368059	9370739	10	4	495216	1.8446	0.032548	0.292469	0.584711
ENSG00000271507	15	22490343	22490685	11	4	312119	1.6501	0.049462	0.444004	0.888353		ENSG00000258235	12	73121703	73122624	4	2	418271	1.8443	0.03257	0.292617	0.585007
ENSG00000151414	1	198126093	198291550	17	5	433173	1.65	0.049467	0.444004	0.888353		ENSG00000076201	3	47422510	47454931	64	12	470265	1.844	0.032593	0.29262	0.585013
ENSG00000218069	6	27748398	27748890	77	17	479859	1.6499	0.049485	0.44406	0.888465		ENSG00000143314	1	156707095	156710923	25	10	464206	1.8439	0.032596	0.29262	0.585013
ENSG00000277984	11	94790446	94791148	40	9	479076	1.6498	0.04949	0.44406	0.888465		ENSG00000241255	11	33258554	33258955	38	13	470313	1.8439	0.032598	0.29262	0.585013
ENSG00000101280	20	850542	896960	266	45	468799	1.6494	0.049537	0.444217	0.888778		ENSG00000262873	17	78991769	78993811	17	7	402625	1.8439	0.032602	0.29262	0.585013
ENSG00000250295	8	74209946	74268696	109	16	473069	1.6493	0.04954	0.444217	0.888778		ENSG00000204542	6	31079000	31080336	54	9	490973	1.8438	0.032603	0.29262	0.585013
ENSG00000265438	19	50436321	50436394	1	1	473325	1.6493	0.04954	0.444217	0.888778		ENSG00000227704	6	170125600	170139088	114	16	456228	1.8438	0.032606	0.29262	0.585013
ENSG00000188315	3	49306219	49315342	8	4	482468	1.6493	0.049541	0.444217	0.888778		ENSG00000198756	1	183904971	184006863	87	21	486784	1.8437	0.032615	0.29262	0.585013
ENSG00000224893	6	153115631	153153048	13	6	464444	1.6488	0.049594	0.44456	0.889464		ENSG00000260914	16	69333585	69356603	7	3	469169	1.8436	0.032619	0.29262	0.585013
ENSG00000267204	19	32592994	32596822	21	7	439209	1.6488	0.049596	0.44456	0.889464		ENSG00000236338	7	135611542	135613214	1	1	497116	1.8436	0.03262	0.29262	0.585013
ENSG00000162944	2	198432948	198540719	204	27	469052	1.6487	0.049609	0.444598	0.889539		ENSG00000224652	3	195869507	195887761	248	54	473562	1.8435	0.032629	0.292651	0.585075
ENSG00000271204	7	130614968	130616965	12	2	456111	1.6486	0.049617	0.444598	0.889539		ENSG00000213644	7	63642088	63643271	51	12	484241	1.8431	0.032659	0.292838	0.58545
ENSG00000255838	12	129428819	129429748	21	6	354102	1.6483	0.049641	0.44461	0.889565		ENSG00000204282	17	76103479	76107880	11	4	466930	1.843	0.032666	0.292838	0.58545
ENSG00000263355	18	66123188	66124114	8	3	481354	1.6483	0.049642	0.44461	0.889565		ENSG00000221477	3	95885661	95885746	168	16	494205	1.843	0.032667	0.292838	0.58545
ENSG00000196378	8	145998499	146012710	35	6	410086	1.6483	0.049646	0.44461	0.889565		ENSG00000133794	11	13299345	13408813	19	5	495855	1.8429	0.032672	0.292838	0.58545
ENSG00000252506	1	229518875	229518935	13	3	479358	1.6482	0.049652	0.44461	0.889565		ENSG00000087995	17	60501228	60528183	92	20	479183	1.8422	0.032721	0.293165	0.586103
ENSG00000271981	10	22621516	22621910	2	1	328264	1.6481	0.049661	0.444616	0.889576		ENSG00000228509	2	191541670	191573442	23	10	466945	1.8422	0.032722	0.293165	0.586103
ENSG00000278107	18	74517107	74517692	8	3	477395	1.648	0.049681	0.444684	0.889712		ENSG00000257414	12	55790124	55790481	14	2	496864	1.8422	0.032725	0.293165	0.586103
ENSG00000278845	17	36452989	36479101	42	16	479620	1.6478	0.0497	0.444684	0.889712		ENSG00000228739	9	6047360	6066714	133	20	483797	1.8419	0.032744	0.293285	0.586344
ENSG00000220745	6	153280494	153280740	88	27	477834	1.6478	0.049701	0.444684	0.889712		ENSG00000202430	2	24787499	24787607	4	2	496612	1.8418	0.032755	0.293334	0.586442
ENSG00000242767	3	114819270	114821908	234	54	466944	1.6476	0.049713	0.444684	0.889712		ENSG00000166477	15	52230222	52264003	36	7	453131	1.8415	0.032776	0.293432	0.586637
ENSG00000261471	16	84627999	84630432	117	19	394961	1.6476	0.049719	0.444684	0.889712		ENSG00000124201	20	47854483	47894963	135	19	493903	1.8415	0.032777	0.293432	0.586637
ENSG00000260747	18	65945039	65945480	14	2	379169	1.6476	0.049719	0.444684	0.889712		ENSG00000212421	9	89875365	89875500	53	13	492950	1.8412	0.032795	0.293494	0.586761
ENSG00000127561	16	2039946	2044276	143	28	453528	1.6473	0.049749	0.444847	0.890038		ENSG00000090857	16	70147529	70196440	91	18	447989	1.8412	0.032795	0.293494	0.586761
ENSG00000281453	1	218615968	218617338	6	2	482104	1.6472	0.049754	0.444847	0.890038		ENSG00000266255	9	36823536	36823596	8	3	454201	1.841	0.032809	0.29357	0.586913
ENSG00000270177	5	133562101	133563518	7	2	481976	1.6471	0.049771	0.444869	0.890081		ENSG00000225518	1	226271340	226277993	10	4	494895	1.8407	0.032831	0.293712	0.587198
ENSG00000224374	6	135581134	135582071	7	2	438240	1.6469	0.049794	0.444869	0.890081		ENSG00000188185	7	39773231	39832691	568	86	482690	1.8407	0.032836	0.293712	0.587198
ENSG00000200871	22	29530002	29530108	4	2	482230	1.6468	0.049795	0.444869	0.890081		ENSG00000260990	1	175276354	175304595	15	6	487207	1.8405	0.032846	0.293752	0.587277
ENSG00000164167	4	147096837	147112687	23	4	468811	1.6468	0.0498	0.444869	0.890081		ENSG00000224893	6	153115631	153153048	13	6	492442	1.8401	0.032878	0.293915	0.587603
ENSG00000262516	16	3890529	3891011	22	12	471599	1.6467	0.049813	0.444869	0.890081		ENSG00000264733	16	12814178	12814228	9	2	495307	1.84	0.032886	0.293915	0.587603
ENSG00000240083	5	87677774	87678542	6	2	481024	1.6466	0.049817	0.444869	0.890081		ENSG00000264435	17	28299532	28300045	18	7	461739	1.8399	0.03289	0.293915	0.587603
ENSG00000259149	14	42728934	42737789	119	23	469442	1.6466	0.049822	0.444869	0.890081		ENSG00000263860	17	28877511	28878207	8	3	473228	1.8399	0.03289	0.293915	0.587603
ENSG00000244066	1	244267234	244267510	7	3	456897	1.6465	0.049831	0.444869	0.890081		ENSG00000170684	19	45574758	45579846	4	2	496415	1.8398	0.032898	0.293915	0.587603
ENSG00000106003	7	2552163	2568811	191	36	451850	1.6465	0.049832	0.444869	0.890081		ENSG00000079462	19	42801185	42806929	31	4	485041	1.8398	0.032899	0.293915	0.587603
ENSG00000199640	8	50242769	50243106	12	3	481197	1.6461	0.049869	0.444983	0.89031		ENSG00000253488	8	23492389	23493020	112	25	490606	1.8397	0.032903	0.293915	0.587603
ENSG00000200138	16	28194639	28194751	1	1	481600	1.6461	0.04987	0.444983	0.89031		ENSG00000258899	14	20512075	20512986	17	4	495983	1.8396	0.032917	0.293991	0.587754
ENSG00000196118	16	30768788	30774031	5	3	381864	1.6461	0.04987	0.444983	0.89031		ENSG00000236013	6	140388572	140414858	23	10	479901	1.8393	0.032933	0.294084	0.58794
ENSG00000252686	14	30281122	30281224	5	3	419083	1.6459	0.04989	0.445086	0.890517		ENSG00000220614	6	43295872	43296214	4	2	341092	1.8391	0.032948	0.294163	0.588099
ENSG00000267500	19	11759179	11763692	10	2	482302	1.6458	0.0499	0.445101	0.890546		ENSG00000101745	18	9136775	9285983	265	33	488687	1.8391	0.032953	0.294163	0.588099
ENSG00000268894	10	96039034	96047235	5	3	481961	1.6457	0.049912	0.445111	0.890567		ENSG00000278754	9	15524574	15524705	10	3	465058	1.8388	0.032976	0.29427	0.588312
ENSG00000116774	1	114522013	114524876	60	17	450492	1.6456	0.049918	0.445111	0.890567		ENSG00000234832	20	23327578	23332123	65	6	493499	1.8388	0.032976	0.29427	0.588312
ENSG00000067715	12	79257773	79845788	72	30	456494	1.6455	0.049929	0.445131	0.890606		ENSG00000256588	11	18529155	18530367	8	2	496845	1.8386	0.032988	0.294327	0.588427
ENSG00000100918	14	24641062	24649463	9	4	466255	1.6455	0.049937	0.445131	0.890606		ENSG00000267169	19	14247991	14282079	12	3	444380	1.8385	0.032994	0.294331	0.588435
ENSG00000162980	2	152655316	152685002	33	7	461305	1.6451	0.049973	0.445255	0.890855		ENSG00000185507	11	612553	615999	20	3	496304	1.8384	0.033004	0.294364	0.5885
ENSG00000186088	7	76940068	77045717	31	11	465753	1.6451	0.049973	0.445255	0.890855		ENSG00000203729	1	182376756	182383950	96	22	487182	1.8382	0.033015	0.294364	0.5885
ENSG00000270917	9	123574753	123575123	1	1	481654	1.645	0.04999	0.445255	0.890855		ENSG00000077235	16	27471934	27561234	182	31	458270	1.8382	0.033016	0.294364	0.5885
ENSG00000248659	3	129350862	129351335	55	13	404248	1.6449	0.049991	0.445255	0.890855		ENSG00000232192	1	245369746	245397803	7	2	494740	1.8381	0.033023	0.294364	0.5885
ENSG00000274736	17	34340096	34345005	16	3	471019	1.6449	0.049993	0.445255	0.890855		ENSG00000221015	3	51645454	51645578	23	4	496216	1.838	0.033031	0.294364	0.5885
ENSG00000164889	7	150755299	150773614	21	5	479352	1.6448	0.050002	0.445261	0.890866		ENSG00000243023	14	58607997	58608378	7	3	496481	1.838	0.033031	0.294364	0.5885
ENSG00000267346	19	45631827	45632288	5	2	445828	1.6444	0.050042	0.445481	0.891307		ENSG00000267686	18	57792265	57828428	6	3	491162	1.8378	0.033047	0.294457	0.588686
ENSG00000229032	1	52446145	52446486	5	2	481898	1.6444	0.050049	0.445481	0.891307		ENSG00000170890	12	120759914	120765592	278	42	477704	1.8375	0.033069	0.29458	0.588932
ENSG00000137486	11	74975226	75062749	509	57	464142	1.6443	0.050057	0.445481	0.891307		ENSG00000164113	4	123300168	123350957	81	19	478929	1.8374	0.033078	0.29458	0.588932
ENSG00000123983	2	223725652	223809357	663	65	437152	1.6441	0.050076	0.445481	0.891307		ENSG00000280184	6	146110406	146113109	12	3	497017	1.8374	0.033078	0.29458	0.588932
ENSG00000267623	19	28393503	28475651	523	44	463718	1.6441	0.050076	0.445481	0.891307		ENSG00000207172	14	64097396	64097499	8	3	495485	1.8373	0.033083	0.29458	0.588932
ENSG00000200847	7	23531411	23531512	9	3	480343	1.6441	0.05008	0.445481	0.891307		ENSG00000214702	15	74389447	74390755	343	66	480877	1.8371	0.033098	0.294664	0.5891
ENSG00000185088	15	63440449	63450220	97	22	433163	1.644	0.050086	0.445481	0.891307		ENSG00000122203	5	175773064	175788971	24	10	495587	1.837	0.033104	0.294668	0.589108
ENSG00000274677	16	84119584	84120195	10	3	479995	1.6439	0.050094	0.445481	0.891307		ENSG00000251867	8	81396796	81397854	5	2	494987	1.8369	0.033116	0.294725	0.589222
ENSG00000269446	7	156902674	156903766	50	5	376250	1.6437	0.050115	0.445565	0.891475		ENSG00000269019	19	19051131	19057640	4	2	339471	1.8368	0.033123	0.294738	0.589248
ENSG00000238750	7	127984135	127984196	5	2	359569	1.6437	0.050123	0.445565	0.891475		ENSG00000212330	14	102968013	102968116	5	3	458630	1.8366	0.033136	0.294804	0.58938
ENSG00000239985	7	64498750	64498943	10	4	448798	1.6434	0.050148	0.445565	0.891475		ENSG00000271373	6	53283250	53283535	7	4	495333	1.8363	0.033159	0.294959	0.589691
ENSG00000257226	2	144524189	144533642	7	4	477033	1.6433	0.050159	0.445565	0.891475		ENSG00000150782	11	112013974	112034840	12	3	496178	1.8361	0.033169	0.29498	0.589732
ENSG00000220505	6	98627375	98627708	37	9	450992	1.6432	0.050175	0.445565	0.891475		ENSG00000207417	8	75288922	75289028	112	26	482445	1.836	0.033178	0.29498	0.589732
ENSG00000275725	11	44678321	44678470	49	13	442782	1.6431	0.05018	0.445565	0.891475		ENSG00000258876	14	76437267	76437930	6	2	465170	1.836	0.033178	0.29498	0.589732
ENSG00000255115	11	77626036	77626321	7	2	481459	1.6431	0.05018	0.445565	0.891475		ENSG00000151779	2	15307033	15701454	85	22	456227	1.8359	0.033187	0.294996	0.589765
ENSG00000272971	1	156584534	156585080	3	1	481536	1.6431	0.050181	0.445565	0.891475		ENSG00000011028	17	60704762	60770958	183	26	474384	1.8358	0.033191	0.294996	0.589765
ENSG00000272312	6	26968987	26969427	27	9	470778	1.643	0.050189	0.445565	0.891475		ENSG00000160271	9	135973107	136024721	151	30	466520	1.8355	0.033217	0.295178	0.590128
ENSG00000264546	17	60627087	60629482	2	1	482594	1.643	0.050194	0.445565	0.891475		ENSG00000181634	9	117546915	117568406	19	7	494885	1.8353	0.033227	0.295217	0.590207
ENSG00000240524	1	229406674	229407346	5	2	479623	1.643	0.050196	0.445565	0.891475		ENSG00000140323	15	40650436	40670840	83	21	463761	1.8352	0.033241	0.295292	0.590356
ENSG00000279320	3	146222357	146224347	3	2	480296	1.6429	0.050205	0.44557	0.891486		ENSG00000203546	14	31869485	31926613	36	8	477209	1.8346	0.033284	0.295618	0.591008
ENSG00000282897	9	116376869	116379655	61	11	465953	1.6427	0.05022	0.445578	0.891501		ENSG00000254576	11	55277217	55278147	121	13	472510	1.8345	0.033289	0.295618	0.591008
ENSG00000213015	19	56152262	56154835	12	7	454159	1.6426	0.050229	0.445578	0.891501		ENSG00000277829	20	36861653	36862201	6	2	494681	1.8344	0.033295	0.295618	0.591008
ENSG00000132466	4	73939093	74124515	32	11	433650	1.6423	0.050262	0.445578	0.891501		ENSG00000163939	3	52579368	52719852	269	11	492661	1.8344	0.0333	0.295618	0.591008
ENSG00000238076	6	10460139	10460774	23	6	467459	1.6422	0.050276	0.445578	0.891501		ENSG00000255158	11	665910	678391	6	3	496044	1.834	0.033331	0.295844	0.591459
ENSG00000257507	12	69843250	69854504	1	1	475957	1.6421	0.05028	0.445578	0.891501		ENSG00000267353	19	37264614	37266810	9	4	494211	1.8338	0.033345	0.295919	0.591609
ENSG00000115561	2	86730554	86790602	112	17	467547	1.6421	0.050282	0.445578	0.891501		ENSG00000241037	4	123008661	123008966	8	4	470991	1.8334	0.033369	0.296036	0.591844
ENSG00000237914	20	1614154	1629118	23	6	465089	1.6421	0.050282	0.445578	0.891501		ENSG00000138363	2	216176540	216214486	33	10	486330	1.8334	0.033375	0.296036	0.591844
ENSG00000252659	12	120751041	120751144	10	4	480486	1.6421	0.050283	0.445578	0.891501		ENSG00000280217	12	131720056	131722068	8	3	490694	1.8334	0.033375	0.296036	0.591844
ENSG00000234252	22	21077335	21080208	35	5	444639	1.6421	0.050285	0.445578	0.891501		ENSG00000132554	8	100973164	101118344	98	10	487265	1.8331	0.033392	0.296138	0.592046
ENSG00000164484	6	130686879	130764208	46	8	478031	1.642	0.05029	0.445578	0.891501		ENSG00000205693	12	27915671	27924209	16	2	495118	1.8329	0.033406	0.296212	0.592195
ENSG00000162892	1	207070788	207077484	29	12	463342	1.6419	0.050309	0.445668	0.891681		ENSG00000267740	19	5867626	5903714	9	3	462173	1.8327	0.033425	0.296331	0.592433
ENSG00000183807	6	117073360	117086886	7	3	481873	1.6417	0.050322	0.445668	0.891681		ENSG00000112337	6	25912982	25930954	83	11	459031	1.8325	0.033435	0.29637	0.592511
ENSG00000224326	1	81000663	81050048	54	12	456725	1.6416	0.050336	0.445668	0.891681		ENSG00000129515	14	35030300	35099389	56	13	478521	1.8324	0.033444	0.2964	0.592572
ENSG00000227784	13	19308220	19309036	16	4	434298	1.6415	0.050347	0.445668	0.891681		ENSG00000235430	17	15672031	15674740	12	3	339926	1.8323	0.033452	0.296422	0.592614
ENSG00000269893	4	119199864	119200978	13	5	482106	1.6415	0.050349	0.445668	0.891681		ENSG00000255344	11	134584436	134585816	110	26	462813	1.8321	0.033468	0.296514	0.592799
ENSG00000224189	2	177037923	177053686	26	4	480753	1.6414	0.050352	0.445668	0.891681		ENSG00000254272	8	22350144	22350557	1	1	490307	1.8318	0.03349	0.296569	0.592909
ENSG00000241213	3	117397540	117409779	14	4	469238	1.6414	0.050359	0.445668	0.891681		ENSG00000254433	11	105956717	105972702	86	16	484380	1.8318	0.03349	0.296569	0.592909
ENSG00000226234	9	81651329	81652484	11	4	448677	1.6412	0.050377	0.445753	0.89185		ENSG00000205331	12	55677534	55678425	7	3	469434	1.8318	0.033491	0.296569	0.592909
ENSG00000236889	1	206164084	206166270	262	45	464940	1.641	0.050397	0.44579	0.891924		ENSG00000231096	17	19743439	19743828	6	3	495901	1.8314	0.033518	0.296741	0.593252
ENSG00000186298	12	111157485	111180744	14	3	422748	1.641	0.050398	0.44579	0.891924		ENSG00000233872	2	74845983	74848106	3	2	392179	1.8313	0.033529	0.296741	0.593252
ENSG00000139354	12	100967461	101018697	58	22	438282	1.6407	0.050428	0.445849	0.892042		ENSG00000258564	14	20264504	20265419	143	21	478277	1.8313	0.033529	0.296741	0.593252
ENSG00000270244	4	77807182	77807523	39	10	397851	1.6407	0.050435	0.445849	0.892042		ENSG00000113971	3	132400472	132441286	658	79	477790	1.8311	0.03354	0.296741	0.593252
ENSG00000226659	10	82289353	82295698	5	3	479539	1.6406	0.050439	0.445849	0.892042		ENSG00000260378	16	12839730	12851692	18	5	481392	1.8311	0.033543	0.296741	0.593252
ENSG00000264200	11	103720634	103720708	41	4	482098	1.6406	0.05044	0.445849	0.892042		ENSG00000256115	12	5343163	5352317	42	8	488838	1.8311	0.033544	0.296741	0.593252
ENSG00000196350	19	22469210	22499978	167	27	463768	1.6404	0.050458	0.445849	0.892042		ENSG00000147364	8	356808	427967	1133	129	479433	1.8309	0.033555	0.296775	0.59332
ENSG00000228162	2	235346972	235370771	421	68	436374	1.6403	0.050471	0.445849	0.892042		ENSG00000235408	20	37053731	37054002	4	1	496532	1.8309	0.033559	0.296775	0.59332
ENSG00000234782	9	120845147	120845660	5	2	411292	1.6403	0.050471	0.445849	0.892042		ENSG00000253654	8	49206586	49207254	66	23	470748	1.8307	0.033569	0.29678	0.593331
ENSG00000270772	3	57785783	57787175	4	2	480266	1.6403	0.050472	0.445849	0.892042		ENSG00000169519	11	28129795	28355054	67	14	466749	1.8306	0.033579	0.29678	0.593331
ENSG00000281473	3	138951834	138952364	2	1	482512	1.6401	0.050496	0.445986	0.892318		ENSG00000269986	16	63100430	63100894	3	1	497002	1.8304	0.033597	0.29678	0.593331
ENSG00000202363	3	39452545	39452697	12	2	482109	1.64	0.050506	0.446	0.892346		ENSG00000256657	12	11348987	11349908	73	19	481551	1.8304	0.033598	0.29678	0.593331
ENSG00000242307	16	14016189	14016536	8	2	481119	1.6398	0.050528	0.446011	0.892367		ENSG00000165917	11	47459308	47470730	29	8	483782	1.8303	0.0336	0.29678	0.593331
ENSG00000264446	12	34180203	34180297	1	1	482598	1.6395	0.05055	0.446011	0.892367		ENSG00000183597	22	20004537	20053449	80	25	423632	1.8303	0.033602	0.29678	0.593331
ENSG00000199677	5	132328791	132328892	29	6	475123	1.6395	0.050555	0.446011	0.892367		ENSG00000070371	22	19166986	19279237	93	27	482249	1.8303	0.033604	0.29678	0.593331
ENSG00000169760	3	173116238	174004434	170	45	445097	1.6395	0.050557	0.446011	0.892367		ENSG00000121152	2	97001525	97039583	35	10	467795	1.8303	0.033606	0.29678	0.593331
ENSG00000110077	11	59939487	59952139	43	14	461117	1.6393	0.050571	0.446011	0.892367		ENSG00000181074	11	5775923	5776959	32	3	490521	1.8302	0.03361	0.29678	0.593331
ENSG00000187624	17	260118	270888	197	40	423284	1.6393	0.050572	0.446011	0.892367		ENSG00000260886	16	71599692	71612090	6	3	492784	1.83	0.033622	0.296835	0.59344
ENSG00000198453	19	37407231	37488834	103	12	458457	1.6393	0.050574	0.446011	0.892367		ENSG00000233278	9	30831876	30832223	8	2	392734	1.8299	0.033633	0.296835	0.59344
ENSG00000237679	9	97049981	97050832	17	6	481791	1.6393	0.050577	0.446011	0.892367		ENSG00000166902	11	59573608	59578345	25	8	483733	1.8299	0.033633	0.296835	0.59344
ENSG00000257927	12	43447892	43448189	43	12	468029	1.6392	0.050583	0.446011	0.892367		ENSG00000231791	1	184298205	184301960	7	2	484694	1.8298	0.033644	0.29686	0.59349
ENSG00000256975	12	9658943	9661036	14	5	387150	1.6391	0.050593	0.446025	0.892395		ENSG00000232655	22	44839207	44840668	24	2	495070	1.8297	0.033647	0.29686	0.59349
ENSG00000198650	16	71599563	71611033	15	6	480975	1.6388	0.050626	0.446242	0.892829		ENSG00000225460	9	92087152	92087607	17	6	467389	1.8295	0.033659	0.296916	0.593603
ENSG00000237312	6	153625730	153630117	105	19	463635	1.6385	0.050654	0.446372	0.893089		ENSG00000241057	7	44001189	44012922	5	2	494189	1.8295	0.033665	0.29692	0.59361
ENSG00000228124	6	90383188	90385502	5	3	481721	1.6383	0.050685	0.446372	0.893089		ENSG00000200462	5	86716158	86716264	147	29	474371	1.8289	0.03371	0.297267	0.594304
ENSG00000189127	5	79852574	79866307	7	3	481333	1.6382	0.05069	0.446372	0.893089		ENSG00000222520	18	19508946	19509055	250	34	481789	1.8286	0.033727	0.297367	0.594505
ENSG00000242759	3	106555658	106959488	208	52	445261	1.638	0.050707	0.446372	0.893089		ENSG00000237953	2	25191827	25192093	8	3	496642	1.8282	0.033761	0.29761	0.594991
ENSG00000260393	16	52641674	52642070	5	2	446961	1.638	0.05071	0.446372	0.893089		ENSG00000225828	1	32826871	32827844	1	1	495204	1.8281	0.03377	0.29761	0.594991
ENSG00000267537	19	29093286	29139210	12	5	481778	1.638	0.05071	0.446372	0.893089		ENSG00000148386	9	138555168	138557949	84	21	419176	1.828	0.033772	0.29761	0.594991
ENSG00000063169	19	48111453	48206534	45	15	439105	1.638	0.050712	0.446372	0.893089		ENSG00000255065	11	106180772	106182518	30	7	390921	1.828	0.033777	0.29761	0.594991
ENSG00000139641	12	56521840	56538455	9	4	394581	1.6379	0.050719	0.446372	0.893089		ENSG00000164746	7	48075108	48100901	19	5	486652	1.8276	0.033801	0.297772	0.595314
ENSG00000219626	2	24299752	24392507	129	18	476703	1.6379	0.050721	0.446372	0.893089		ENSG00000007237	17	9813926	10101868	470	97	470369	1.8271	0.033843	0.298078	0.595926
ENSG00000200556	16	58530812	58530918	5	2	476750	1.6379	0.050725	0.446372	0.893089		ENSG00000196834	2	131217028	131267239	136	38	471515	1.827	0.033847	0.298078	0.595926
ENSG00000146457	6	160146617	160177351	67	11	482067	1.6373	0.050783	0.446769	0.893883		ENSG00000228702	10	46221142	46221486	5	2	272021	1.827	0.033853	0.298082	0.595933
ENSG00000258599	14	21451314	21453225	23	2	481638	1.6373	0.050787	0.446769	0.893883		ENSG00000284490	19	6199416	6205132	100	11	488629	1.8268	0.033866	0.298147	0.596063
ENSG00000150676	11	85566144	85631064	225	43	475743	1.637	0.05082	0.446844	0.894033		ENSG00000226581	7	63361201	63378372	6	3	464356	1.8266	0.033883	0.298247	0.596263
ENSG00000260452	16	28122494	28122968	6	1	481184	1.6369	0.050829	0.446844	0.894033		ENSG00000269350	19	17471741	17473562	7	3	496034	1.8263	0.033901	0.298354	0.596476
ENSG00000255231	11	112079324	112079621	6	2	481412	1.6368	0.050833	0.446844	0.894033		ENSG00000252347	14	23728669	23728775	15	4	496052	1.8262	0.033907	0.298354	0.596476
ENSG00000279394	15	80168262	80170521	9	3	481896	1.6368	0.050841	0.446844	0.894033		ENSG00000240036	11	27603227	27603602	3	1	496939	1.8262	0.033912	0.298354	0.596476
ENSG00000140948	16	87439852	87525651	759	88	431529	1.6367	0.050851	0.446844	0.894033		ENSG00000128886	15	44064798	44069741	9	3	476337	1.8259	0.033932	0.298404	0.596577
ENSG00000228261	10	106083127	106086762	11	3	421482	1.6366	0.05086	0.446844	0.894033		ENSG00000283547	7	57234907	57235587	12	3	496207	1.8259	0.033933	0.298404	0.596577
ENSG00000201421	1	185220445	185220543	8	3	477221	1.6366	0.050862	0.446844	0.894033		ENSG00000265890	18	6972707	6972988	2	1	496760	1.8256	0.033957	0.298404	0.596577
ENSG00000148634	10	69681656	69835105	118	25	469165	1.6365	0.050863	0.446844	0.894033		ENSG00000282859	7	114201016	114201572	8	2	496918	1.8255	0.033964	0.298404	0.596577
ENSG00000212535	12	95684468	95684575	13	5	480660	1.6364	0.050879	0.446854	0.894053		ENSG00000142871	1	86046444	86049645	58	16	494218	1.8255	0.033965	0.298404	0.596577
ENSG00000270779	5	110243983	110244412	5	2	480166	1.6364	0.050881	0.446854	0.894053		ENSG00000199400	2	230922945	230923040	21	3	496001	1.8254	0.033968	0.298404	0.596577
ENSG00000252744	1	147802396	147802519	6	2	430907	1.6359	0.050931	0.447219	0.894783		ENSG00000189056	7	103112231	103629963	533	66	485382	1.8254	0.03397	0.298404	0.596577
ENSG00000179615	12	55968199	55969128	95	5	471931	1.6358	0.050945	0.447267	0.894881		ENSG00000229930	1	224218406	224222758	70	16	371834	1.8254	0.033972	0.298404	0.596577
ENSG00000251122	5	174350093	174350948	7	2	477181	1.6357	0.050956	0.44729	0.894926		ENSG00000229108	7	15728003	15735116	12	3	452016	1.8253	0.033974	0.298404	0.596577
ENSG00000258990	14	89576492	89577567	209	51	456894	1.6352	0.050999	0.447485	0.895316		ENSG00000128313	22	36113919	36125530	20	4	480385	1.8254	0.033974	0.298404	0.596577
ENSG00000224792	3	51851619	51853651	40	12	481963	1.6352	0.051008	0.447485	0.895316		ENSG00000270177	5	133562101	133563518	7	2	496530	1.8253	0.033981	0.298416	0.596601
ENSG00000238441	5	35633065	35633126	8	3	482335	1.6351	0.051011	0.447485	0.895316		ENSG00000124570	6	2948393	2972399	126	31	480380	1.8251	0.033995	0.298489	0.596748
ENSG00000112981	5	137450861	137475104	68	12	474563	1.6351	0.051012	0.447485	0.895316		ENSG00000249286	5	43587020	43588325	6	2	496845	1.8249	0.034007	0.298545	0.59686
ENSG00000257883	12	117099387	117135870	13	4	480253	1.635	0.051024	0.447503	0.895353		ENSG00000233148	9	35010700	35011282	142	18	484757	1.8248	0.034014	0.298557	0.596884
ENSG00000258416	14	80359423	80440512	43	7	474331	1.6349	0.051031	0.447503	0.895353		ENSG00000256044	12	123234028	123234133	5	3	494571	1.8247	0.034022	0.298578	0.596925
ENSG00000180219	12	100041531	100043824	113	15	463313	1.6347	0.051055	0.44764	0.895626		ENSG00000268056	19	17263398	17278861	11	4	496023	1.8246	0.034028	0.298581	0.596932
ENSG00000091164	18	54264439	54318359	49	10	457743	1.6342	0.051112	0.448065	0.896477		ENSG00000214255	18	68097467	68098361	73	12	479954	1.8244	0.034047	0.298643	0.597055
ENSG00000229502	6	158293603	158296242	10	4	463722	1.634	0.051124	0.448083	0.896514		ENSG00000255689	11	115453015	115471057	42	10	431207	1.8243	0.034052	0.298643	0.597055
ENSG00000235423	12	123736577	123746030	21	5	482186	1.634	0.051131	0.448083	0.896514		ENSG00000224783	1	238940349	238942500	21	7	485898	1.8242	0.034063	0.298643	0.597055
ENSG00000239517	5	74227487	74227642	8	2	479026	1.6339	0.05114	0.448088	0.896523		ENSG00000242315	8	101970111	101970406	43	9	456389	1.8241	0.034069	0.298643	0.597055
ENSG00000197309	11	124055923	124056952	15	4	462108	1.6336	0.051169	0.448268	0.896883		ENSG00000183580	5	15500305	15939904	131	24	475894	1.8241	0.034072	0.298643	0.597055
ENSG00000213730	5	92603135	92604131	3	2	478301	1.6334	0.051194	0.448361	0.897069		ENSG00000175591	11	72929343	72947397	10	5	496862	1.824	0.034075	0.298643	0.597055
ENSG00000189099	4	152198323	152212605	54	13	440419	1.6333	0.051202	0.448361	0.897069		ENSG00000252282	1	245186317	245186420	7	3	495067	1.8239	0.034084	0.298643	0.597055
ENSG00000259768	16	72699069	72825523	8	3	438053	1.6333	0.051205	0.448361	0.897069		ENSG00000054523	1	10270863	10441661	363	28	476662	1.8238	0.034088	0.298643	0.597055
ENSG00000254063	8	102378645	102379233	3	2	479466	1.6331	0.051219	0.44841	0.897166		ENSG00000280439	7	105676244	105676877	14	4	494454	1.8238	0.03409	0.298643	0.597055
ENSG00000278084	12	122312099	122312243	32	10	456231	1.6329	0.05125	0.448607	0.897561		ENSG00000167077	22	42095503	42195458	124	28	461263	1.8237	0.034096	0.298643	0.597055
ENSG00000248739	4	171062443	171063683	8	4	440244	1.6328	0.051259	0.448612	0.89757		ENSG00000186007	1	205350506	205425082	186	28	477827	1.8237	0.034097	0.298643	0.597055
ENSG00000264384	1	154138723	154139025	3	1	482375	1.6323	0.051307	0.448776	0.897899		ENSG00000075240	22	47016299	47075687	41	11	489137	1.8236	0.034107	0.298667	0.597103
ENSG00000266107	17	80626109	80626183	15	6	390581	1.6322	0.05132	0.448776	0.897899		ENSG00000254002	8	23583844	23600555	63	11	490762	1.8235	0.034111	0.298667	0.597103
ENSG00000256204	12	131462107	131463313	29	6	480610	1.6322	0.051323	0.448776	0.897899		ENSG00000187840	8	37887859	37917883	12	5	496032	1.8234	0.034125	0.29874	0.597249
ENSG00000234384	13	91145541	91187334	7	3	481224	1.6322	0.051323	0.448776	0.897899		ENSG00000146830	7	100277130	100287071	22	9	496293	1.8232	0.034134	0.298767	0.597304
ENSG00000171496	9	125329827	125330756	26	5	470571	1.6321	0.051329	0.448776	0.897899		ENSG00000163221	1	153346182	153348125	47	10	482725	1.8231	0.034142	0.298767	0.597304
ENSG00000118729	1	116242628	116311402	55	9	480759	1.632	0.051339	0.448776	0.897899		ENSG00000257844	12	52807744	52815660	8	3	495690	1.8231	0.034145	0.298767	0.597304
ENSG00000116176	16	1271651	1275257	32	9	387943	1.632	0.05134	0.448776	0.897899		ENSG00000137673	11	102391239	102401484	56	15	480003	1.823	0.034151	0.298771	0.59731
ENSG00000081148	3	100941390	101039404	15	4	458505	1.6319	0.051353	0.448776	0.897899		ENSG00000120733	5	137688285	137772716	145	34	471911	1.8229	0.034163	0.298798	0.597366
ENSG00000271171	19	35395296	35395961	5	3	358316	1.6319	0.051354	0.448776	0.897899		ENSG00000105755	19	44010871	44031396	38	11	428877	1.8228	0.034169	0.298798	0.597366
ENSG00000122068	3	197476424	197514467	199	29	443747	1.6317	0.051372	0.448798	0.897944		ENSG00000199643	5	90566544	90566684	16	5	446449	1.8227	0.034177	0.298798	0.597366
ENSG00000073734	2	169779448	169887832	19	7	481758	1.6316	0.05138	0.448798	0.897944		ENSG00000222526	4	138149282	138149385	40	10	410559	1.8226	0.034184	0.298798	0.597366
ENSG00000236296	4	144480625	144570458	124	7	476189	1.6316	0.051382	0.448798	0.897944		ENSG00000280171	19	20857729	20879339	32	2	496315	1.8226	0.034185	0.298798	0.597366
ENSG00000230943	6	113944737	113971276	27	8	462156	1.6313	0.051413	0.448914	0.898176		ENSG00000233191	7	157305988	157309535	112	13	481390	1.8225	0.034188	0.298798	0.597366
ENSG00000223152	1	66560144	66560229	33	11	458087	1.6312	0.051426	0.448914	0.898176		ENSG00000202497	16	69040955	69041058	24	5	481209	1.8224	0.0342	0.298843	0.597455
ENSG00000240490	1	19750878	19751163	20	5	480516	1.6311	0.051429	0.448914	0.898176		ENSG00000181837	11	55522452	55523429	62	9	488966	1.8223	0.034205	0.298843	0.597455
ENSG00000227698	21	43294865	43297722	10	4	475289	1.6311	0.051435	0.448914	0.898176		ENSG00000230461	1	213991094	214161851	175	46	487139	1.8222	0.03421	0.298843	0.597455
ENSG00000263832	12	57515445	57515545	10	3	434005	1.631	0.051446	0.448914	0.898176		ENSG00000142549	19	51815102	51833608	9	3	494438	1.8218	0.034241	0.299064	0.597898
ENSG00000254049	8	32298262	32300241	52	6	480946	1.631	0.05145	0.448914	0.898176		ENSG00000270130	12	124445264	124445791	12	2	495427	1.8216	0.034259	0.299117	0.598004
ENSG00000258065	14	29326590	29327907	17	7	462082	1.6308	0.051462	0.448914	0.898176		ENSG00000253554	8	64599737	65281115	568	45	486945	1.8215	0.034262	0.299117	0.598004
ENSG00000166007	11	55059359	55065746	548	20	419865	1.6308	0.051469	0.448914	0.898176		ENSG00000264990	17	32503557	32505185	12	4	453683	1.8215	0.034264	0.299117	0.598004
ENSG00000171490	16	11927707	11945442	18	5	431212	1.6307	0.051476	0.448914	0.898176		ENSG00000235236	3	49017351	49021418	1	1	497213	1.8213	0.03428	0.299176	0.598121
ENSG00000163933	3	53122499	53164478	128	18	471430	1.6307	0.05148	0.448914	0.898176		ENSG00000227406	21	40745689	40748992	9	3	492117	1.8213	0.034282	0.299176	0.598121
ENSG00000267101	18	42710530	42761312	38	15	475851	1.6305	0.051499	0.448954	0.898255		ENSG00000223896	1	93221351	93222513	6	1	445346	1.8212	0.034289	0.299188	0.598144
ENSG00000221637	4	134482011	134482089	49	11	467573	1.6305	0.051502	0.448954	0.898255		ENSG00000205100	4	190394119	190396346	143	21	419763	1.8211	0.034298	0.299217	0.598203
ENSG00000171863	2	3622795	3628509	11	4	453022	1.6304	0.05151	0.448954	0.898255		ENSG00000242365	3	88650211	88650552	23	7	481544	1.8207	0.034326	0.299412	0.598593
ENSG00000166349	11	36589575	36601306	96	14	470589	1.6303	0.051523	0.448993	0.898334		ENSG00000231971	6	134749378	134841723	40	15	453829	1.8205	0.034342	0.299413	0.598595
ENSG00000204344	6	31939608	31949228	14	7	402174	1.6299	0.051557	0.449112	0.898571		ENSG00000226741	22	27706612	27713417	39	10	495481	1.8204	0.034349	0.299413	0.598595
ENSG00000234420	10	43008958	43048270	93	16	480091	1.6299	0.051559	0.449112	0.898571		ENSG00000271440	6	28601158	28601371	27	7	454953	1.8203	0.034356	0.299413	0.598595
ENSG00000118507	6	131456806	131604675	191	45	432759	1.6299	0.051562	0.449112	0.898571		ENSG00000142188	21	34821442	34852318	21	8	496371	1.8203	0.034358	0.299413	0.598595
ENSG00000162545	1	20808884	20812713	119	40	435789	1.6298	0.051576	0.449112	0.898572		ENSG00000136826	9	110247133	110252047	359	25	487899	1.8203	0.034359	0.299413	0.598595
ENSG00000172765	3	129366635	129612419	156	22	440050	1.6297	0.051579	0.449112	0.898572		ENSG00000259149	14	42728934	42737789	119	23	489663	1.8203	0.03436	0.299413	0.598595
ENSG00000156103	8	89044237	89339717	77	18	467798	1.6295	0.051601	0.449226	0.898799		ENSG00000167377	16	71481500	71496662	20	6	486535	1.82	0.034378	0.299495	0.598759
ENSG00000224640	13	69982348	69982867	8	5	443314	1.6294	0.051609	0.449226	0.898799		ENSG00000205500	2	27207644	27237480	4	2	494971	1.8199	0.034389	0.299495	0.598759
ENSG00000224541	21	27530409	27548142	134	27	433721	1.6293	0.051621	0.449256	0.89886		ENSG00000204396	6	31733367	31745071	1	1	497163	1.8199	0.03439	0.299495	0.598759
ENSG00000223729	9	137185777	137187243	300	55	438296	1.6293	0.05163	0.449261	0.898869		ENSG00000205683	14	73086004	73360824	619	81	470997	1.8198	0.034392	0.299495	0.598759
ENSG00000266794	7	92600318	92600613	9	4	461188	1.629	0.051655	0.449404	0.899157		ENSG00000103540	16	19535133	19564730	118	24	491188	1.8197	0.034406	0.299568	0.598904
ENSG00000048162	5	175810941	175815976	12	3	466967	1.6289	0.051668	0.449414	0.899175		ENSG00000275830	13	110640444	110709678	87	21	463680	1.8191	0.034449	0.299879	0.599525
ENSG00000176428	7	73082155	73086442	58	10	478634	1.6288	0.05168	0.449414	0.899175		ENSG00000267233	18	48340762	48342100	13	4	309270	1.819	0.034453	0.299879	0.599525
ENSG00000205946	4	9369600	9370796	335	35	457685	1.6288	0.051682	0.449414	0.899175		ENSG00000162383	1	53552851	53608304	46	13	480940	1.8188	0.03447	0.29996	0.599688
ENSG00000239098	7	24301228	24301333	86	14	460193	1.6287	0.05169	0.449414	0.899175		ENSG00000279690	21	34162984	34163815	10	4	458605	1.8187	0.034478	0.29996	0.599688
ENSG00000221883	3	48955221	48956818	5	2	480690	1.6285	0.051705	0.449436	0.89922		ENSG00000119906	10	102672326	102724893	86	23	490859	1.8186	0.034483	0.29996	0.599688
ENSG00000169174	1	55505221	55530525	16	6	480579	1.6284	0.051717	0.449436	0.89922		ENSG00000260377	3	182457457	182458636	12	5	493547	1.8186	0.034485	0.29996	0.599688
ENSG00000226839	2	143851802	143852284	6	3	451562	1.6284	0.051718	0.449436	0.89922		ENSG00000245293	4	108784635	108899955	53	16	494959	1.8184	0.034499	0.299992	0.599752
ENSG00000256657	12	11348987	11349908	73	19	462605	1.6283	0.051733	0.449436	0.899221		ENSG00000253292	8	87605983	87606817	101	22	481261	1.8184	0.0345	0.299992	0.599752
ENSG00000115525	2	86064243	86132322	264	32	430818	1.6281	0.051751	0.449436	0.899221		ENSG00000233946	1	175266216	175266376	3	2	496994	1.8182	0.034514	0.300065	0.599897
ENSG00000133265	19	55773599	55791728	8	4	479828	1.6281	0.051751	0.449436	0.899221		ENSG00000227249	7	126151189	126152933	11	3	493556	1.8179	0.034539	0.300178	0.600123
ENSG00000228364	6	29044350	29044945	15	4	379790	1.6281	0.051752	0.449436	0.899221		ENSG00000226823	9	33503653	33510709	409	53	491612	1.8179	0.034543	0.300178	0.600123
ENSG00000138079	2	44502597	44548633	212	31	454046	1.6279	0.051774	0.449554	0.899456		ENSG00000266423	11	66701905	66701977	108	16	360156	1.8178	0.034544	0.300178	0.600123
ENSG00000112343	6	25963030	25991454	85	26	450211	1.6277	0.051798	0.449667	0.899682		ENSG00000272375	8	30054920	30055564	34	9	487212	1.8176	0.034566	0.300245	0.600257
ENSG00000257907	12	44053630	44054904	7	2	482354	1.6276	0.051804	0.449667	0.899682		ENSG00000263171	17	7256006	7258263	8	4	377733	1.8176	0.034566	0.300245	0.600257
ENSG00000205704	22	42348169	42354937	17	3	481859	1.6273	0.051837	0.44988	0.900107		ENSG00000248834	5	15384329	15384962	27	7	460334	1.8175	0.03457	0.300245	0.600257
ENSG00000235819	9	89029197	89029485	239	37	457323	1.6271	0.051853	0.449915	0.900178		ENSG00000213760	6	31512239	31514625	12	5	497175	1.8174	0.034578	0.300245	0.600257
ENSG00000106617	7	151253197	151574210	434	91	445437	1.6271	0.051862	0.449915	0.900178		ENSG00000238075	3	659472	659997	512	69	481369	1.8174	0.03458	0.300245	0.600257
ENSG00000250271	3	151514835	151526037	37	9	463633	1.627	0.05187	0.449915	0.900178		ENSG00000126217	13	113548692	113754053	886	117	461147	1.817	0.034607	0.300398	0.600564
ENSG00000238041	11	56457941	56458199	54	4	472921	1.6268	0.051889	0.449915	0.900178		ENSG00000234071	7	124985023	124985431	8	2	454977	1.817	0.034609	0.300398	0.600564
ENSG00000212340	3	64497431	64497533	235	33	471629	1.6268	0.05189	0.449915	0.900178		ENSG00000254720	11	18993293	18994250	5	2	492631	1.8168	0.034624	0.30045	0.600668
ENSG00000223075	1	192844816	192845115	6	3	431253	1.6268	0.051892	0.449915	0.900178		ENSG00000271941	3	43388415	43389135	3	2	393705	1.8167	0.03463	0.30045	0.600668
ENSG00000270804	19	58379253	58380202	9	2	480867	1.6265	0.051922	0.44998	0.900309		ENSG00000223126	12	94402515	94402823	9	3	496227	1.8167	0.034632	0.30045	0.600668
ENSG00000277490	9	40812901	40813387	1	1	175163	1.6263	0.05194	0.44998	0.900309		ENSG00000261178	16	60959637	60962445	9	5	495596	1.8165	0.034647	0.300531	0.60083
ENSG00000234813	10	19229430	19229882	38	2	465554	1.6262	0.051954	0.44998	0.900309		ENSG00000032389	2	3192696	3381653	390	63	467309	1.8164	0.034656	0.30056	0.600887
ENSG00000214872	11	57310114	57317747	7	2	482019	1.6261	0.051962	0.44998	0.900309		ENSG00000259504	15	69571014	69587661	28	8	488951	1.816	0.034682	0.30056	0.600887
ENSG00000207932	22	42296948	42297016	6	2	453033	1.626	0.051972	0.44998	0.900309		ENSG00000252712	15	66639545	66639680	5	2	497067	1.816	0.034687	0.30056	0.600887
ENSG00000156650	10	76585340	76792380	232	20	465125	1.626	0.051974	0.44998	0.900309		ENSG00000223271	15	66640614	66640713	5	2	497067	1.816	0.034687	0.30056	0.600887
ENSG00000167721	17	2225797	2240801	17	6	293433	1.6259	0.051984	0.44998	0.900309		ENSG00000260782	16	46823810	46825952	6	2	207091	1.816	0.034688	0.30056	0.600887
ENSG00000278535	17	34948228	34957235	88	20	450963	1.6259	0.051988	0.44998	0.900309		ENSG00000124157	20	43849941	43853099	54	10	490771	1.816	0.034688	0.30056	0.600887
ENSG00000146477	6	160769300	160873613	442	57	457477	1.6258	0.051998	0.44998	0.900309		ENSG00000228650	5	56066626	56068130	8	3	496279	1.8158	0.034698	0.30056	0.600887
ENSG00000272754	2	32546707	32548071	14	6	443472	1.6257	0.052004	0.44998	0.900309		ENSG00000235376	10	105005644	105007773	24	9	488195	1.8158	0.034698	0.30056	0.600887
ENSG00000206611	9	136216251	136216325	9	2	480505	1.6257	0.052004	0.44998	0.900309		ENSG00000251164	6	8652370	8654079	12	3	496937	1.8158	0.034703	0.30056	0.600887
ENSG00000249767	4	9080749	9143334	127	17	462911	1.6257	0.052007	0.44998	0.900309		ENSG00000227693	20	21482033	21482606	176	37	463961	1.8157	0.034707	0.30056	0.600887
ENSG00000236473	17	39604435	39610307	25	4	454145	1.6257	0.05201	0.44998	0.900309		ENSG00000254866	8	12008404	12008643	224	35	447967	1.8154	0.034733	0.300713	0.601193
ENSG00000117013	1	41249684	41306124	102	26	418212	1.6255	0.05203	0.449985	0.900318		ENSG00000130287	19	19322782	19363042	32	7	465529	1.8153	0.034736	0.300713	0.601193
ENSG00000125944	1	23631181	23670829	18	7	453138	1.6255	0.052031	0.449985	0.900318		ENSG00000064205	20	43343485	43356452	7	4	362947	1.8152	0.034747	0.300756	0.601279
ENSG00000202268	3	45296902	45297112	100	14	476908	1.6254	0.052036	0.449985	0.900318		ENSG00000249798	1	120081132	120088536	17	2	457699	1.8151	0.034755	0.300756	0.601279
ENSG00000143107	1	109255279	109285362	14	7	458880	1.6252	0.05206	0.450119	0.900586		ENSG00000234816	6	26044217	26044585	43	11	496244	1.8151	0.034758	0.300756	0.601279
ENSG00000257720	14	36523403	36524519	14	6	480477	1.6247	0.052114	0.450499	0.901347		ENSG00000221785	15	30437080	30437162	108	34	473816	1.8148	0.034776	0.300862	0.601492
ENSG00000232606	2	145324002	145337001	3	2	481264	1.6246	0.052121	0.450499	0.901347		ENSG00000163349	1	114471814	114520491	165	39	466694	1.8145	0.034804	0.301055	0.601878
ENSG00000224967	2	118691601	118692365	13	6	458922	1.6244	0.052143	0.450616	0.901581		ENSG00000258168	12	70861860	70936820	103	24	485129	1.8143	0.034814	0.30107	0.601906
ENSG00000239115	8	102319595	102319656	97	21	445068	1.6242	0.052164	0.450698	0.901744		ENSG00000162782	1	179560748	179660407	59	17	496444	1.8143	0.034817	0.30107	0.601906
ENSG00000087884	11	77532155	77629478	308	36	459954	1.6241	0.052176	0.450698	0.901744		ENSG00000280060	13	44468861	44469318	8	2	496534	1.8141	0.034828	0.301087	0.60194
ENSG00000251706	16	30494456	30494516	7	3	455501	1.6241	0.052178	0.450698	0.901744		ENSG00000236847	2	97701198	97703286	3	1	491155	1.8141	0.034834	0.301087	0.60194
ENSG00000243254	8	100626014	100626306	4	1	481276	1.6239	0.052199	0.450745	0.901839		ENSG00000134709	1	60280533	60342050	29	10	474208	1.814	0.034836	0.301087	0.60194
ENSG00000230982	21	48073470	48073934	8	3	481524	1.6239	0.052201	0.450745	0.901839		ENSG00000233994	1	72740235	72740842	7	3	495705	1.8139	0.034846	0.301124	0.602015
ENSG00000230437	20	12286261	12297133	3	2	479433	1.6238	0.052209	0.450745	0.901839		ENSG00000265763	10	48355089	48373866	15	6	451328	1.8138	0.034852	0.301127	0.602021
ENSG00000280016	5	10082683	10082884	16	5	351710	1.6237	0.052222	0.450784	0.901917		ENSG00000207150	15	88017414	88017520	16	4	463746	1.8137	0.034862	0.301164	0.602095
ENSG00000198039	7	64363625	64389635	40	11	452418	1.6235	0.052239	0.450792	0.901934		ENSG00000170683	11	7960081	7961141	14	3	492034	1.8133	0.034896	0.301409	0.602584
ENSG00000214070	2	136655525	136656548	35	9	433884	1.6235	0.05224	0.450792	0.901934		ENSG00000250156	5	87704799	87734907	15	3	496554	1.813	0.034914	0.301443	0.602652
ENSG00000005243	17	46103537	46115144	131	22	476958	1.6234	0.052251	0.450809	0.901967		ENSG00000256713	11	61008514	61018920	12	6	347107	1.813	0.034917	0.301443	0.602652
ENSG00000119640	14	75519924	75536186	71	12	464455	1.6233	0.052267	0.450809	0.901967		ENSG00000100038	22	22311397	22337213	59	15	458984	1.813	0.034917	0.301443	0.602652
ENSG00000270403	11	117539198	117539573	52	14	467823	1.6232	0.052272	0.450809	0.901967		ENSG00000140718	16	53735604	54187318	204	55	463668	1.8129	0.034924	0.301454	0.602675
ENSG00000272563	2	114190177	114193619	4	1	478657	1.6232	0.052276	0.450809	0.901967		ENSG00000227173	10	66929196	66929627	20	9	470481	1.8126	0.034945	0.301586	0.602939
ENSG00000261606	15	75108564	75124136	21	5	480154	1.623	0.052291	0.450847	0.902043		ENSG00000172765	3	129366635	129612419	156	22	472787	1.8121	0.034983	0.301816	0.603398
ENSG00000196616	4	100226121	100273917	68	17	452604	1.6227	0.052323	0.450847	0.902043		ENSG00000258536	14	42211842	42212166	15	2	484049	1.8121	0.034983	0.301816	0.603398
ENSG00000120063	17	63006833	63052957	3	2	482118	1.6226	0.052335	0.450847	0.902043		ENSG00000262039	17	47448102	47554350	13	4	496388	1.812	0.034991	0.301836	0.603438
ENSG00000267121	17	43268298	43299589	23	7	473957	1.6225	0.052343	0.450847	0.902043		ENSG00000234939	2	132142034	132143063	6	3	423963	1.8119	0.035004	0.301844	0.603454
ENSG00000103194	16	84733584	84813187	377	61	442728	1.6225	0.052346	0.450847	0.902043		ENSG00000215939	9	28888877	28888953	60	10	309594	1.8118	0.035006	0.301844	0.603454
ENSG00000237005	20	10315067	10315346	7	3	408030	1.6225	0.052348	0.450847	0.902043		ENSG00000125861	20	3639939	3644046	240	58	487227	1.8118	0.035009	0.301844	0.603454
ENSG00000232728	10	111287877	111288766	2	1	482592	1.6225	0.052349	0.450847	0.902043		ENSG00000230870	21	32999440	33000913	16	8	495586	1.8116	0.03502	0.301866	0.603499
ENSG00000008283	17	61509665	61523739	19	6	478018	1.6224	0.052355	0.450847	0.902043		ENSG00000259360	15	47689698	47691751	7	3	490427	1.8116	0.035023	0.301866	0.603499
ENSG00000255359	11	22868477	22881972	34	6	398316	1.6224	0.052357	0.450847	0.902043		ENSG00000130158	19	11309971	11373128	168	40	464452	1.8112	0.035054	0.302046	0.603859
ENSG00000278901	5	140257658	140262227	3	1	482477	1.6223	0.052368	0.450869	0.902086		ENSG00000065308	6	52362200	52441713	155	39	475049	1.8111	0.035061	0.302046	0.603859
ENSG00000263369	17	30433349	30441144	22	2	480086	1.6222	0.052384	0.450933	0.902215		ENSG00000238257	21	32135000	32135200	2	1	494480	1.8111	0.035061	0.302046	0.603859
ENSG00000170689	17	46698521	46703718	16	5	481666	1.6218	0.052427	0.45123	0.902809		ENSG00000223344	1	191827837	191859359	24	6	494995	1.811	0.035069	0.302066	0.603899
ENSG00000246448	4	144621410	144786225	326	25	423220	1.6216	0.052441	0.451233	0.902816		ENSG00000173473	3	47626762	47823407	68	15	462668	1.8108	0.035082	0.302083	0.603932
ENSG00000206474	6	29407083	29408754	20	5	378784	1.6216	0.052445	0.451233	0.902816		ENSG00000250208	12	130628860	130646801	177	29	475043	1.8108	0.035086	0.302083	0.603932
ENSG00000123143	19	14544169	14582678	15	8	467365	1.6215	0.052458	0.451233	0.902816		ENSG00000250839	4	179990591	179990748	42	11	496269	1.8108	0.035088	0.302083	0.603932
ENSG00000242574	6	32902406	32908847	4	2	481082	1.6213	0.052473	0.451233	0.902816		ENSG00000225039	13	30993656	30996374	31	12	454377	1.8106	0.035104	0.302091	0.603947
ENSG00000257624	12	112438543	112438789	6	2	424194	1.6213	0.052482	0.451233	0.902816		ENSG00000245614	12	31173697	31226781	146	37	466371	1.8106	0.035105	0.302091	0.603947
ENSG00000253846	5	140792554	140892546	8	4	481500	1.6212	0.052485	0.451233	0.902816		ENSG00000207275	10	84100527	84100632	53	11	490425	1.8105	0.035106	0.302091	0.603947
ENSG00000214331	16	74366300	74402138	232	36	452852	1.6212	0.052487	0.451233	0.902816		ENSG00000239474	2	170366212	170382772	8	5	473741	1.8101	0.035139	0.302311	0.604388
ENSG00000273360	10	67839001	67878084	9	3	481453	1.6211	0.052496	0.451237	0.902824		ENSG00000184502	17	39868578	39872221	51	13	495145	1.8101	0.035143	0.302311	0.604388
ENSG00000129255	17	7486847	7496107	8	3	482116	1.6206	0.052553	0.451654	0.903658		ENSG00000199090	11	75046136	75046230	4	2	489197	1.8099	0.035159	0.302399	0.604565
ENSG00000266792	20	3261065	3261355	2	1	482467	1.6204	0.052576	0.451778	0.903906		ENSG00000279024	2	136988323	136990815	17	3	495906	1.8097	0.035175	0.302488	0.604742
ENSG00000207650	3	195426272	195426368	2	1	305194	1.6202	0.052594	0.451802	0.903954		ENSG00000138182	10	91461367	91534696	34	8	487599	1.8092	0.035208	0.302716	0.605199
ENSG00000253019	4	152497918	152498068	3	1	482490	1.6201	0.052607	0.451802	0.903954		ENSG00000124688	6	43597277	43608689	97	30	484387	1.8092	0.035213	0.302716	0.605199
ENSG00000119414	9	127908852	127952218	155	15	473941	1.62	0.052612	0.451802	0.903954		ENSG00000267428	18	52234228	52234534	116	18	491844	1.809	0.035223	0.302753	0.605273
ENSG00000200769	7	91831557	91831648	2	1	481608	1.62	0.052617	0.451802	0.903954		ENSG00000201296	12	98811674	98811816	11	4	466332	1.8088	0.035242	0.302868	0.605501
ENSG00000252358	8	64521912	64522158	27	9	480053	1.6198	0.052641	0.451802	0.903954		ENSG00000270569	2	57656683	57657828	21	4	481880	1.8086	0.035255	0.302869	0.605503
ENSG00000128011	19	39797208	39805976	69	12	476329	1.6198	0.052641	0.451802	0.903954		ENSG00000255317	11	126862348	126865354	89	28	464576	1.8086	0.035259	0.302869	0.605503
ENSG00000163590	3	160473390	160796695	318	31	462964	1.6197	0.052646	0.451802	0.903954		ENSG00000151303	10	88752163	88769960	123	35	483827	1.8085	0.035263	0.302869	0.605503
ENSG00000220908	6	93432721	93433547	4	2	476408	1.6197	0.052647	0.451802	0.903954		ENSG00000201708	12	38557205	38557317	3	2	496473	1.8085	0.035265	0.302869	0.605503
ENSG00000231965	8	11032560	11033079	256	16	462897	1.6195	0.052667	0.451889	0.904128		ENSG00000104870	19	50015536	50029590	8	3	494445	1.8084	0.035275	0.3029	0.605565
ENSG00000260572	3	160471216	160472930	2	1	482294	1.6193	0.05269	0.451889	0.904128		ENSG00000123171	13	52436117	52440368	12	5	417968	1.8083	0.03528	0.3029	0.605565
ENSG00000272954	22	22016223	22016652	11	3	479826	1.6193	0.052693	0.451889	0.904128		ENSG00000270048	12	124447102	124447364	11	2	495327	1.8081	0.035295	0.302979	0.605724
ENSG00000006118	11	60691948	60704631	146	40	462137	1.6192	0.052705	0.451889	0.904128		ENSG00000264370	2	12877493	12877570	15	4	493366	1.8078	0.035319	0.303136	0.606038
ENSG00000272620	4	7755817	7780655	47	12	454730	1.6191	0.052711	0.451889	0.904128		ENSG00000178804	3	129262057	129270310	32	6	471238	1.8076	0.035334	0.303175	0.606116
ENSG00000228901	11	13631910	13632318	17	3	464295	1.619	0.052728	0.451889	0.904128		ENSG00000232050	22	26402355	26402498	10	3	493116	1.8076	0.035335	0.303175	0.606116
ENSG00000280191	21	44881840	44898103	7	3	438416	1.6189	0.052739	0.451889	0.904128		ENSG00000241792	3	147810962	147845020	5	2	495891	1.8073	0.035357	0.303283	0.606332
ENSG00000101003	20	25388363	25429191	89	18	466418	1.6188	0.052746	0.451889	0.904128		ENSG00000171135	3	9932238	9936033	81	18	461016	1.8073	0.035359	0.303283	0.606332
ENSG00000260134	16	34809205	34809865	2	1	481559	1.6188	0.052747	0.451889	0.904128		ENSG00000229786	1	26213851	26214101	6	2	495737	1.8071	0.035373	0.303284	0.606334
ENSG00000215394	14	19889386	19904890	148	20	466214	1.6187	0.05276	0.451889	0.904128		ENSG00000178363	10	5565972	5568734	15	6	450921	1.807	0.035381	0.303284	0.606334
ENSG00000114841	3	52350335	52434507	35	9	471947	1.6186	0.052762	0.451889	0.904128		ENSG00000177733	5	137081340	137090065	46	10	477341	1.807	0.035382	0.303284	0.606334
ENSG00000227770	2	38458710	38459459	10	3	450184	1.6186	0.052767	0.451889	0.904128		ENSG00000258440	14	52622458	52622897	31	4	309729	1.807	0.035382	0.303284	0.606334
ENSG00000248121	17	28927814	28942998	3	1	482535	1.6186	0.052768	0.451889	0.904128		ENSG00000103227	16	903634	1020999	165	22	486939	1.8069	0.035388	0.303286	0.606338
ENSG00000213787	7	26961729	26962531	15	6	461032	1.6185	0.052778	0.451901	0.904153		ENSG00000273116	19	2352574	2354800	3	1	496031	1.8068	0.0354	0.303336	0.606438
ENSG00000169592	16	30006615	30017114	3	1	482406	1.6182	0.052807	0.452077	0.904503		ENSG00000154001	14	63838075	64010092	142	24	485428	1.8067	0.035408	0.303336	0.606438
ENSG00000160087	1	1189294	1209265	23	5	394375	1.6178	0.052851	0.45238	0.905111		ENSG00000119203	2	9563697	9613230	220	59	467819	1.8066	0.035411	0.303336	0.606438
ENSG00000025434	11	47269851	47290583	25	5	475346	1.6175	0.05289	0.452623	0.905597		ENSG00000255413	8	13599318	13600290	247	46	486330	1.8062	0.035443	0.303513	0.60679
ENSG00000226066	7	136170404	136173065	44	19	473992	1.6174	0.052899	0.452623	0.905597		ENSG00000261777	16	70349543	70380650	3	2	392014	1.8062	0.035443	0.303513	0.60679
ENSG00000251542	5	113911738	113915667	15	6	481519	1.6173	0.052905	0.452623	0.905597		ENSG00000243680	19	52646296	52646589	11	5	438214	1.806	0.035461	0.303618	0.607
ENSG00000166902	11	59573608	59578345	25	8	427251	1.6169	0.052955	0.452908	0.906167		ENSG00000225670	1	159164115	159177763	36	11	476939	1.8058	0.035474	0.30368	0.607125
ENSG00000217315	6	28001725	28002633	8	3	482620	1.6168	0.052959	0.452908	0.906167		ENSG00000249489	11	88141347	88142391	20	6	486463	1.8057	0.035483	0.303708	0.607181
ENSG00000125633	2	118673054	118771709	162	33	472473	1.6168	0.052964	0.452908	0.906167		ENSG00000115221	2	160956177	161056824	196	19	492631	1.8056	0.03549	0.303713	0.60719
ENSG00000217718	2	26109833	26110075	90	17	453358	1.6167	0.052975	0.452929	0.906209		ENSG00000184261	2	47743720	47798078	20	9	485588	1.8055	0.035495	0.303713	0.60719
ENSG00000283809	22	18893751	18935245	13	4	406903	1.6165	0.052997	0.453044	0.906439		ENSG00000247315	20	277609	280965	92	22	424734	1.8052	0.035524	0.303856	0.607478
ENSG00000249994	5	4033826	4041877	48	8	463844	1.6164	0.053006	0.453048	0.906447		ENSG00000081377	9	99262395	99382112	84	10	488913	1.8051	0.035526	0.303856	0.607478
ENSG00000231226	6	30073017	30082501	2	1	323065	1.6161	0.053032	0.453167	0.906685		ENSG00000258317	12	56513817	56523403	5	2	372530	1.8051	0.035529	0.303856	0.607478
ENSG00000211965	14	107012936	107013477	19	3	461934	1.6161	0.053037	0.453167	0.906685		ENSG00000186886	11	55493594	55494634	17	2	496949	1.8049	0.035543	0.303857	0.607479
ENSG00000251768	6	127639028	127639118	5	1	447019	1.6159	0.053054	0.453226	0.906802		ENSG00000233445	2	234630168	234630711	9	3	460742	1.8049	0.035546	0.303857	0.607479
ENSG00000243101	16	78859178	78859903	22	5	479461	1.6159	0.053061	0.453226	0.906802		ENSG00000221011	7	7034846	7034949	48	9	485526	1.8049	0.035549	0.303857	0.607479
ENSG00000039560	5	34656342	34832732	666	80	460571	1.6158	0.053072	0.453247	0.906844		ENSG00000152409	5	78532012	78623038	72	19	478225	1.8048	0.035552	0.303857	0.607479
ENSG00000233436	11	57510986	57519253	6	2	423909	1.6156	0.053096	0.453379	0.907108		ENSG00000252823	12	90147836	90147929	6	2	494526	1.8047	0.035562	0.303893	0.607552
ENSG00000268751	19	35067638	35068606	11	3	421479	1.6153	0.05312	0.45338	0.907112		ENSG00000175643	16	11343506	11445619	213	48	481779	1.8043	0.035591	0.304092	0.607949
ENSG00000124159	20	43922085	43937169	123	15	469611	1.6153	0.053123	0.45338	0.907112		ENSG00000145725	5	102455904	102548500	59	11	478955	1.8042	0.035601	0.304129	0.608022
ENSG00000140443	15	99192200	99507759	464	70	451575	1.6153	0.053125	0.45338	0.907112		ENSG00000228292	9	37205109	37205365	4	2	495039	1.8041	0.035611	0.30415	0.608065
ENSG00000260456	16	87336407	87351026	52	11	460711	1.6152	0.053135	0.45338	0.907112		ENSG00000139131	12	32899478	32908836	92	22	458175	1.804	0.035615	0.30415	0.608065
ENSG00000184635	19	20011737	20046384	187	46	464526	1.6152	0.053139	0.45338	0.907112		ENSG00000170348	14	75598173	75643334	108	25	455344	1.8039	0.035623	0.30417	0.608104
ENSG00000241808	16	63384667	63385053	8	3	459604	1.615	0.053156	0.453383	0.907117		ENSG00000277935	12	13693165	13697474	13	5	494435	1.8034	0.035665	0.304479	0.608723
ENSG00000254438	11	13942997	13946410	18	3	482376	1.6149	0.053161	0.453383	0.907117		ENSG00000246985	12	93936239	93965544	73	17	495227	1.8032	0.035676	0.304501	0.608766
ENSG00000253140	8	49428412	49429649	51	8	404606	1.6149	0.053165	0.453383	0.907117		ENSG00000254811	11	106120746	106135632	58	5	474552	1.8032	0.035679	0.304501	0.608766
ENSG00000137674	11	102447566	102496063	21	2	465085	1.6147	0.053184	0.453428	0.907208		ENSG00000187650	19	5904869	5910864	15	4	495366	1.8031	0.035685	0.304503	0.60877
ENSG00000178287	8	7705398	7721319	133	11	471526	1.6147	0.053189	0.453428	0.907208		ENSG00000266325	13	78272147	78272251	7	3	496501	1.8028	0.035712	0.304559	0.608882
ENSG00000157500	3	57261765	57307496	44	8	477819	1.6146	0.053196	0.453428	0.907208		ENSG00000222208	3	37383140	37383257	6	3	495718	1.8027	0.035715	0.304559	0.608882
ENSG00000235733	6	25245584	25261639	331	28	467423	1.6144	0.053215	0.453496	0.907342		ENSG00000100218	22	23401593	23487208	12	4	496002	1.8027	0.035718	0.304559	0.608882
ENSG00000104472	8	141521397	141527236	68	16	463103	1.6144	0.053221	0.453496	0.907342		ENSG00000101327	20	1959403	1974931	79	15	469671	1.8027	0.03572	0.304559	0.608882
ENSG00000264699	18	65925576	65932064	9	3	480417	1.6143	0.053232	0.453516	0.907384		ENSG00000182149	16	71924472	71965102	28	7	496543	1.8026	0.035722	0.304559	0.608882
ENSG00000196850	12	110971050	111021125	22	8	425972	1.6142	0.053245	0.453554	0.90746		ENSG00000156853	16	30613879	30621700	5	3	368502	1.8026	0.035726	0.304559	0.608882
ENSG00000250976	17	48640564	48641144	7	3	433280	1.6138	0.05328	0.453703	0.907758		ENSG00000263979	9	130631694	130631774	12	4	349954	1.8024	0.035741	0.304606	0.608975
ENSG00000277315	20	7847974	7848261	11	4	370489	1.6137	0.053297	0.453703	0.907758		ENSG00000143196	1	168664697	168698502	15	4	496510	1.8024	0.035743	0.304606	0.608975
ENSG00000239106	1	24951902	24952004	5	2	479538	1.6137	0.053299	0.453703	0.907758		ENSG00000251501	4	43588345	43590114	109	21	454261	1.8022	0.03576	0.304695	0.609155
ENSG00000188994	6	87862551	87973914	74	9	475827	1.6136	0.05331	0.453703	0.907758		ENSG00000240853	9	134600556	134600854	122	22	478940	1.802	0.035775	0.304695	0.609155
ENSG00000270972	11	333192	333688	16	5	430478	1.6135	0.053314	0.453703	0.907758		ENSG00000237583	2	112432603	112432920	7	2	495553	1.802	0.035776	0.304695	0.609155
ENSG00000163283	2	233243244	233247599	41	13	438192	1.6135	0.053321	0.453703	0.907758		ENSG00000050130	14	59951161	59972122	174	17	486686	1.8019	0.03578	0.304695	0.609155
ENSG00000257550	12	53907768	53911392	8	5	482026	1.6135	0.053323	0.453703	0.907758		ENSG00000224071	2	67047816	67049702	11	6	495535	1.8019	0.035783	0.304695	0.609155
ENSG00000252022	16	76503405	76503492	12	2	477793	1.6134	0.053331	0.453703	0.907758		ENSG00000156983	3	9773413	9789702	12	5	495714	1.8018	0.035788	0.304695	0.609155
ENSG00000136634	1	206940947	206945839	13	3	414005	1.6133	0.053344	0.453741	0.907833		ENSG00000260747	18	65945039	65945480	14	2	405344	1.8016	0.035803	0.304763	0.609291
ENSG00000230439	1	94218480	94241000	37	4	481943	1.6131	0.053365	0.453782	0.907916		ENSG00000266973	19	36868930	36869734	4	2	494336	1.8013	0.035826	0.304763	0.609291
ENSG00000118200	1	200708686	200829832	285	28	451162	1.6131	0.053366	0.453782	0.907916		ENSG00000146263	6	97590037	97731052	73	15	492004	1.8013	0.035831	0.304763	0.609291
ENSG00000223725	2	208104588	208394519	60	22	437958	1.6128	0.053394	0.453839	0.908029		ENSG00000170456	12	31535157	31744031	586	60	485748	1.8012	0.035838	0.304763	0.609291
ENSG00000279814	10	77209839	77211483	3	1	375737	1.6128	0.053394	0.453839	0.908029		ENSG00000267795	16	4838398	4846492	19	5	479121	1.8012	0.035838	0.304763	0.609291
ENSG00000181273	11	56756347	56757342	7	4	431734	1.6126	0.053415	0.453839	0.908029		ENSG00000144746	3	69134095	69155217	100	21	488994	1.8011	0.035841	0.304763	0.609291
ENSG00000108018	10	108333421	108924292	164	42	430924	1.6125	0.053428	0.453839	0.908029		ENSG00000105926	7	24612965	24733812	407	74	483732	1.8011	0.035842	0.304763	0.609291
ENSG00000275860	17	58098433	58099797	2	1	327841	1.6125	0.053428	0.453839	0.908029		ENSG00000279885	18	6394846	6398019	86	29	490956	1.8011	0.035842	0.304763	0.609291
ENSG00000277479	10	43073948	43074175	11	2	481613	1.6123	0.053448	0.453839	0.908029		ENSG00000168828	9	35869260	35870598	80	11	491810	1.8007	0.035875	0.304995	0.609754
ENSG00000257225	12	42853168	42859930	11	3	482200	1.6122	0.053464	0.453839	0.908029		ENSG00000188033	19	12688775	12721617	97	19	473365	1.8006	0.035883	0.305014	0.609792
ENSG00000156466	8	97154558	97173020	168	57	436043	1.6121	0.053465	0.453839	0.908029		ENSG00000257624	12	112438543	112438789	6	2	497149	1.8005	0.03589	0.305025	0.609814
ENSG00000101473	20	44470360	44486045	47	11	426885	1.6121	0.053471	0.453839	0.908029		ENSG00000136231	7	23349828	23510086	235	39	486491	1.8	0.035927	0.305252	0.610268
ENSG00000214558	6	66012415	66014850	3	2	379408	1.6121	0.053472	0.453839	0.908029		ENSG00000226125	2	231555636	231565244	21	6	494865	1.8	0.035931	0.305252	0.610268
ENSG00000258320	12	74564225	74565610	29	9	460714	1.612	0.053483	0.453839	0.908029		ENSG00000125388	4	2965335	3042474	896	95	439532	1.7999	0.035934	0.305252	0.610268
ENSG00000282625	14	35688229	35688489	82	9	474992	1.612	0.053484	0.453839	0.908029		ENSG00000188152	9	99690592	99702535	266	44	479659	1.7998	0.035948	0.3053	0.610365
ENSG00000100036	22	31031639	31059286	126	38	461837	1.612	0.053484	0.453839	0.908029		ENSG00000227397	7	63250287	63250476	500	50	483753	1.7997	0.035956	0.3053	0.610365
ENSG00000231095	1	55688052	55689045	12	3	479504	1.6117	0.053517	0.453999	0.908349		ENSG00000223488	21	23808610	23810669	10	3	476713	1.7997	0.035957	0.3053	0.610365
ENSG00000283549	7	7680383	8043683	1	1	482644	1.6116	0.05352	0.453999	0.908349		ENSG00000178187	5	178368192	178393434	14	5	493227	1.7996	0.035965	0.30532	0.610403
ENSG00000121297	19	31765851	31840453	246	62	462915	1.6115	0.05354	0.454076	0.908504		ENSG00000078967	7	43966043	43995735	43	10	476325	1.7995	0.035971	0.305322	0.610407
ENSG00000259018	14	23825615	23826212	7	2	480928	1.6113	0.053552	0.454076	0.908504		ENSG00000155508	5	154237809	154256353	58	11	482054	1.7994	0.035977	0.305324	0.610411
ENSG00000257074	19	34787182	34787497	7	3	481920	1.6113	0.053557	0.454076	0.908504		ENSG00000263882	17	4267463	4267748	4	2	309373	1.7991	0.035999	0.305368	0.610499
ENSG00000006607	2	242295658	242434256	59	18	460468	1.6112	0.053564	0.454076	0.908504		ENSG00000258122	16	66875336	66887351	6	2	496662	1.7991	0.036003	0.305368	0.610499
ENSG00000079739	1	64058947	64125916	350	36	475815	1.611	0.053584	0.454076	0.908504		ENSG00000147596	8	70963886	70983562	73	23	483812	1.799	0.036006	0.305368	0.610499
ENSG00000211568	11	43581206	43581303	1	1	481025	1.611	0.05359	0.454076	0.908504		ENSG00000261559	15	34786621	34788101	3	2	286306	1.799	0.036008	0.305368	0.610499
ENSG00000213275	11	69070879	69071274	28	11	470101	1.6109	0.053597	0.454076	0.908504		ENSG00000267157	19	5784016	5785630	15	3	496290	1.799	0.036011	0.305368	0.610499
ENSG00000248616	5	136193317	136194031	47	9	471508	1.6108	0.05361	0.454076	0.908504		ENSG00000151778	13	44947978	44971850	264	52	462347	1.7989	0.036017	0.30537	0.610503
ENSG00000115221	2	160956177	161056824	197	19	472173	1.6107	0.053623	0.454076	0.908504		ENSG00000267416	17	58156670	58166056	6	2	496972	1.7988	0.036024	0.30538	0.610524
ENSG00000109680	4	26585538	26756973	129	16	473058	1.6106	0.053629	0.454076	0.908504		ENSG00000234722	7	153097005	153111048	72	16	453950	1.7987	0.036034	0.305384	0.610533
ENSG00000130254	19	5587010	5622991	185	42	472572	1.6106	0.053631	0.454076	0.908504		ENSG00000204438	6	31629006	31634060	15	6	443308	1.7987	0.036036	0.305384	0.610533
ENSG00000254087	8	56792372	56926727	19	6	481042	1.6106	0.053632	0.454076	0.908504		ENSG00000127074	1	192605268	192629436	11	4	494987	1.7985	0.036051	0.305422	0.610608
ENSG00000137942	1	93913688	94020218	91	13	472974	1.6105	0.053649	0.454148	0.908647		ENSG00000250866	5	5142251	5176327	9	4	495631	1.7985	0.036052	0.305422	0.610608
ENSG00000059378	7	139723544	139763521	27	9	481140	1.6103	0.053671	0.454218	0.908787		ENSG00000230733	7	5515435	5519442	18	5	494653	1.7984	0.03606	0.305441	0.610646
ENSG00000116668	1	185126212	185260897	127	19	447406	1.6102	0.053679	0.454218	0.908787		ENSG00000228968	2	104741726	104763687	22	5	494155	1.7982	0.036075	0.30552	0.610803
ENSG00000104879	19	45809672	45826235	16	5	469417	1.6101	0.053683	0.454218	0.908787		ENSG00000230339	17	20457450	20457693	23	9	463963	1.7979	0.0361	0.305635	0.611033
ENSG00000279845	4	147102003	147102468	6	2	481249	1.61	0.053703	0.454279	0.90891		ENSG00000136536	2	160568968	160627538	51	11	487089	1.7978	0.036108	0.305635	0.611033
ENSG00000221495	4	38240234	38240317	1	1	480539	1.6099	0.05371	0.454279	0.90891		ENSG00000100314	22	30116073	30127828	10	4	494442	1.7976	0.036122	0.305635	0.611033
ENSG00000262962	16	68036335	68038855	8	2	480821	1.6098	0.053716	0.454279	0.90891		ENSG00000227038	7	75719749	75738097	91	22	488948	1.7975	0.036125	0.305635	0.611033
ENSG00000235343	22	17227759	17229535	14	4	275638	1.6096	0.053747	0.454373	0.909098		ENSG00000271992	1	70910754	70911219	7	3	496424	1.7975	0.036132	0.305635	0.611033
ENSG00000229204	4	170712372	170712853	71	5	481715	1.6095	0.053756	0.454373	0.909098		ENSG00000254905	11	126162817	126164149	16	6	496617	1.7974	0.036133	0.305635	0.611033
ENSG00000283562	14	106934011	106934399	5	3	236386	1.6094	0.05376	0.454373	0.909098		ENSG00000260351	15	83691323	83759534	25	13	484114	1.7974	0.036133	0.305635	0.611033
ENSG00000260898	15	73075176	73090540	108	20	462296	1.6094	0.053764	0.454373	0.909098		ENSG00000105887	7	135611509	135662101	38	10	496127	1.7974	0.036138	0.305635	0.611033
ENSG00000213264	3	132120097	132120640	4	2	479869	1.6094	0.05377	0.454373	0.909098		ENSG00000247033	16	75142499	75144610	7	2	492418	1.7973	0.036147	0.305635	0.611033
ENSG00000167524	17	26937496	26941179	2	1	482303	1.6092	0.05379	0.45444	0.909231		ENSG00000136875	9	116037623	116055185	71	15	486893	1.7972	0.03615	0.305635	0.611033
ENSG00000240895	3	110246329	110248429	10	2	481801	1.6091	0.053795	0.45444	0.909231		ENSG00000250091	12	124410971	124419531	9	2	475559	1.7972	0.036152	0.305635	0.611033
ENSG00000110172	11	89934328	89956532	37	6	477247	1.609	0.053814	0.454472	0.909296		ENSG00000283511	3	58165736	58173222	38	7	460579	1.797	0.036167	0.305657	0.611078
ENSG00000261777	16	70349543	70380650	3	2	384038	1.6089	0.053816	0.454472	0.909296		ENSG00000115310	2	55199323	55277964	60	18	478675	1.797	0.03617	0.305657	0.611078
ENSG00000226403	9	547317	549531	15	6	444606	1.6088	0.053827	0.454491	0.909334		ENSG00000246379	16	56126899	56225006	19	6	447599	1.797	0.036172	0.305657	0.611078
ENSG00000267428	18	52234228	52234534	116	18	478918	1.6087	0.053838	0.454491	0.909334		ENSG00000090674	19	7587512	7598895	4	2	495328	1.7965	0.036206	0.305847	0.611457
ENSG00000261797	7	141212498	141212983	59	12	468978	1.6087	0.053844	0.454491	0.909334		ENSG00000160087	1	1189294	1209265	22	5	487413	1.7963	0.036223	0.305847	0.611457
ENSG00000163257	4	17802278	17812381	111	19	459255	1.6082	0.053898	0.454782	0.909916		ENSG00000269449	7	95171457	95173854	7	4	446449	1.7963	0.036223	0.305847	0.611457
ENSG00000162415	1	45482071	45672228	92	20	469197	1.6081	0.053905	0.454782	0.909916		ENSG00000254349	8	75512010	75735548	100	32	471453	1.7963	0.036227	0.305847	0.611457
ENSG00000240983	18	44302938	44303186	10	5	480419	1.6081	0.05391	0.454782	0.909916		ENSG00000236885	2	151974469	152042723	7	4	405626	1.7962	0.036228	0.305847	0.611457
ENSG00000232823	10	121442639	121443335	99	13	481336	1.608	0.05392	0.454782	0.909916		ENSG00000174886	19	5891287	5903797	29	6	496550	1.7962	0.036229	0.305847	0.611457
ENSG00000234030	21	45203004	45203454	11	3	401580	1.6079	0.053923	0.454782	0.909916		ENSG00000271855	2	9696028	9696904	7	2	496769	1.796	0.036244	0.305893	0.611549
ENSG00000235863	6	33244909	33246602	1	1	175163	1.6079	0.05393	0.454782	0.909916		ENSG00000264571	18	53146452	53146529	21	9	495539	1.796	0.036246	0.305893	0.611549
ENSG00000261117	2	12855541	12856353	1	1	480958	1.6078	0.05394	0.454794	0.90994		ENSG00000240116	8	22835390	22835638	8	4	455540	1.7959	0.036256	0.305897	0.611557
ENSG00000248778	4	106600207	106601251	11	4	482520	1.6076	0.053959	0.454874	0.9101		ENSG00000215478	22	23701790	23729918	64	15	433057	1.7959	0.036258	0.305897	0.611557
ENSG00000223373	2	213775727	213784533	10	4	448222	1.6075	0.053972	0.454874	0.9101		ENSG00000242265	7	94285637	94299007	13	6	482166	1.7958	0.036267	0.305924	0.611611
ENSG00000206665	4	35497520	35497625	28	2	481874	1.6074	0.053985	0.454874	0.9101		ENSG00000231636	2	27272551	27273132	6	3	495843	1.7955	0.036288	0.306006	0.611774
ENSG00000273356	3	50707420	50709479	200	12	453379	1.6073	0.053994	0.454874	0.9101		ENSG00000137078	9	35649292	35650947	42	15	485742	1.7955	0.036291	0.306006	0.611774
ENSG00000134444	18	59854491	59975062	222	45	470711	1.6073	0.053996	0.454874	0.9101		ENSG00000234235	2	242483818	242498392	6	3	443220	1.7954	0.036294	0.306006	0.611774
ENSG00000075303	7	87462883	87505664	7	3	457266	1.6072	0.054001	0.454874	0.9101		ENSG00000205018	16	89006197	89017932	169	21	489785	1.7953	0.036304	0.306041	0.611846
ENSG00000231881	6	44041650	44045689	20	11	480855	1.607	0.054022	0.454979	0.910309		ENSG00000272729	2	177028892	177030444	11	3	494413	1.795	0.03633	0.306102	0.611968
ENSG00000053108	5	132532147	132948255	221	45	448894	1.6069	0.05404	0.455058	0.910468		ENSG00000196850	12	110971050	111021125	22	8	453837	1.7949	0.036331	0.306102	0.611968
ENSG00000254591	11	127527463	127527772	7	4	437742	1.6068	0.054052	0.455087	0.910525		ENSG00000199360	6	111177620	111177725	30	7	485728	1.7947	0.036353	0.306102	0.611968
ENSG00000129933	19	19431490	19469564	19	4	465502	1.6064	0.054096	0.455346	0.911044		ENSG00000212359	4	121731624	121731724	14	4	473690	1.7947	0.036354	0.306102	0.611968
ENSG00000230451	1	37796453	37796597	14	4	468877	1.6063	0.0541	0.455346	0.911044		ENSG00000164080	3	51575596	51702683	63	13	496550	1.7945	0.036363	0.306102	0.611968
ENSG00000233953	2	60722821	60727099	8	3	416935	1.6062	0.054114	0.455391	0.911135		ENSG00000223633	6	58488888	58513860	196	24	445597	1.7945	0.036363	0.306102	0.611968
ENSG00000119973	10	120349501	120355211	59	16	481117	1.6061	0.054124	0.455403	0.911159		ENSG00000214650	12	124997768	124999359	27	10	472612	1.7944	0.036373	0.306102	0.611968
ENSG00000122543	7	5919458	5925993	512	62	435007	1.606	0.054142	0.455482	0.911317		ENSG00000275356	7	124417346	124430743	312	26	485706	1.7944	0.036374	0.306102	0.611968
ENSG00000221703	11	7255997	7256068	6	3	481353	1.6056	0.054178	0.455683	0.911718		ENSG00000271137	3	52787542	52788706	6	2	445311	1.7943	0.036379	0.306102	0.611968
ENSG00000145623	5	38845960	38935743	135	40	464783	1.6056	0.054183	0.455683	0.911718		ENSG00000226726	2	222397388	222397728	10	3	494616	1.7941	0.036395	0.306102	0.611968
ENSG00000111540	12	56367697	56390467	33	7	462976	1.6054	0.054203	0.455706	0.911765		ENSG00000132952	13	31191920	31234907	53	14	442147	1.7941	0.036398	0.306102	0.611968
ENSG00000141756	17	39969183	39979469	7	3	455084	1.6054	0.054203	0.455706	0.911765		ENSG00000169760	3	173116238	174004434	171	45	479256	1.7941	0.036402	0.306102	0.611968
ENSG00000229327	10	32636325	32663416	9	4	447582	1.6051	0.054239	0.455851	0.912054		ENSG00000221287	5	132763288	132763398	82	11	479621	1.7939	0.036418	0.306102	0.611968
ENSG00000074657	18	56529832	56653712	351	36	454111	1.6051	0.05424	0.455851	0.912054		ENSG00000139793	13	97873688	98046374	252	40	460099	1.7938	0.036426	0.306102	0.611968
ENSG00000173218	1	116184574	116240845	68	18	471848	1.605	0.054246	0.455851	0.912054		ENSG00000102870	16	30789770	30798523	2	1	496292	1.7937	0.036428	0.306102	0.611968
ENSG00000252916	2	201763743	201763844	3	1	482422	1.6049	0.054259	0.455866	0.912084		ENSG00000238342	15	33187401	33187502	1	1	497185	1.7937	0.03643	0.306102	0.611968
ENSG00000100711	14	104182067	104200005	115	23	466029	1.6048	0.054265	0.455866	0.912084		ENSG00000263361	5	154209018	154209100	6	3	496728	1.7935	0.036444	0.306102	0.611968
ENSG00000264637	11	51264009	51264094	93	13	422929	1.6047	0.054281	0.455928	0.912208		ENSG00000140463	15	72978520	73030817	142	24	488760	1.7935	0.036444	0.306102	0.611968
ENSG00000227016	1	73230714	73256965	15	3	441721	1.6046	0.054294	0.455965	0.912282		ENSG00000270061	12	124454537	124454891	5	2	496778	1.7935	0.036449	0.306102	0.611968
ENSG00000258039	12	99487137	99498789	8	3	481656	1.6043	0.054321	0.4561	0.912554		ENSG00000189238	12	127210816	127230798	37	10	486503	1.7934	0.036456	0.306102	0.611968
ENSG00000232610	3	190432600	190434188	17	2	472250	1.6042	0.05433	0.4561	0.912554		ENSG00000233671	2	87448236	87449611	17	7	466657	1.7934	0.036457	0.306102	0.611968
ENSG00000091137	7	107301080	107358254	41	8	481855	1.6042	0.054336	0.4561	0.912554		ENSG00000234174	2	113929112	113932937	81	20	474332	1.7934	0.036458	0.306102	0.611968
ENSG00000246379	16	56126899	56225006	19	6	433515	1.604	0.054354	0.456103	0.91256		ENSG00000206731	2	27864910	27865036	1	1	496698	1.7933	0.03646	0.306102	0.611968
ENSG00000244234	5	177612720	177614300	25	6	461514	1.604	0.054358	0.456103	0.91256		ENSG00000263818	17	37213272	37237704	38	11	495773	1.7933	0.036463	0.306102	0.611968
ENSG00000260258	16	52976051	52977376	47	16	473499	1.6039	0.054367	0.456103	0.91256		ENSG00000212373	4	167839515	167839629	7	3	449582	1.7931	0.036475	0.306102	0.611968
ENSG00000146416	6	143382013	143661441	12	5	423508	1.6038	0.054375	0.456103	0.91256		ENSG00000202412	3	129537775	129537876	91	14	482913	1.793	0.03649	0.306102	0.611968
ENSG00000252645	15	90440808	90440869	16	3	479901	1.6037	0.054388	0.456103	0.91256		ENSG00000135437	12	56114151	56118489	4	2	493845	1.7929	0.036494	0.306102	0.611968
ENSG00000222019	16	90106169	90114181	20	6	430105	1.6037	0.054388	0.456103	0.91256		ENSG00000243790	15	72904161	72904401	20	7	496195	1.7928	0.036499	0.306102	0.611968
ENSG00000180861	12	13524023	13540101	93	16	472217	1.6035	0.054412	0.456232	0.912818		ENSG00000276704	13	98089522	98089884	121	17	475934	1.7928	0.036502	0.306102	0.611968
ENSG00000221540	17	19247819	19247887	3	2	423829	1.6029	0.05448	0.45673	0.913814		ENSG00000188655	14	21024252	21029090	36	14	467236	1.7928	0.036505	0.306102	0.611968
ENSG00000253270	8	19536083	19546445	30	9	470952	1.6027	0.054506	0.456812	0.913977		ENSG00000254031	8	72067692	72116458	67	15	495578	1.7927	0.036512	0.306102	0.611968
ENSG00000273269	2	47314130	47382517	43	13	454505	1.6026	0.054507	0.456812	0.913977		ENSG00000163239	1	154474695	154520623	45	17	483017	1.7926	0.036517	0.306102	0.611968
ENSG00000253600	5	164028008	164028458	1	1	481159	1.6023	0.05454	0.456858	0.91407		ENSG00000253515	2	46726870	46728417	34	14	494977	1.7926	0.03652	0.306102	0.611968
ENSG00000184363	11	394217	404908	19	6	455285	1.6023	0.05454	0.456858	0.91407		ENSG00000263413	14	106056273	106056350	1	1	186689	1.7926	0.03652	0.306102	0.611968
ENSG00000109919	11	47638868	47664175	114	24	453864	1.6023	0.05455	0.456858	0.91407		ENSG00000250257	11	83525614	83526306	111	22	482481	1.7925	0.036527	0.306102	0.611968
ENSG00000253064	17	27751780	27751885	25	5	467954	1.6022	0.054557	0.456858	0.91407		ENSG00000056050	4	170650616	170679104	47	11	476732	1.7923	0.03654	0.306102	0.611968
ENSG00000212093	11	68273551	68273634	1	1	480719	1.602	0.05458	0.456858	0.91407		ENSG00000234713	8	43131413	43131966	98	17	437817	1.7923	0.03654	0.306102	0.611968
ENSG00000172262	5	43121610	43176426	168	20	461930	1.6019	0.054588	0.456858	0.91407		ENSG00000226477	22	23157168	23157423	10	2	276232	1.7923	0.036541	0.306102	0.611968
ENSG00000235695	3	47705116	47705424	2	1	482564	1.6019	0.05459	0.456858	0.91407		ENSG00000256146	12	5425127	5428513	7	2	495348	1.7923	0.036542	0.306102	0.611968
ENSG00000151923	10	121331314	121356022	78	11	471491	1.6019	0.054592	0.456858	0.91407		ENSG00000232036	1	184535645	184536969	72	15	491474	1.7922	0.036548	0.306102	0.611968
ENSG00000251727	3	93562608	93562706	69	11	461698	1.6018	0.054596	0.456858	0.91407		ENSG00000260776	15	78206559	78219188	406	77	472194	1.7922	0.036548	0.306102	0.611968
ENSG00000199400	2	230922945	230923040	21	3	473107	1.6017	0.054606	0.456858	0.91407		ENSG00000254857	11	18174824	18175802	32	8	495199	1.7921	0.03656	0.306155	0.612072
ENSG00000232615	5	1614951	1616449	58	12	466210	1.6017	0.054611	0.456858	0.91407		ENSG00000225417	20	20194943	20195906	7	4	495627	1.792	0.036567	0.306165	0.612093
ENSG00000225885	8	119294378	119412844	115	21	445992	1.6017	0.054616	0.456858	0.91407		ENSG00000223691	2	22411208	22413185	7	2	452484	1.7919	0.036573	0.306167	0.612097
ENSG00000154429	1	229456752	229478688	23	9	466988	1.6015	0.054633	0.456928	0.91421		ENSG00000241106	6	32780540	32784825	30	9	497086	1.7915	0.036607	0.306403	0.612569
ENSG00000270852	14	62617374	62618976	146	23	472002	1.6013	0.054652	0.457015	0.914384		ENSG00000241997	8	56934580	56934872	93	20	490727	1.7914	0.036613	0.306405	0.612573
ENSG00000111328	12	123745518	123756881	75	16	439135	1.6011	0.054682	0.457026	0.914406		ENSG00000255316	11	81266952	81267467	13	3	472249	1.7913	0.036626	0.306465	0.612694
ENSG00000222675	3	156891707	156891829	119	23	456817	1.601	0.054685	0.457026	0.914406		ENSG00000240521	3	148568720	148677899	68	15	491064	1.7909	0.036654	0.30655	0.612862
ENSG00000236109	2	105199610	105201812	35	9	436811	1.601	0.054693	0.457026	0.914406		ENSG00000233077	20	48927248	48937879	16	5	474706	1.7908	0.036659	0.30655	0.612862
ENSG00000280106	19	35439942	35442109	12	2	482542	1.6008	0.054707	0.457026	0.914406		ENSG00000275953	6	126948630	126949716	1	1	497055	1.7908	0.03666	0.30655	0.612862
ENSG00000267437	19	37619581	37632542	9	3	462004	1.6008	0.054707	0.457026	0.914406		ENSG00000201789	1	145149740	145149840	27	7	465667	1.7908	0.036661	0.30655	0.612862
ENSG00000095787	10	28821422	28912041	408	61	449493	1.6008	0.054712	0.457026	0.914406		ENSG00000283096	10	79936685	79937943	9	4	495357	1.7908	0.036665	0.30655	0.612862
ENSG00000119535	1	36931644	36948879	205	44	462921	1.6007	0.054723	0.457026	0.914406		ENSG00000170619	8	146075551	146079121	13	3	480929	1.7906	0.03668	0.306627	0.613016
ENSG00000213851	4	43412058	43412954	29	10	451908	1.6007	0.054724	0.457026	0.914406		ENSG00000248697	4	113377080	113378941	43	13	481138	1.7905	0.036688	0.306645	0.613053
ENSG00000223704	22	27254597	27261749	65	15	459522	1.6006	0.054731	0.457026	0.914406		ENSG00000198663	6	36839646	36896740	225	37	458833	1.7902	0.036712	0.306798	0.613358
ENSG00000142507	17	4699439	4701798	12	5	302479	1.6002	0.054776	0.457291	0.914936		ENSG00000253195	8	43397219	43399200	5	2	496263	1.7901	0.036719	0.306808	0.613378
ENSG00000253885	8	125164164	125164674	8	2	481496	1.6002	0.05478	0.457291	0.914936		ENSG00000230133	20	24180403	24205224	56	12	482673	1.7897	0.036748	0.306965	0.613693
ENSG00000223181	1	693613	693716	23	7	433983	1.6	0.054802	0.457308	0.914971		ENSG00000271266	3	72933385	72933830	5	2	432255	1.7896	0.036759	0.306965	0.613693
ENSG00000243828	6	65438730	65443730	5	2	481171	1.5999	0.054809	0.457308	0.914971		ENSG00000215922	3	166743201	166743287	2	1	494634	1.7896	0.036761	0.306965	0.613693
ENSG00000185347	14	105956192	105965912	5	3	350657	1.5999	0.054813	0.457308	0.914971		ENSG00000265919	5	86410696	86410771	6	2	495756	1.7896	0.036761	0.306965	0.613693
ENSG00000236662	10	102740264	102745371	10	4	481738	1.5998	0.054824	0.457308	0.914971		ENSG00000115561	2	86730554	86790602	113	18	479741	1.789	0.03681	0.307277	0.614317
ENSG00000232982	2	156119970	156120236	37	14	463024	1.5996	0.054846	0.457308	0.914971		ENSG00000236382	21	46122136	46122706	16	5	494632	1.789	0.03681	0.307277	0.614317
ENSG00000135097	12	120779133	120806983	206	51	445805	1.5995	0.054855	0.457308	0.914971		ENSG00000261653	16	63969682	63970810	10	3	492483	1.7887	0.036835	0.307334	0.614431
ENSG00000282998	2	49429265	49679034	107	14	480129	1.5994	0.054863	0.457308	0.914971		ENSG00000257757	12	55736625	55737558	84	16	491541	1.7886	0.036836	0.307334	0.614431
ENSG00000232760	2	132591356	132594105	248	46	461533	1.5994	0.054863	0.457308	0.914971		ENSG00000233840	13	67565018	67576139	5	3	495623	1.7886	0.03684	0.307334	0.614431
ENSG00000243927	21	35445823	35515334	39	8	437563	1.5994	0.05487	0.457308	0.914971		ENSG00000282864	13	92138047	92139124	6	3	443678	1.7886	0.03684	0.307334	0.614431
ENSG00000242794	1	232358612	232358891	9	4	413318	1.5993	0.054876	0.457308	0.914971		ENSG00000174446	15	66782473	66790151	12	3	496885	1.7879	0.036895	0.307608	0.614978
ENSG00000241868	3	196124382	196124649	6	2	482339	1.5993	0.054877	0.457308	0.914971		ENSG00000162402	1	55532032	55680786	64	16	490343	1.7878	0.036903	0.307608	0.614978
ENSG00000230177	6	111599135	111599945	7	3	482112	1.599	0.054911	0.45752	0.915393		ENSG00000157884	2	26804070	26864236	127	19	469240	1.7877	0.036912	0.307608	0.614978
ENSG00000178718	15	75246757	75249805	3	1	480633	1.5988	0.054937	0.457536	0.915427		ENSG00000204370	11	111957497	111990736	11	3	305719	1.7877	0.036914	0.307608	0.614978
ENSG00000274244	17	36009162	36010922	2	1	324431	1.5987	0.054944	0.457536	0.915427		ENSG00000204449	11	89764274	89775193	204	36	483862	1.7877	0.036916	0.307608	0.614978
ENSG00000178150	19	48773359	48790865	86	10	477955	1.5985	0.054962	0.457536	0.915427		ENSG00000199851	6	27983346	27983553	7	2	497209	1.7876	0.03692	0.307608	0.614978
ENSG00000228782	17	45527934	45569858	68	9	469149	1.5985	0.054964	0.457536	0.915427		ENSG00000224427	21	34213806	34214121	7	3	495193	1.7876	0.036923	0.307608	0.614978
ENSG00000226233	22	37611778	37611931	18	3	468233	1.5985	0.054967	0.457536	0.915427		ENSG00000284534	7	63420222	63441855	9	5	494571	1.7875	0.036924	0.307608	0.614978
ENSG00000234660	13	89925457	89932494	5	3	326232	1.5983	0.054984	0.457536	0.915427		ENSG00000273851	15	69314569	69316516	7	2	496883	1.7875	0.036925	0.307608	0.614978
ENSG00000255670	12	12638287	12644515	6	3	479206	1.5983	0.054988	0.457536	0.915427		ENSG00000213179	17	65780869	65781409	4	2	495336	1.7873	0.036946	0.307734	0.615231
ENSG00000242653	7	34793036	34793333	10	4	433846	1.5983	0.054992	0.457536	0.915427		ENSG00000261310	16	60520723	60557154	126	28	458826	1.7872	0.036953	0.307744	0.615251
ENSG00000143869	2	20866424	20879005	65	16	445226	1.5982	0.054996	0.457536	0.915427		ENSG00000168003	11	62623574	62656347	98	26	472929	1.787	0.036973	0.307841	0.615443
ENSG00000229043	7	1200010	1204903	56	5	421744	1.5982	0.055004	0.457536	0.915427		ENSG00000266893	19	28982771	29123635	21	5	481888	1.7869	0.036979	0.307841	0.615443
ENSG00000272494	5	175433148	175434390	91	18	424002	1.5981	0.055008	0.457536	0.915427		ENSG00000257764	12	69747273	69748005	10	3	496830	1.7868	0.036982	0.307841	0.615443
ENSG00000131095	17	42980529	42993907	55	17	466195	1.5977	0.055056	0.457864	0.916082		ENSG00000231304	3	20215736	21187459	674	94	483331	1.7868	0.036988	0.307842	0.615447
ENSG00000094755	5	170209686	170241051	134	30	476625	1.5974	0.055089	0.457984	0.916322		ENSG00000234239	13	100234960	100235434	11	2	493555	1.7864	0.037014	0.30801	0.615783
ENSG00000151929	10	121410882	121437331	135	14	462295	1.5974	0.055093	0.457984	0.916322		ENSG00000135747	1	247130964	247242113	113	20	484512	1.7862	0.037035	0.30804	0.615841
ENSG00000252987	1	169036502	169036602	78	19	473486	1.5973	0.0551	0.457984	0.916322		ENSG00000201070	2	99398873	99399011	4	2	419202	1.7861	0.037042	0.30804	0.615841
ENSG00000254840	11	50266852	50320877	140	15	444719	1.5973	0.055105	0.457984	0.916322		ENSG00000222274	2	100136565	100136694	173	17	479014	1.7861	0.037045	0.30804	0.615841
ENSG00000253771	13	25498815	25542625	329	82	456136	1.5971	0.055122	0.458053	0.916461		ENSG00000154822	3	16926452	17132086	148	18	492026	1.786	0.037047	0.30804	0.615841
ENSG00000280450	10	5388614	5389240	75	5	482027	1.5965	0.055185	0.458505	0.917364		ENSG00000236732	3	32192575	32193387	7	2	496107	1.7859	0.03706	0.30804	0.615841
ENSG00000248757	5	102864135	102877686	3	2	478481	1.5963	0.055208	0.458624	0.917602		ENSG00000271002	17	8102441	8102755	8	3	493929	1.7859	0.03706	0.30804	0.615841
ENSG00000174720	4	113558120	113578748	117	30	445436	1.5962	0.055223	0.458676	0.917708		ENSG00000215712	6	157710418	157744633	663	66	470519	1.7858	0.037063	0.30804	0.615841
ENSG00000235572	9	138244530	138246066	25	8	455983	1.5961	0.055235	0.458704	0.917763		ENSG00000254115	8	87719775	87777251	32	11	485695	1.7858	0.037064	0.30804	0.615841
ENSG00000230298	10	30865628	30869111	90	15	480237	1.5956	0.055286	0.458995	0.918345		ENSG00000237738	7	5702063	5720092	9	3	462105	1.7857	0.037074	0.308074	0.615911
ENSG00000253065	5	167460096	167460210	6	2	477570	1.5954	0.055307	0.458995	0.918345		ENSG00000255110	11	55047425	55047765	18	3	497001	1.7855	0.037093	0.308184	0.61613
ENSG00000172362	11	58206593	58207646	102	22	472484	1.5954	0.055309	0.458995	0.918345		ENSG00000227962	1	235500121	235500402	4	2	494923	1.7853	0.037104	0.308195	0.616153
ENSG00000223997	14	22907539	22907546	5	2	482193	1.5954	0.055315	0.458995	0.918345		ENSG00000181282	11	56738325	56739621	7	3	452737	1.7853	0.037106	0.308195	0.616153
ENSG00000222439	20	61968691	61968801	6	3	479133	1.5953	0.055319	0.458995	0.918345		ENSG00000189052	19	49547141	49548568	357	65	457717	1.7852	0.037116	0.30823	0.616222
ENSG00000264226	13	41675155	41675236	20	7	441334	1.5953	0.055326	0.458995	0.918345		ENSG00000196390	5	74225705	74226391	2	1	493513	1.7851	0.037123	0.30824	0.616242
ENSG00000284512	16	81055921	81129889	19	4	464250	1.5952	0.055339	0.458995	0.918345		ENSG00000005381	17	56347217	56358296	11	4	496750	1.785	0.037135	0.308268	0.616298
ENSG00000235838	10	9763926	9766379	4	2	481808	1.5951	0.055346	0.458995	0.918345		ENSG00000049239	1	9294834	9331396	162	36	462392	1.7849	0.037138	0.308268	0.616298
ENSG00000234694	1	43820355	43824329	5	3	482249	1.5951	0.055348	0.458995	0.918345		ENSG00000265524	16	19901823	19901919	22	6	467570	1.7847	0.037153	0.308322	0.616407
ENSG00000166869	16	23765948	23770272	5	2	482164	1.5949	0.055372	0.459012	0.918379		ENSG00000185305	5	53179775	53606412	245	49	485760	1.7847	0.037157	0.308322	0.616407
ENSG00000207961	14	101526910	101527011	7	3	453740	1.5948	0.055375	0.459012	0.918379		ENSG00000257271	11	126413842	126480843	37	11	482341	1.7846	0.037162	0.308322	0.616407
ENSG00000260234	3	150600784	150659530	5	3	479796	1.5948	0.055376	0.459012	0.918379		ENSG00000275759	12	118866086	118866675	10	3	495994	1.7845	0.037172	0.308357	0.616476
ENSG00000005175	12	48055032	48099844	324	32	472622	1.5944	0.055419	0.459246	0.918848		ENSG00000077232	2	183580768	183659191	180	35	480033	1.7843	0.037184	0.308408	0.616578
ENSG00000139168	12	42705880	42719907	9	3	482471	1.5944	0.055424	0.459246	0.918848		ENSG00000259177	15	90936722	90941113	63	21	479111	1.7841	0.037207	0.30852	0.616801
ENSG00000225510	13	53774116	53776888	16	4	458429	1.5943	0.055432	0.459246	0.918848		ENSG00000279189	11	133167084	133172529	59	14	496278	1.784	0.03721	0.30852	0.616801
ENSG00000254580	11	105983186	106002843	124	27	439521	1.5943	0.055439	0.459246	0.918848		ENSG00000254584	11	32057527	32062864	28	10	428473	1.7839	0.037218	0.30852	0.616801
ENSG00000261240	16	2162336	2163343	10	3	418221	1.594	0.055463	0.459373	0.919102		ENSG00000235949	2	155552974	155554329	3	2	496625	1.7837	0.037232	0.30852	0.616801
ENSG00000111344	12	113536624	113574044	133	30	436241	1.5939	0.055481	0.459412	0.91918		ENSG00000225465	22	29832523	29874164	25	5	496899	1.7837	0.037232	0.30852	0.616801
ENSG00000163683	4	39547950	39640710	277	53	461328	1.5939	0.055485	0.459412	0.91918		ENSG00000198885	2	96991069	96996255	8	4	434894	1.7837	0.037237	0.30852	0.616801
ENSG00000237742	6	125899704	126070336	32	9	427987	1.5935	0.055518	0.459564	0.919483		ENSG00000238452	20	47122480	47122555	222	60	478589	1.7836	0.037243	0.30852	0.616801
ENSG00000269371	19	7584802	7585346	3	2	481362	1.5935	0.055523	0.459564	0.919483		ENSG00000249525	4	172034940	172035732	13	4	495582	1.7836	0.037244	0.30852	0.616801
ENSG00000263110	16	49488140	49491180	239	51	469527	1.5934	0.055531	0.459564	0.919483		ENSG00000188895	17	38278551	38293169	9	2	475982	1.7833	0.037266	0.308654	0.617069
ENSG00000279711	11	132934592	132938024	392	55	462460	1.5934	0.055538	0.459564	0.919483		ENSG00000207108	1	185599560	185599660	7	2	452826	1.7832	0.037275	0.30868	0.617122
ENSG00000279022	6	81150447	81150889	4	2	480298	1.5932	0.055553	0.459616	0.919587		ENSG00000232677	19	36803969	36822620	75	11	469570	1.783	0.037294	0.308789	0.61734
ENSG00000253993	8	33084366	33084665	3	1	481266	1.5931	0.055565	0.459643	0.919642		ENSG00000249261	5	124204665	124205607	7	4	406554	1.7829	0.037305	0.308832	0.617426
ENSG00000226490	8	142524738	142528837	531	93	434961	1.5929	0.055595	0.459759	0.919874		ENSG00000207295	2	39111701	39111807	24	8	480500	1.7825	0.03733	0.308991	0.617743
ENSG00000279936	19	37892306	37894748	7	3	457319	1.5929	0.055597	0.459759	0.919874		ENSG00000257803	12	100972522	100973975	12	2	494854	1.7823	0.037347	0.309083	0.617928
ENSG00000063177	19	49118585	49122793	3	1	306036	1.5928	0.055605	0.459759	0.919874		ENSG00000118985	5	95220802	95297775	13	2	496762	1.7823	0.037353	0.309085	0.617931
ENSG00000241008	11	7805244	7805954	364	68	460080	1.5927	0.055618	0.459795	0.919945		ENSG00000145936	5	169801675	169816681	60	22	428356	1.782	0.037375	0.3091	0.617962
ENSG00000275741	13	110438178	110460599	22	5	479915	1.5925	0.055638	0.459888	0.920132		ENSG00000227230	1	243299200	243303890	5	2	495337	1.7819	0.03738	0.3091	0.617962
ENSG00000229847	10	119232726	119304579	746	84	461864	1.5923	0.055656	0.459904	0.920165		ENSG00000186197	1	236511557	236648214	128	26	483978	1.7819	0.037384	0.3091	0.617962
ENSG00000164897	7	150778167	150780633	6	3	479157	1.5923	0.055662	0.459904	0.920165		ENSG00000135406	12	49687485	49692469	83	15	463803	1.7819	0.037384	0.3091	0.617962
ENSG00000250799	19	36290892	36304201	31	7	481793	1.5922	0.055666	0.459904	0.920165		ENSG00000111328	12	123745518	123756881	75	16	469204	1.7819	0.037386	0.3091	0.617962
ENSG00000227247	13	89901072	89902354	8	2	438486	1.592	0.055692	0.460038	0.920433		ENSG00000253287	8	72691840	72705110	61	12	491257	1.7818	0.037392	0.3091	0.617962
ENSG00000268049	19	58869365	58870969	2	1	175163	1.5919	0.055705	0.460038	0.920433		ENSG00000227258	13	44684587	44814653	178	33	479173	1.7817	0.037402	0.3091	0.617962
ENSG00000255496	11	27717859	27899195	6	2	482040	1.5918	0.05572	0.460038	0.920433		ENSG00000215311	7	149031115	149031948	53	16	474996	1.7816	0.037407	0.3091	0.617962
ENSG00000269858	19	41305092	41314338	18	7	306087	1.5917	0.055728	0.460038	0.920433		ENSG00000242266	7	147637096	147637391	61	10	486668	1.7816	0.03741	0.3091	0.617962
ENSG00000163832	3	47537130	47555251	115	13	458313	1.5917	0.055731	0.460038	0.920433		ENSG00000168995	19	51645558	51656783	32	12	324141	1.7815	0.037418	0.3091	0.617962
ENSG00000260096	15	74355121	74356126	139	30	414182	1.5916	0.055735	0.460038	0.920433		ENSG00000271117	7	36186451	36187633	28	4	495131	1.7815	0.037419	0.3091	0.617962
ENSG00000250693	4	116549968	116550863	17	5	479804	1.5916	0.055743	0.460038	0.920433		ENSG00000164023	4	108745719	108836203	76	15	478517	1.7813	0.03743	0.309143	0.618047
ENSG00000271164	1	36338871	36339353	1	1	304077	1.5914	0.05576	0.460107	0.92057		ENSG00000186026	19	44576297	44593766	11	2	496276	1.7812	0.037437	0.309153	0.618066
ENSG00000061492	5	137419581	137427199	46	13	476376	1.5912	0.055778	0.460184	0.920724		ENSG00000229212	15	85748671	85778026	5	2	308354	1.7812	0.037444	0.309162	0.618086
ENSG00000269181	19	51945633	51945904	3	2	476171	1.5911	0.05579	0.460211	0.920778		ENSG00000271385	10	93224335	93224465	3	2	492508	1.7811	0.037451	0.309172	0.618105
ENSG00000186153	16	78133310	79246564	132	32	467605	1.5909	0.055813	0.460329	0.921014		ENSG00000214128	7	138482697	138522846	32	6	485217	1.7809	0.037466	0.309208	0.618176
ENSG00000242294	7	99933702	99949523	11	3	478333	1.5907	0.055835	0.4604	0.921157		ENSG00000171425	19	56146825	56156988	60	14	437610	1.7809	0.037467	0.309208	0.618176
ENSG00000231529	1	220658446	220660385	31	7	306931	1.5907	0.055839	0.4604	0.921157		ENSG00000137075	9	36336393	36401195	100	18	490926	1.7807	0.037479	0.309252	0.618264
ENSG00000103426	16	4390252	4466588	36	19	466993	1.5906	0.055848	0.460403	0.921162		ENSG00000163331	2	159651829	159710294	460	77	485504	1.7807	0.037484	0.309252	0.618264
ENSG00000230077	3	189686819	189687650	7	3	477134	1.5904	0.055868	0.460424	0.921205		ENSG00000228697	1	168370067	168464923	110	21	462014	1.7803	0.037516	0.309468	0.618696
ENSG00000154874	17	18441114	18528930	210	48	423957	1.5904	0.055868	0.460424	0.921205		ENSG00000264569	17	79995781	79997256	9	1	496318	1.7798	0.037552	0.309579	0.618918
ENSG00000166090	14	23842018	23845612	27	9	457470	1.5903	0.055889	0.460473	0.921303		ENSG00000263709	17	27467501	27482507	6	4	444065	1.7798	0.037556	0.309579	0.618918
ENSG00000240870	8	99794283	99794856	2	1	481854	1.5902	0.055893	0.460473	0.921303		ENSG00000181705	6	81208913	81209109	56	8	487634	1.7797	0.037559	0.309579	0.618918
ENSG00000254538	8	74582676	74645132	17	4	481692	1.5902	0.0559	0.460473	0.921303		ENSG00000055118	7	150642049	150675403	51	15	478954	1.7797	0.037559	0.309579	0.618918
ENSG00000261104	2	9246722	9249994	21	4	465464	1.5901	0.055912	0.460486	0.921329		ENSG00000108651	17	30187918	30228784	33	8	449574	1.7796	0.037574	0.309579	0.618918
ENSG00000200142	15	91520438	91520535	20	4	385521	1.59	0.055919	0.460486	0.921329		ENSG00000091490	4	25749049	25865217	333	66	479460	1.7795	0.037577	0.309579	0.618918
ENSG00000241026	8	22247378	22248168	42	14	390335	1.5896	0.055967	0.46081	0.921977		ENSG00000154928	3	134514104	134979309	585	66	481646	1.7795	0.037578	0.309579	0.618918
ENSG00000108946	17	66508173	66547460	72	23	477013	1.5895	0.055979	0.460837	0.922031		ENSG00000114982	2	97258909	97304046	88	9	481836	1.7795	0.03758	0.309579	0.618918
ENSG00000253307	8	142262385	142263391	11	4	480901	1.5893	0.055992	0.460857	0.922071		ENSG00000141738	17	37894180	37903544	14	2	473143	1.7795	0.037582	0.309579	0.618918
ENSG00000254669	11	35600978	35606858	45	13	468988	1.5892	0.056008	0.460857	0.922071		ENSG00000229894	4	166198964	166200831	240	46	484781	1.7789	0.03763	0.309921	0.619603
ENSG00000264105	4	160049954	160050046	88	9	466593	1.5891	0.056022	0.460857	0.922071		ENSG00000270326	6	28287437	28287629	7	4	496910	1.7788	0.037637	0.309921	0.619603
ENSG00000206418	18	8609443	8639379	342	64	442268	1.589	0.056033	0.460857	0.922071		ENSG00000258831	15	94425311	94429972	6	2	495004	1.7787	0.037643	0.309921	0.619603
ENSG00000141338	17	66863433	66951533	75	13	470476	1.589	0.056034	0.460857	0.922071		ENSG00000011590	19	36195429	36207940	18	7	479131	1.7787	0.037647	0.309921	0.619603
ENSG00000250722	5	42799982	42825998	28	7	457219	1.5889	0.056047	0.460857	0.922071		ENSG00000004399	3	129274018	129325661	72	10	481941	1.7785	0.037658	0.309964	0.619688
ENSG00000206741	5	172206985	172207097	158	33	423045	1.5887	0.056062	0.460857	0.922071		ENSG00000243813	3	120817955	120818621	15	5	484128	1.7784	0.03767	0.310014	0.619789
ENSG00000226345	3	196150193	196150393	5	3	481426	1.5887	0.05607	0.460857	0.922071		ENSG00000162572	1	1215816	1227409	37	8	457899	1.7781	0.037693	0.310118	0.619996
ENSG00000100364	22	45586219	45636650	42	13	409200	1.5886	0.056073	0.460857	0.922071		ENSG00000224851	10	92806923	92821916	25	7	495842	1.7781	0.037697	0.310118	0.619996
ENSG00000049283	17	48609904	48621111	52	15	456920	1.5886	0.056077	0.460857	0.922071		ENSG00000173805	17	39877065	39890896	69	15	458156	1.778	0.037702	0.310118	0.619996
ENSG00000178162	2	131174328	131188936	204	32	466722	1.5884	0.056093	0.460857	0.922071		ENSG00000198064	16	30234258	30257122	70	10	481571	1.7779	0.037706	0.310118	0.619996
ENSG00000101310	20	18488199	18542059	31	13	460940	1.5884	0.056094	0.460857	0.922071		ENSG00000176571	8	87878673	88395087	32	6	470856	1.7777	0.037724	0.310218	0.620196
ENSG00000231476	7	1660290	1661041	181	22	437930	1.5883	0.056114	0.460857	0.922071		ENSG00000198844	17	8213601	8225834	76	20	466340	1.7775	0.037744	0.310271	0.620302
ENSG00000188343	8	94712735	94743755	79	10	467079	1.5882	0.056116	0.460857	0.922071		ENSG00000283653	5	147742340	147751715	2	1	497122	1.7774	0.037748	0.310271	0.620302
ENSG00000265839	2	101217328	101217618	20	5	436078	1.5882	0.056123	0.460857	0.922071		ENSG00000259482	15	60973768	60979087	3	1	392821	1.7774	0.037748	0.310271	0.620302
ENSG00000226301	8	61299821	61300554	116	25	418605	1.5881	0.056135	0.460857	0.922071		ENSG00000260279	16	89363916	89364725	2	1	335578	1.7771	0.037778	0.310469	0.620699
ENSG00000144290	2	162480845	162841792	102	17	431934	1.5881	0.056136	0.460857	0.922071		ENSG00000252987	1	169036502	169036602	78	19	485572	1.7768	0.037801	0.31059	0.62094
ENSG00000160972	8	145715413	145727504	46	9	473115	1.588	0.056138	0.460857	0.922071		ENSG00000160828	7	74299873	74306687	49	10	466452	1.7766	0.037818	0.31059	0.62094
ENSG00000164654	7	7606503	7647127	250	49	455264	1.5879	0.056157	0.460942	0.92224		ENSG00000199420	4	15095391	15095718	11	3	495825	1.7766	0.037819	0.31059	0.62094
ENSG00000102904	16	67840668	67861971	5	2	482564	1.5878	0.056171	0.460965	0.922286		ENSG00000267629	19	19365557	19384178	19	4	470041	1.7766	0.037821	0.31059	0.62094
ENSG00000136698	2	131349741	131357148	76	16	423203	1.5876	0.056186	0.460965	0.922286		ENSG00000228265	20	32570858	32582163	6	3	494586	1.7765	0.037822	0.31059	0.62094
ENSG00000267637	17	57862174	57862396	5	3	447460	1.5876	0.056186	0.460965	0.922286		ENSG00000239861	11	102915966	102916441	4	2	495931	1.7763	0.037842	0.310692	0.621144
ENSG00000080608	9	2804164	2844241	299	68	465336	1.5875	0.056198	0.460965	0.922286		ENSG00000283542	12	121491535	121497473	6	3	391486	1.7762	0.037848	0.310692	0.621144
ENSG00000218857	6	131505465	131506626	79	5	467963	1.5875	0.056205	0.460965	0.922286		ENSG00000240951	3	89637036	89637720	8	2	496919	1.7762	0.037852	0.310692	0.621144
ENSG00000242325	19	33126984	33127381	18	4	464224	1.5874	0.056212	0.460965	0.922286		ENSG00000257379	12	53835525	53861312	4	1	495672	1.776	0.037863	0.310734	0.621229
ENSG00000164932	8	104383743	104395225	330	54	460530	1.5872	0.056232	0.460971	0.922298		ENSG00000243129	12	13174194	13174540	11	3	496456	1.7759	0.037872	0.310745	0.62125
ENSG00000230343	2	97700179	97700443	11	3	437336	1.5871	0.056242	0.460971	0.922298		ENSG00000135824	1	182610951	182642049	19	3	463714	1.7759	0.037876	0.310745	0.62125
ENSG00000258399	14	101302606	101413531	28	8	447725	1.5871	0.056247	0.460971	0.922298		ENSG00000224513	11	3247291	3254068	14	5	491895	1.7758	0.037884	0.310763	0.621285
ENSG00000248425	4	14392063	14395616	82	22	441171	1.587	0.05626	0.460971	0.922298		ENSG00000261764	16	72762515	72763793	5	3	371620	1.7756	0.037898	0.310829	0.621418
ENSG00000212229	6	67920301	67920373	12	2	482593	1.5869	0.056272	0.460971	0.922298		ENSG00000270829	17	34135493	34135901	8	2	497132	1.7755	0.037907	0.310855	0.62147
ENSG00000253989	14	106873935	106874216	8	4	328472	1.5867	0.056285	0.460971	0.922298		ENSG00000236860	13	102915396	102915552	3	2	495512	1.7754	0.037916	0.310881	0.621521
ENSG00000130177	13	115000362	115038198	15	2	482508	1.5867	0.056287	0.460971	0.922298		ENSG00000228367	5	75216495	75217485	7	4	491771	1.7753	0.037925	0.310906	0.621572
ENSG00000235864	2	209937321	209938872	61	12	463621	1.5867	0.05629	0.460971	0.922298		ENSG00000257488	12	48220637	48231681	16	6	416359	1.7752	0.037932	0.310916	0.621591
ENSG00000230440	20	26113523	26114834	7	2	455496	1.5867	0.056293	0.460971	0.922298		ENSG00000150394	16	61681146	62070739	69	17	482146	1.775	0.037946	0.310934	0.621628
ENSG00000259762	15	86293567	86296132	15	7	470094	1.5865	0.056315	0.460971	0.922298		ENSG00000207154	18	48810103	48810266	3	1	309319	1.775	0.037946	0.310934	0.621628
ENSG00000197746	10	73576055	73611132	10	5	449184	1.5864	0.05632	0.460971	0.922298		ENSG00000141564	17	78518677	78940168	702	65	481959	1.7748	0.037968	0.311003	0.621766
ENSG00000214113	6	5102827	5261172	494	47	468506	1.5862	0.056343	0.460971	0.922298		ENSG00000254145	8	43394280	43394615	6	2	496769	1.7747	0.037972	0.311003	0.621766
ENSG00000253166	8	152660	152897	523	80	451680	1.5862	0.056344	0.460971	0.922298		ENSG00000253748	8	43395116	43396070	6	2	496769	1.7747	0.037972	0.311003	0.621766
ENSG00000284294	22	18923924	18935254	21	6	391886	1.5862	0.056344	0.460971	0.922298		ENSG00000252161	10	55217957	55218048	7	3	494832	1.7746	0.037979	0.311012	0.621784
ENSG00000112874	5	102884556	102898494	18	4	476200	1.5862	0.056348	0.460971	0.922298		ENSG00000238133	2	174031174	174146764	51	16	494965	1.7743	0.038008	0.311202	0.622163
ENSG00000226059	7	27022387	27022986	19	7	416310	1.5862	0.056352	0.460971	0.922298		ENSG00000168333	8	49966870	49988649	18	5	496446	1.7741	0.038021	0.31126	0.62228
ENSG00000257040	14	72456191	72458326	30	10	409607	1.5858	0.05639	0.461188	0.922734		ENSG00000138430	2	174937175	175113426	70	20	449227	1.774	0.038032	0.311302	0.622364
ENSG00000272834	22	40811007	40811449	16	3	470133	1.5858	0.056396	0.461188	0.922734		ENSG00000253924	8	53207015	53214502	5	2	495861	1.7738	0.038048	0.311385	0.622529
ENSG00000262837	17	47911601	47913816	1	1	482231	1.5856	0.05641	0.461201	0.92276		ENSG00000155111	6	110931181	111136840	190	28	490446	1.7736	0.038064	0.311468	0.622695
ENSG00000233121	3	13968310	13969275	61	13	463904	1.5856	0.056415	0.461201	0.92276		ENSG00000265711	14	63699433	63699530	1	1	497058	1.7735	0.03807	0.311469	0.622697
ENSG00000116981	1	40124793	40137710	15	6	479023	1.5854	0.056435	0.461294	0.922944		ENSG00000259882	16	33379969	33425014	38	17	390108	1.7735	0.038076	0.31147	0.622699
ENSG00000185909	3	49209044	49213919	6	2	480912	1.5853	0.056451	0.461336	0.923029		ENSG00000238734	16	70266882	70266985	22	8	430929	1.7733	0.038089	0.311483	0.622726
ENSG00000280837	2	211482295	211484600	7	3	480951	1.5851	0.056473	0.461336	0.923029		ENSG00000235066	2	118752973	118812609	148	38	467468	1.7732	0.038097	0.311483	0.622726
ENSG00000223561	7	25632971	25790614	159	11	418328	1.5851	0.056475	0.461336	0.923029		ENSG00000178761	15	75192328	75199462	5	2	497162	1.7731	0.038104	0.311483	0.622726
ENSG00000249209	21	34956993	35303911	6	3	480051	1.5851	0.056475	0.461336	0.923029		ENSG00000229603	7	108549510	108592723	86	16	472799	1.7731	0.038105	0.311483	0.622726
ENSG00000257114	12	43086018	43110921	120	31	467918	1.585	0.056485	0.461346	0.92305		ENSG00000227922	13	78233548	78233799	12	5	495634	1.7731	0.038107	0.311483	0.622726
ENSG00000160072	1	1407149	1431582	158	41	440107	1.5849	0.056497	0.461373	0.923104		ENSG00000269761	19	7005023	7006085	7	3	495641	1.7728	0.038129	0.311615	0.622989
ENSG00000234478	1	226335704	226342772	5	3	419795	1.5847	0.05652	0.461438	0.923232		ENSG00000252828	3	68932118	68932242	5	3	429723	1.7726	0.03815	0.311739	0.623236
ENSG00000270615	1	70072538	70073984	15	3	478563	1.5846	0.056526	0.461438	0.923232		ENSG00000230867	9	32727067	32727520	21	5	466062	1.7725	0.038157	0.311748	0.623255
ENSG00000145687	5	80708840	81047072	369	65	456618	1.5846	0.056531	0.461438	0.923232		ENSG00000224858	3	37058014	37058505	9	4	496576	1.7724	0.038164	0.311757	0.623273
ENSG00000163349	1	114471814	114520491	165	39	451370	1.5845	0.056545	0.461481	0.923319		ENSG00000228997	10	10818186	10818624	45	13	495964	1.7722	0.038182	0.311832	0.623424
ENSG00000231576	22	36568982	36569996	10	5	357164	1.5843	0.056559	0.461524	0.923405		ENSG00000230777	1	175891111	175891281	54	12	478016	1.7721	0.038185	0.311832	0.623424
ENSG00000249893	4	65474623	65475142	8	4	482036	1.5841	0.056584	0.461657	0.923671		ENSG00000267016	17	75465244	75468852	51	7	495458	1.772	0.038198	0.311891	0.62354
ENSG00000129152	11	17741115	17743678	5	2	420203	1.584	0.056594	0.461659	0.923675		ENSG00000172346	22	41956767	41972670	29	9	364489	1.7718	0.038213	0.311965	0.623689
ENSG00000176406	8	104512976	105268322	433	52	470422	1.5839	0.056606	0.461659	0.923675		ENSG00000235038	1	58525811	58545946	65	14	491117	1.7713	0.038253	0.312212	0.624182
ENSG00000142698	1	34632484	34684732	19	8	408153	1.5837	0.05663	0.461659	0.923675		ENSG00000248425	4	14392063	14395616	82	22	455252	1.7713	0.038255	0.312212	0.624182
ENSG00000267104	17	58039724	58096336	3	1	377804	1.5837	0.056636	0.461659	0.923675		ENSG00000141434	18	29769987	29800367	92	28	475923	1.7712	0.038267	0.312233	0.624224
ENSG00000262920	17	171183	172244	10	5	328699	1.5836	0.056641	0.461659	0.923675		ENSG00000272842	9	19371384	19371943	5	3	494793	1.771	0.038276	0.312233	0.624224
ENSG00000230655	3	75419599	75420493	243	48	446750	1.5836	0.056645	0.461659	0.923675		ENSG00000238099	6	139790132	139795733	6	2	496716	1.7709	0.038285	0.312233	0.624224
ENSG00000119888	2	47572297	47614173	101	33	456513	1.5835	0.056648	0.461659	0.923675		ENSG00000253166	8	152660	152897	522	83	466406	1.7709	0.038287	0.312233	0.624224
ENSG00000227496	1	225888306	225939945	32	8	476396	1.5835	0.056654	0.461659	0.923675		ENSG00000258594	15	27866680	27874435	21	2	495692	1.7709	0.038287	0.312233	0.624224
ENSG00000280307	11	87590365	87590987	128	21	475616	1.5833	0.056676	0.461701	0.923759		ENSG00000021488	19	33321415	33360672	89	14	493319	1.7707	0.038305	0.312292	0.624343
ENSG00000163093	2	170335688	170363165	24	5	481457	1.5832	0.05669	0.461701	0.923759		ENSG00000169855	3	78646390	79816965	904	79	480042	1.7707	0.038309	0.312292	0.624343
ENSG00000259719	14	56777598	56811719	234	42	428422	1.5831	0.056694	0.461701	0.923759		ENSG00000205502	15	62455734	62457482	10	4	495453	1.7706	0.038312	0.312292	0.624343
ENSG00000255404	11	65563417	65564690	5	3	480725	1.583	0.056715	0.461701	0.923759		ENSG00000048545	6	42123144	42147794	113	31	465851	1.7704	0.038331	0.312399	0.624557
ENSG00000185838	22	19770747	19842462	23	7	473846	1.583	0.056715	0.461701	0.923759		ENSG00000254400	11	6624872	6625650	18	3	479199	1.7703	0.038339	0.312416	0.624591
ENSG00000283016	14	31789430	31789840	3	1	365110	1.5829	0.056719	0.461701	0.923759		ENSG00000239390	5	143520444	143520729	13	6	457384	1.7701	0.038358	0.312523	0.624804
ENSG00000108468	17	46147414	46178883	16	5	471439	1.5828	0.056733	0.461701	0.923759		ENSG00000196504	2	153508107	153574495	86	19	475972	1.77	0.038366	0.31254	0.624839
ENSG00000123338	12	54891495	54942022	71	18	465213	1.5827	0.056746	0.461701	0.923759		ENSG00000146143	6	57179603	57513375	949	48	454510	1.7698	0.038378	0.312551	0.62486
ENSG00000127184	5	85913721	85916779	6	2	422942	1.5827	0.056749	0.461701	0.923759		ENSG00000171617	5	73923231	73937249	618	85	476239	1.7697	0.038385	0.312551	0.62486
ENSG00000230415	1	1210603	1215800	20	4	387642	1.5827	0.05675	0.461701	0.923759		ENSG00000242807	11	92785561	92785993	8	4	496079	1.7697	0.038385	0.312551	0.62486
ENSG00000181751	5	102594403	102614361	16	5	429893	1.5826	0.056755	0.461701	0.923759		ENSG00000263862	18	24002959	24006065	7	3	495952	1.7696	0.038398	0.312609	0.624976
ENSG00000256469	11	94607217	94658686	59	11	463746	1.5823	0.056787	0.461852	0.924061		ENSG00000204752	19	7011514	7013338	12	2	494001	1.7695	0.038408	0.312642	0.625043
ENSG00000200688	12	112506908	112507013	7	4	363370	1.5823	0.056791	0.461852	0.924061		ENSG00000119714	14	91698876	91720269	96	23	451886	1.7692	0.03843	0.312748	0.625254
ENSG00000222594	4	145956284	145956588	51	12	469326	1.5822	0.056804	0.461873	0.924103		ENSG00000250514	16	76668895	76692375	106	35	485631	1.769	0.038446	0.312748	0.625254
ENSG00000282097	1	234845130	234855967	6	2	475812	1.5821	0.056811	0.461873	0.924103		ENSG00000074416	3	127407905	127542093	296	31	483060	1.769	0.038451	0.312748	0.625254
ENSG00000006747	7	12610312	12699804	185	50	426986	1.5817	0.056855	0.46216	0.924677		ENSG00000279702	13	102952140	102952622	6	2	438283	1.7689	0.038452	0.312748	0.625254
ENSG00000274419	17	34581091	34592039	234	53	466340	1.5815	0.056879	0.462273	0.924903		ENSG00000168970	15	42120314	42140341	36	10	482002	1.7688	0.03846	0.312748	0.625254
ENSG00000086061	9	33025209	33039905	74	25	460174	1.5814	0.056895	0.462273	0.924903		ENSG00000225148	6	140177241	140198528	7	3	495414	1.7688	0.038467	0.312748	0.625254
ENSG00000243672	11	67693122	67693902	5	1	175163	1.5813	0.056902	0.462273	0.924903		ENSG00000227257	9	99681210	99681600	243	43	478684	1.7687	0.03847	0.312748	0.625254
ENSG00000200801	15	25467495	25467575	5	3	382707	1.5812	0.056912	0.462273	0.924903		ENSG00000240135	3	72925888	72927253	5	2	493239	1.7687	0.038471	0.312748	0.625254
ENSG00000271787	2	10194548	10194993	13	3	481679	1.5812	0.056921	0.462273	0.924903		ENSG00000210181	3	37009682	37009807	3	1	495369	1.7686	0.038477	0.312748	0.625254
ENSG00000230470	1	184377471	184381494	12	2	480358	1.5811	0.056929	0.462273	0.924903		ENSG00000215462	13	50007495	50020554	1	1	497213	1.7686	0.03848	0.312748	0.625254
ENSG00000263385	3	25810151	25810202	1	1	481631	1.5811	0.05693	0.462273	0.924903		ENSG00000135502	12	58013693	58019914	10	3	465865	1.7685	0.038486	0.312749	0.625256
ENSG00000271602	11	4743970	4745401	16	5	384743	1.5808	0.056965	0.462425	0.925209		ENSG00000224648	9	37383175	37384431	18	2	494153	1.7684	0.0385	0.312775	0.625308
ENSG00000275720	17	34990527	34991156	45	10	459383	1.5807	0.056969	0.462425	0.925209		ENSG00000249599	4	95664951	95678684	33	7	429238	1.7683	0.038501	0.312775	0.625308
ENSG00000272144	5	43061497	43062543	18	6	447574	1.5807	0.056975	0.462425	0.925209		ENSG00000239397	12	46397821	46398468	85	22	478671	1.7681	0.038521	0.312889	0.625537
ENSG00000254686	11	35678242	35682887	6	3	350477	1.5804	0.05701	0.462498	0.925353		ENSG00000140350	15	69070874	69113234	36	7	489146	1.768	0.038528	0.312898	0.625555
ENSG00000272414	4	77172874	77232273	17	5	470282	1.5803	0.057016	0.462498	0.925353		ENSG00000225361	9	138354573	138372623	24	8	430023	1.7677	0.038555	0.31307	0.625897
ENSG00000227297	20	56174751	56176256	12	4	453739	1.5802	0.057033	0.462498	0.925353		ENSG00000111331	12	113376157	113411054	101	22	480026	1.7674	0.038583	0.313194	0.626145
ENSG00000270100	2	20878014	20878692	12	4	480922	1.5802	0.057034	0.462498	0.925353		ENSG00000117724	1	214776538	214837931	523	50	487994	1.7673	0.038586	0.313194	0.626145
ENSG00000155970	8	16884747	16980153	450	67	441391	1.5801	0.057038	0.462498	0.925353		ENSG00000237159	9	34568013	34582827	15	4	496156	1.7673	0.038588	0.313194	0.626145
ENSG00000114204	3	167159577	167196792	156	23	473828	1.5801	0.057044	0.462498	0.925353		ENSG00000235623	10	15028941	15029514	353	79	475101	1.7672	0.038595	0.313195	0.626148
ENSG00000212123	19	5782971	5784776	16	4	469920	1.5801	0.057045	0.462498	0.925353		ENSG00000200189	7	68590257	68590363	124	26	490512	1.7672	0.0386	0.313195	0.626148
ENSG00000215428	9	133274029	133282639	5	2	409477	1.5798	0.057082	0.462628	0.925615		ENSG00000235180	10	128102438	128110448	37	8	477603	1.7671	0.03861	0.313228	0.626215
ENSG00000236968	10	3266008	3269599	156	44	438995	1.5797	0.057089	0.462628	0.925615		ENSG00000245384	4	105412122	105618749	44	21	493407	1.7667	0.038639	0.313416	0.626589
ENSG00000254198	8	42981138	42981540	27	7	457902	1.5797	0.057092	0.462628	0.925615		ENSG00000212312	2	163353446	163353561	4	2	493427	1.7665	0.038653	0.313433	0.626624
ENSG00000254420	11	78035804	78155095	9	1	462779	1.5795	0.05711	0.462628	0.925615		ENSG00000268079	19	22385930	22386805	46	14	476152	1.7665	0.038653	0.313433	0.626624
ENSG00000182667	11	131240373	132206716	521	91	458884	1.5795	0.057114	0.462628	0.925615		ENSG00000200553	4	120868286	120868387	49	11	483250	1.7664	0.038663	0.313467	0.626691
ENSG00000270028	12	124410008	124410630	4	2	481508	1.5795	0.057115	0.462628	0.925615		ENSG00000030066	11	47799639	47870107	151	30	490754	1.7663	0.038669	0.313467	0.626692
ENSG00000167671	19	4445003	4457819	62	10	466187	1.5794	0.057125	0.462628	0.925615		ENSG00000252975	4	39711705	39711796	8	3	492847	1.7663	0.038676	0.313476	0.62671
ENSG00000253774	8	8417404	8419634	17	5	480264	1.5793	0.057131	0.462628	0.925615		ENSG00000092439	15	50849355	50979012	148	22	482406	1.7662	0.038685	0.313501	0.62676
ENSG00000179636	14	21498385	21500327	11	5	442067	1.5792	0.05714	0.462631	0.925619		ENSG00000134186	1	109234945	109244425	3	2	495107	1.7659	0.038706	0.313623	0.627004
ENSG00000239580	8	70834989	70835281	15	4	480156	1.5792	0.05715	0.462641	0.92564		ENSG00000213942	12	6518803	6519179	32	9	449066	1.7658	0.038716	0.313625	0.627007
ENSG00000105426	19	5206379	5286399	119	37	460114	1.5788	0.057188	0.462844	0.926045		ENSG00000229701	2	156120675	156121335	3	1	388088	1.7658	0.038718	0.313625	0.627007
ENSG00000242609	3	72136039	72136876	10	3	395260	1.5787	0.057204	0.462844	0.926045		ENSG00000157315	16	69377151	69385712	8	5	495249	1.7655	0.038743	0.313779	0.627316
ENSG00000128285	22	41074754	41078818	10	3	479982	1.5786	0.057209	0.462844	0.926045		ENSG00000279633	14	62268431	62270352	5	3	456807	1.7651	0.038774	0.313982	0.627722
ENSG00000257376	12	42825467	42827159	12	3	481784	1.5786	0.05721	0.462844	0.926045		ENSG00000279197	5	132910520	132910989	5	3	493903	1.7649	0.038791	0.314041	0.627839
ENSG00000172188	11	55370830	55371874	18	2	175163	1.5785	0.057221	0.46285	0.926058		ENSG00000244456	17	20859995	20861717	6	2	492254	1.7649	0.038794	0.314041	0.627839
ENSG00000142937	1	45241109	45244451	9	5	480195	1.5784	0.057237	0.46285	0.926058		ENSG00000275956	3	52766563	52767883	11	3	497117	1.7648	0.038799	0.314041	0.627839
ENSG00000264294	1	45241536	45241615	9	5	480195	1.5784	0.057237	0.46285	0.926058		ENSG00000200877	11	85864269	85864376	13	6	448541	1.7647	0.03881	0.314082	0.627921
ENSG00000226312	2	202005001	202022546	44	7	476874	1.5781	0.057267	0.462895	0.926148		ENSG00000200935	10	118297695	118297788	7	2	452238	1.7644	0.03883	0.314141	0.628039
ENSG00000101126	20	49505456	49547777	121	21	450335	1.5781	0.057269	0.462895	0.926148		ENSG00000220256	2	240684554	240724577	111	27	473665	1.7643	0.038837	0.314141	0.628039
ENSG00000189114	19	45682003	45685059	9	3	481473	1.578	0.057286	0.462895	0.926148		ENSG00000172568	5	156768608	156772729	19	6	473695	1.7643	0.03884	0.314141	0.628039
ENSG00000076826	19	7660788	7683190	8	3	436629	1.578	0.057288	0.462895	0.926148		ENSG00000171262	15	38746328	38779911	88	23	487473	1.7643	0.038841	0.314141	0.628039
ENSG00000226441	3	17084234	17085684	5	1	482477	1.5779	0.057292	0.462895	0.926148		ENSG00000272374	6	35188147	35192407	11	3	496962	1.7642	0.038853	0.31419	0.628137
ENSG00000143207	1	175913967	176176629	234	45	455805	1.5779	0.057295	0.462895	0.926148		ENSG00000172239	5	43526369	43557797	14	3	452664	1.7641	0.038861	0.314207	0.628171
ENSG00000134186	1	109234945	109244425	3	2	480548	1.5777	0.057313	0.46297	0.926298		ENSG00000272008	6	87860877	87865003	11	4	496477	1.764	0.038868	0.314216	0.628188
ENSG00000233515	10	43169645	43187171	32	12	461602	1.5776	0.057332	0.463053	0.926464		ENSG00000166333	11	6624938	6632105	32	11	485803	1.7636	0.038897	0.314402	0.628561
ENSG00000184945	2	241631262	241637900	308	59	430672	1.5775	0.057345	0.463081	0.926521		ENSG00000229932	10	23425853	23426590	6	2	444933	1.7635	0.038905	0.314419	0.628594
ENSG00000236051	13	77600902	77703852	20	8	450849	1.5773	0.057366	0.463081	0.926521		ENSG00000242258	7	150130742	150145228	12	3	493638	1.7634	0.038913	0.314436	0.628628
ENSG00000259440	15	73454120	73455269	7	3	457085	1.5772	0.05738	0.463081	0.926521		ENSG00000253723	8	60733683	60733992	28	10	456502	1.7629	0.038959	0.314719	0.629195
ENSG00000136021	12	100661024	100735502	146	42	428537	1.5771	0.057381	0.463081	0.926521		ENSG00000259863	2	109743783	109745386	12	5	470695	1.7629	0.03896	0.314719	0.629195
ENSG00000248969	5	35678586	35827120	16	6	481482	1.5771	0.057383	0.463081	0.926521		ENSG00000039068	16	68771128	68869451	155	19	477413	1.7627	0.038974	0.314753	0.629263
ENSG00000251613	5	71982939	72058554	33	4	481090	1.5771	0.057388	0.463081	0.926521		ENSG00000162753	1	173469603	173572233	7	3	496757	1.7627	0.03898	0.314753	0.629263
ENSG00000266475	5	137316150	137316247	29	9	460455	1.577	0.057399	0.4631	0.926558		ENSG00000161180	22	21987005	21991616	15	5	454279	1.7626	0.038982	0.314753	0.629263
ENSG00000178381	7	1191707	1199814	45	6	434194	1.5768	0.057417	0.463174	0.926707		ENSG00000183628	22	18893541	18899601	22	6	467120	1.7624	0.039001	0.314783	0.629322
ENSG00000272669	22	39138630	39139120	5	2	482094	1.5764	0.057472	0.463312	0.926982		ENSG00000249343	5	73618311	73624122	8	2	496808	1.7624	0.039004	0.314783	0.629322
ENSG00000100911	14	24612574	24616430	7	4	349023	1.5762	0.05749	0.463312	0.926982		ENSG00000244066	1	244267234	244267510	7	3	496483	1.7623	0.03901	0.314783	0.629322
ENSG00000206912	5	23299264	23299371	34	8	364599	1.5762	0.057491	0.463312	0.926982		ENSG00000224271	22	48027423	48251349	31	10	463494	1.7623	0.03901	0.314783	0.629322
ENSG00000284242	17	64274177	64274782	69	20	470827	1.5762	0.057492	0.463312	0.926982		ENSG00000225964	2	6968645	6980595	11	6	421570	1.7622	0.03902	0.314783	0.629322
ENSG00000100650	14	70193617	70238721	48	12	455453	1.5761	0.057497	0.463312	0.926982		ENSG00000207326	1	246589308	246589421	9	5	493817	1.7621	0.039028	0.314783	0.629322
ENSG00000235845	3	44940670	44942417	12	4	378176	1.5761	0.057501	0.463312	0.926982		ENSG00000206881	6	17619764	17619865	5	3	458155	1.762	0.039036	0.314783	0.629322
ENSG00000283431	7	57230875	57233731	11	3	481576	1.5761	0.057504	0.463312	0.926982		ENSG00000259111	14	52217278	52229832	140	40	346928	1.762	0.039037	0.314783	0.629322
ENSG00000284474	7	57234746	57234952	11	3	481576	1.5761	0.057504	0.463312	0.926982		ENSG00000260159	15	28699806	28702929	61	15	440341	1.7619	0.039044	0.314783	0.629322
ENSG00000226363	2	177042445	177043736	11	3	480680	1.576	0.057516	0.463338	0.927034		ENSG00000163866	1	35318270	35325417	50	16	451976	1.7619	0.039045	0.314783	0.629322
ENSG00000256746	11	47292208	47293661	10	4	482446	1.5758	0.057536	0.46337	0.927099		ENSG00000229585	4	54852754	54853225	18	5	478003	1.7618	0.039052	0.314791	0.629339
ENSG00000262152	16	3038962	3044510	19	7	411426	1.5757	0.057547	0.46337	0.927099		ENSG00000238350	3	47507839	47507938	17	6	478445	1.7617	0.039059	0.3148	0.629356
ENSG00000177374	17	1958393	1966535	22	7	304741	1.5756	0.057555	0.46337	0.927099		ENSG00000231896	2	209334575	209405138	18	5	496578	1.7613	0.03909	0.314963	0.629682
ENSG00000219438	22	48885272	49147744	694	126	446359	1.5756	0.057565	0.46337	0.927099		ENSG00000240288	3	10327438	10335133	14	4	494650	1.7613	0.039097	0.314963	0.629682
ENSG00000199713	18	56486115	56486248	113	27	445344	1.5754	0.057579	0.46337	0.927099		ENSG00000109111	17	26989109	27029702	22	6	479591	1.7612	0.039098	0.314963	0.629682
ENSG00000189002	3	90251466	90306565	186	25	461859	1.5754	0.057582	0.46337	0.927099		ENSG00000232494	9	82489611	82501593	12	4	477377	1.7612	0.039103	0.314963	0.629682
ENSG00000153310	8	130851839	131028918	42	13	469502	1.5754	0.057583	0.46337	0.927099		ENSG00000280296	13	53071232	53074330	2	1	186689	1.761	0.039118	0.315036	0.629828
ENSG00000234565	7	148751053	148751265	32	6	460655	1.5753	0.05759	0.46337	0.927099		ENSG00000277984	11	94790446	94791148	40	9	493444	1.7609	0.039129	0.315076	0.629909
ENSG00000158856	8	21911081	21940038	149	37	442629	1.5752	0.057609	0.463376	0.927111		ENSG00000226470	9	17096299	17096444	55	16	470980	1.7608	0.03914	0.31511	0.629976
ENSG00000267550	19	5178130	5178475	120	29	450344	1.5752	0.057611	0.463376	0.927111		ENSG00000200131	9	109442258	109442610	21	6	470226	1.7607	0.039146	0.31511	0.629976
ENSG00000083642	13	33160564	33352157	257	31	460449	1.5751	0.057617	0.463376	0.927111		ENSG00000241869	15	91399167	91399437	5	3	455447	1.7606	0.039151	0.31511	0.629976
ENSG00000275953	6	126948630	126949716	1	1	482490	1.5747	0.05766	0.463632	0.927622		ENSG00000261573	1	198626682	198636190	10	4	492938	1.7605	0.039165	0.315175	0.630106
ENSG00000264400	19	35905787	35906051	10	3	481480	1.5747	0.057667	0.463632	0.927622		ENSG00000112559	6	41604806	41621977	53	12	471444	1.76	0.0392	0.315321	0.630398
ENSG00000135917	2	228550571	228582728	18	5	443667	1.5746	0.057675	0.463632	0.927622		ENSG00000269246	19	39832413	39832585	4	2	496738	1.76	0.0392	0.315321	0.630398
ENSG00000101152	20	62526535	62567384	70	16	437628	1.5744	0.057696	0.463649	0.927658		ENSG00000178567	3	37026534	37034659	11	3	495685	1.76	0.039201	0.315321	0.630398
ENSG00000162073	16	3019246	3023490	14	4	481477	1.5743	0.057711	0.463649	0.927658		ENSG00000066032	2	79412357	80875986	610	68	484049	1.7596	0.039239	0.315419	0.630595
ENSG00000108349	17	38296576	38328436	45	7	481261	1.5742	0.05772	0.463649	0.927658		ENSG00000012171	3	50305040	50314610	9	4	496225	1.7596	0.039239	0.315419	0.630595
ENSG00000269190	19	39432041	39466550	36	11	444198	1.5739	0.057751	0.463649	0.927658		ENSG00000239825	7	100503919	100504197	31	8	488906	1.7596	0.039239	0.315419	0.630595
ENSG00000230188	9	37490418	37490890	27	3	468934	1.5738	0.057762	0.463649	0.927658		ENSG00000273162	10	102819786	102820762	76	16	478373	1.7596	0.03924	0.315419	0.630595
ENSG00000280135	6	108018503	108021422	16	4	461977	1.5738	0.057763	0.463649	0.927658		ENSG00000244510	7	65945381	65955095	9	3	495951	1.7595	0.039243	0.315419	0.630595
ENSG00000260159	15	28699806	28702929	54	13	410767	1.5738	0.057763	0.463649	0.927658		ENSG00000006432	14	71189243	71276251	92	26	496318	1.7593	0.039262	0.315524	0.630805
ENSG00000252652	11	43352811	43352906	6	4	481751	1.5738	0.057767	0.463649	0.927658		ENSG00000254915	11	75653173	75653479	27	4	478328	1.7592	0.039271	0.315535	0.630827
ENSG00000264607	14	95604256	95604323	5	3	481418	1.5737	0.057782	0.463649	0.927658		ENSG00000263718	17	75253819	75277979	85	20	490652	1.7591	0.039282	0.315535	0.630827
ENSG00000230262	9	96938884	96966850	100	20	408490	1.5735	0.057806	0.463649	0.927658		ENSG00000239572	3	87780552	87842779	42	8	488239	1.7591	0.039283	0.315535	0.630827
ENSG00000263015	17	406411	414587	12	4	371654	1.5734	0.057813	0.463649	0.927658		ENSG00000230911	11	111900582	111901091	2	1	497176	1.759	0.039289	0.315535	0.630827
ENSG00000227598	6	167383114	167412553	47	13	432435	1.5734	0.057814	0.463649	0.927658		ENSG00000205030	11	55594695	55595630	9	3	455115	1.7589	0.039295	0.315535	0.630827
ENSG00000234336	7	28219941	28283536	73	21	442566	1.5733	0.057819	0.463649	0.927658		ENSG00000149633	20	36838890	36889174	29	8	484905	1.7589	0.0393	0.315535	0.630827
ENSG00000262714	16	53420856	53422997	17	6	478522	1.5731	0.057847	0.463649	0.927658		ENSG00000254445	11	111783466	111797595	6	3	494071	1.7588	0.039308	0.315535	0.630827
ENSG00000145934	5	166711804	167691162	543	66	437336	1.5731	0.057849	0.463649	0.927658		ENSG00000234424	9	88368221	88401490	224	64	470232	1.7587	0.039311	0.315535	0.630827
ENSG00000272699	3	179123236	179123732	9	4	411290	1.573	0.057854	0.463649	0.927658		ENSG00000222205	8	58039214	58039321	30	7	485652	1.7584	0.039337	0.315689	0.631133
ENSG00000101190	20	61472467	61493115	110	19	459045	1.573	0.05786	0.463649	0.927658		ENSG00000228067	1	212719036	212729407	8	4	496295	1.7584	0.039342	0.315689	0.631133
ENSG00000262772	17	77797251	77801503	72	23	448732	1.573	0.057862	0.463649	0.927658		ENSG00000179943	19	56102737	56110996	16	5	475001	1.7583	0.039351	0.315713	0.631182
ENSG00000220248	22	17338509	17341608	37	5	477807	1.573	0.057864	0.463649	0.927658		ENSG00000256248	12	67285656	67462942	6	3	493908	1.7581	0.039369	0.315786	0.631328
ENSG00000248777	4	10201447	10202296	18	3	463454	1.5729	0.057875	0.463649	0.927658		ENSG00000230967	10	103082242	103083151	6	3	491262	1.758	0.039372	0.315786	0.631328
ENSG00000234865	5	23980696	23981047	11	4	307151	1.5728	0.057883	0.463649	0.927658		ENSG00000166887	15	42450899	42500514	46	17	485592	1.7579	0.039383	0.315827	0.631409
ENSG00000167283	11	118271869	118302211	9	4	481313	1.5728	0.057884	0.463649	0.927658		ENSG00000273980	10	135070648	135071055	8	3	493808	1.7577	0.039402	0.315852	0.631459
ENSG00000200287	2	144654831	144654929	10	4	463875	1.5728	0.057888	0.463649	0.927658		ENSG00000244617	2	70187221	70189397	7	3	450572	1.7576	0.039404	0.315852	0.631459
ENSG00000225598	1	80839049	80840306	8	4	457398	1.5727	0.05789	0.463649	0.927658		ENSG00000258701	14	105287538	105290055	6	2	444035	1.7576	0.039404	0.315852	0.631459
ENSG00000165115	9	86451613	86536380	457	97	455283	1.5727	0.057896	0.463649	0.927658		ENSG00000225802	11	59022833	59026959	12	4	469944	1.7574	0.039421	0.315932	0.63162
ENSG00000234071	7	124985023	124985431	8	2	440847	1.5725	0.05792	0.463743	0.927846		ENSG00000233632	22	33533126	33533324	16	3	456839	1.7574	0.039426	0.315932	0.63162
ENSG00000235191	19	49414187	49422148	11	4	480650	1.5724	0.057928	0.463743	0.927846		ENSG00000240342	12	118683889	118684767	5	2	496107	1.7572	0.03944	0.315973	0.631702
ENSG00000226446	1	120428927	120429550	18	6	470556	1.5724	0.057934	0.463743	0.927846		ENSG00000120709	5	137673200	137685418	76	15	483187	1.7572	0.039443	0.315973	0.631702
ENSG00000237080	6	31851538	31851981	8	5	444159	1.572	0.057971	0.463969	0.928298		ENSG00000243967	1	108918460	108953436	241	36	488660	1.7568	0.039473	0.316166	0.632087
ENSG00000224945	9	91703519	91724849	13	5	482313	1.5717	0.058009	0.464128	0.928615		ENSG00000242707	18	13715099	13715367	24	11	469033	1.7565	0.0395	0.316302	0.63236
ENSG00000236616	11	130416694	130417324	52	16	446087	1.5717	0.058014	0.464128	0.928615		ENSG00000262560	15	44064815	44091331	7	3	496506	1.7565	0.039502	0.316302	0.63236
ENSG00000214886	4	99877133	99877918	11	3	424793	1.5712	0.058063	0.464128	0.928615		ENSG00000266809	18	22269878	22270125	7	3	442867	1.7562	0.039529	0.316463	0.632681
ENSG00000221461	8	124192551	124192765	11	2	481309	1.5712	0.058066	0.464128	0.928615		ENSG00000170075	1	202091986	202102720	83	23	492387	1.7561	0.039534	0.316463	0.632681
ENSG00000100626	14	69726681	69823750	167	43	459486	1.5712	0.058068	0.464128	0.928615		ENSG00000171811	10	134621896	134756327	1102	119	470943	1.7561	0.03954	0.316463	0.632682
ENSG00000279525	7	95171457	95173854	17	4	460215	1.5712	0.058073	0.464128	0.928615		ENSG00000158828	1	20959948	20978004	88	13	461146	1.7559	0.03955	0.316496	0.632746
ENSG00000244563	2	128604310	128604658	8	3	444013	1.5711	0.058085	0.464128	0.928615		ENSG00000233410	1	198975169	198990166	8	3	492793	1.7558	0.039562	0.316528	0.632811
ENSG00000233876	7	9654608	9655615	6	2	479210	1.5708	0.058118	0.464128	0.928615		ENSG00000216154	4	123928727	123928818	8	4	457777	1.7557	0.039566	0.316528	0.632811
ENSG00000100288	22	51017378	51021428	36	10	472059	1.5708	0.058118	0.464128	0.928615		ENSG00000112144	6	52866077	52926600	81	18	471707	1.7555	0.03959	0.316672	0.6331
ENSG00000239840	16	47184043	47184477	4	2	394535	1.5708	0.058119	0.464128	0.928615		ENSG00000121879	3	178866311	178957881	46	15	482859	1.7553	0.039602	0.31672	0.633196
ENSG00000280927	4	1203908	1212379	20	6	427015	1.5707	0.058124	0.464128	0.928615		ENSG00000230415	1	1210603	1215800	19	4	496356	1.7552	0.039614	0.316729	0.633214
ENSG00000228884	2	232450575	232451038	5	3	481512	1.5706	0.058139	0.464128	0.928615		ENSG00000206113	4	2420701	2464669	57	15	484581	1.7551	0.039622	0.316729	0.633214
ENSG00000110955	12	57031963	57039852	2	1	482642	1.5706	0.058143	0.464128	0.928615		ENSG00000281398	5	138609791	138618933	5	2	434988	1.7551	0.039623	0.316729	0.633214
ENSG00000279554	16	24219426	24219799	5	3	480207	1.5705	0.058147	0.464128	0.928615		ENSG00000238865	12	92938668	92938763	30	8	430868	1.755	0.039627	0.316729	0.633214
ENSG00000175730	20	31277982	31278617	5	2	420257	1.5705	0.058148	0.464128	0.928615		ENSG00000231766	2	143858499	143858924	2	1	494956	1.7548	0.03965	0.316865	0.633486
ENSG00000128915	15	60711808	60771344	170	34	431400	1.5705	0.058155	0.464128	0.928615		ENSG00000132698	1	156030951	156040305	193	24	488126	1.7547	0.039656	0.316865	0.633486
ENSG00000280683	9	30388933	30575010	18	4	443176	1.5704	0.05816	0.464128	0.928615		ENSG00000243302	7	128291239	128292388	215	36	468176	1.7546	0.039667	0.316906	0.633566
ENSG00000276289	21	35818986	35832236	13	5	481353	1.5704	0.05816	0.464128	0.928615		ENSG00000141542	17	80612849	80656604	199	30	486250	1.7542	0.039694	0.317018	0.633792
ENSG00000252169	5	172719520	172719622	421	51	457293	1.5704	0.058165	0.464128	0.928615		ENSG00000118094	11	118528026	118550382	66	15	483957	1.7541	0.039711	0.317018	0.633792
ENSG00000242668	19	54132967	54133246	6	2	322369	1.5704	0.058166	0.464128	0.928615		ENSG00000116954	1	39303870	39325495	301	27	459921	1.754	0.039713	0.317018	0.633792
ENSG00000271855	2	9696028	9696904	7	2	407137	1.5703	0.058176	0.464138	0.928634		ENSG00000233717	1	151084388	151085204	9	4	496023	1.754	0.039714	0.317018	0.633792
ENSG00000221840	11	51411448	51412395	219	19	398689	1.57	0.058213	0.464363	0.929085		ENSG00000254726	1	156041804	156051789	11	4	476799	1.754	0.039717	0.317018	0.633792
ENSG00000243766	7	27238194	27246878	135	32	449695	1.5697	0.058237	0.464462	0.929284		ENSG00000230941	7	108962377	108966372	13	3	493498	1.754	0.039717	0.317018	0.633792
ENSG00000164631	7	6728064	6746554	48	12	457537	1.5697	0.058243	0.464462	0.929284		ENSG00000241870	5	180492086	180492677	31	6	489624	1.7539	0.039726	0.317043	0.63384
ENSG00000226950	4	53578571	53586518	23	4	466006	1.5696	0.058258	0.464512	0.929383		ENSG00000242588	7	128214805	128262748	386	70	479472	1.7536	0.039754	0.317055	0.633864
ENSG00000128272	22	39915700	39918690	2	1	481355	1.5693	0.058286	0.464597	0.929554		ENSG00000201398	3	153725156	153725291	20	2	496931	1.7535	0.039758	0.317055	0.633864
ENSG00000221376	15	69617632	69617759	1	1	479252	1.5693	0.05829	0.464597	0.929554		ENSG00000072803	5	171288553	171433877	256	62	451652	1.7534	0.039767	0.317055	0.633864
ENSG00000271749	17	61470716	61470947	5	2	415400	1.5692	0.058295	0.464597	0.929554		ENSG00000258643	14	23776044	23794578	11	6	495527	1.7534	0.03977	0.317055	0.633864
ENSG00000235989	22	31318295	31328436	6	2	482374	1.5689	0.058341	0.464791	0.929941		ENSG00000259768	16	72699069	72825523	8	3	496397	1.7533	0.039771	0.317055	0.633864
ENSG00000279326	7	80601832	80604040	18	4	463886	1.5688	0.058348	0.464791	0.929941		ENSG00000254372	8	136468108	136469195	10	4	495279	1.7533	0.039776	0.317055	0.633864
ENSG00000120705	5	137841784	137878989	109	28	455936	1.5687	0.058355	0.464791	0.929941		ENSG00000243799	3	179593164	179599397	12	3	496624	1.7531	0.039791	0.317055	0.633864
ENSG00000189212	7	35119601	35225653	2725	185	467043	1.5686	0.058369	0.464791	0.929941		ENSG00000224007	2	149053225	149054248	6	3	495662	1.753	0.0398	0.317055	0.633864
ENSG00000250808	5	5396085	5396448	11	4	477654	1.5685	0.05838	0.464791	0.929941		ENSG00000088727	3	47269516	47324941	64	16	486562	1.7529	0.039808	0.317055	0.633864
ENSG00000124399	4	43900979	43901368	77	15	473969	1.5685	0.058382	0.464791	0.929941		ENSG00000212526	15	31248451	31248553	12	7	402518	1.7528	0.039815	0.317055	0.633864
ENSG00000235351	2	242664030	242665108	15	4	284732	1.5684	0.05839	0.464791	0.929941		ENSG00000235208	20	16664753	16665049	19	5	478932	1.7528	0.039822	0.317055	0.633864
ENSG00000131558	7	132937829	133750512	50	16	432460	1.5684	0.058398	0.464791	0.929941		ENSG00000215088	21	34853887	34854502	4	2	496887	1.7528	0.039822	0.317055	0.633864
ENSG00000126785	14	63671126	63759937	55	15	472941	1.5683	0.058403	0.464791	0.929941		ENSG00000226045	7	130330095	130330464	16	5	458061	1.7526	0.039838	0.317055	0.633864
ENSG00000239212	3	155375549	155376401	9	3	479888	1.5683	0.058407	0.464791	0.929941		ENSG00000081177	14	69658228	69710737	76	17	485496	1.7525	0.039844	0.317055	0.633864
ENSG00000223656	1	100163798	100164734	12	4	438702	1.5681	0.058427	0.464826	0.930012		ENSG00000135940	2	98262503	98264846	5	2	459684	1.7524	0.039849	0.317055	0.633864
ENSG00000147799	8	145754563	145831201	11	4	479889	1.5681	0.058429	0.464826	0.930012		ENSG00000266365	17	60308831	60324514	384	82	481477	1.7524	0.03985	0.317055	0.633864
ENSG00000128513	7	124462440	124570037	147	26	474701	1.5679	0.058451	0.464843	0.930046		ENSG00000151651	10	135075907	135090372	21	4	481246	1.7524	0.039853	0.317055	0.633864
ENSG00000253025	1	176212998	176213165	43	8	473645	1.5678	0.05846	0.464843	0.930046		ENSG00000197815	17	17761541	17763355	5	2	496249	1.7522	0.03987	0.317055	0.633864
ENSG00000228285	6	33333325	33334020	6	3	430977	1.5678	0.058461	0.464843	0.930046		ENSG00000112200	6	56954808	57035105	100	15	448854	1.7522	0.039873	0.317055	0.633864
ENSG00000012504	12	100867486	100958191	154	29	460421	1.5677	0.058474	0.464843	0.930046		ENSG00000271952	2	11018395	11025244	60	15	472718	1.7522	0.039874	0.317055	0.633864
ENSG00000111790	12	27091316	27119583	7	3	437213	1.5677	0.058475	0.464843	0.930046		ENSG00000119535	1	36931644	36948879	207	45	477891	1.7521	0.039875	0.317055	0.633864
ENSG00000227406	21	40745689	40748992	9	3	477600	1.5675	0.058494	0.464862	0.930085		ENSG00000252339	16	71597333	71597431	3	2	492997	1.7521	0.039875	0.317055	0.633864
ENSG00000254203	14	106823315	106823594	6	1	330235	1.5675	0.058495	0.464862	0.930085		ENSG00000251129	4	31999019	32157028	16	7	472124	1.7521	0.039882	0.317055	0.633864
ENSG00000242439	17	29157919	29158336	12	2	426607	1.5674	0.058515	0.464921	0.930202		ENSG00000183150	12	12813825	12849121	74	16	489753	1.752	0.039883	0.317055	0.633864
ENSG00000095110	11	114392437	114430580	118	26	472987	1.5673	0.058527	0.464921	0.930202		ENSG00000238008	3	33596128	33596351	4	2	496558	1.752	0.039886	0.317055	0.633864
ENSG00000252101	16	75320610	75320696	10	3	481235	1.5672	0.058536	0.464921	0.930202		ENSG00000099937	22	21128167	21142008	138	23	489031	1.752	0.039886	0.317055	0.633864
ENSG00000248625	4	170753804	170754514	16	7	460594	1.5671	0.058547	0.464921	0.930202		ENSG00000261592	16	87430310	87433901	12	4	496653	1.752	0.039889	0.317055	0.633864
ENSG00000228000	17	18215218	18215965	11	3	482400	1.567	0.058553	0.464921	0.930202		ENSG00000276234	17	35766965	35839835	76	21	438646	1.7517	0.039912	0.31719	0.634135
ENSG00000229369	9	130062372	130063261	10	1	464312	1.5669	0.058567	0.464921	0.930202		ENSG00000125247	13	101256181	101327133	247	37	473574	1.7513	0.039944	0.317342	0.634438
ENSG00000004939	17	42325753	42345509	45	12	434689	1.5668	0.058577	0.464921	0.930202		ENSG00000078018	2	210288782	210598842	256	27	486676	1.7513	0.03995	0.317342	0.634438
ENSG00000123106	12	28343360	28703099	19	5	482063	1.5667	0.058588	0.464921	0.930202		ENSG00000204054	9	132245730	132275965	93	22	435493	1.7513	0.03995	0.317342	0.634438
ENSG00000249709	19	12636184	12662343	8	3	480445	1.5667	0.058595	0.464921	0.930202		ENSG00000228592	21	24733426	24757182	10	4	495833	1.7512	0.039957	0.317342	0.634438
ENSG00000249851	5	137602685	137603446	3	1	422254	1.5667	0.058597	0.464921	0.930202		ENSG00000229064	7	64707972	64708122	6	2	496612	1.7511	0.039961	0.317342	0.634438
ENSG00000272953	7	5465401	5466032	2	1	324905	1.5665	0.058614	0.464921	0.930202		ENSG00000213851	4	43412058	43412954	29	10	490233	1.7509	0.03998	0.317445	0.634644
ENSG00000205707	12	25348150	25362579	10	3	481726	1.5665	0.058617	0.464921	0.930202		ENSG00000112214	6	97010424	97064512	54	9	472261	1.7505	0.040015	0.31751	0.634774
ENSG00000083544	13	60970591	61148012	28	9	463455	1.5664	0.058625	0.464921	0.930202		ENSG00000123901	11	94110477	94134585	495	70	480412	1.7505	0.040016	0.31751	0.634774
ENSG00000264435	17	28299532	28300045	18	7	447521	1.5664	0.058627	0.464921	0.930202		ENSG00000279513	1	118036137	118037628	3	1	496237	1.7505	0.04002	0.31751	0.634774
ENSG00000206113	4	2420701	2464669	56	15	475405	1.5663	0.058634	0.464921	0.930202		ENSG00000254747	11	81263268	81263558	11	4	468312	1.7504	0.040028	0.31751	0.634774
ENSG00000166171	10	103348045	103369425	109	25	459529	1.5661	0.058659	0.464922	0.930203		ENSG00000253055	16	34984432	34984546	2	1	217838	1.7503	0.040029	0.31751	0.634774
ENSG00000257869	14	28787347	28887818	27	8	469260	1.5661	0.058662	0.464922	0.930203		ENSG00000233449	1	107345377	107346049	1	1	496190	1.7502	0.04004	0.31751	0.634774
ENSG00000252355	11	43456682	43456947	4	2	438667	1.5661	0.058663	0.464922	0.930203		ENSG00000241941	12	63052603	63053005	9	3	494113	1.7501	0.040052	0.31751	0.634774
ENSG00000170734	6	43543887	43583397	159	46	422838	1.566	0.05867	0.464922	0.930203		ENSG00000248540	15	74418256	74421619	123	27	488939	1.75	0.040056	0.31751	0.634774
ENSG00000223685	13	38624954	38717369	105	27	471268	1.566	0.058678	0.464922	0.930203		ENSG00000277532	17	58201471	58202835	2	1	403512	1.7499	0.040071	0.31751	0.634774
ENSG00000260579	15	83782369	83783318	4	2	480947	1.5659	0.058688	0.464931	0.930223		ENSG00000255819	12	10525505	10562148	13	3	496978	1.7499	0.040072	0.31751	0.634774
ENSG00000237512	10	72976981	72977985	4	2	399775	1.5657	0.058704	0.464953	0.930265		ENSG00000188283	19	37709092	37739640	31	13	449950	1.7498	0.040073	0.31751	0.634774
ENSG00000235410	10	14116283	14129604	60	15	434331	1.5657	0.058709	0.464953	0.930265		ENSG00000242307	16	14016189	14016536	8	2	495673	1.7498	0.040075	0.31751	0.634774
ENSG00000225352	13	57965305	57965652	5	2	479675	1.5656	0.058717	0.464953	0.930265		ENSG00000214860	17	18280976	18292961	6	3	442826	1.7498	0.040077	0.31751	0.634774
ENSG00000278743	12	25538604	25539175	114	19	464822	1.5655	0.058732	0.464975	0.930309		ENSG00000232238	2	149352727	149352897	6	3	445189	1.7498	0.04008	0.31751	0.634774
ENSG00000052344	16	31142754	31147083	4	2	436175	1.5653	0.058755	0.464975	0.930309		ENSG00000278424	7	109855948	109856437	103	29	492059	1.7497	0.040085	0.31751	0.634774
ENSG00000254330	8	65616331	65647016	55	17	441454	1.5653	0.05876	0.464975	0.930309		ENSG00000204044	20	44642139	44650712	15	5	475702	1.7497	0.040085	0.31751	0.634774
ENSG00000276067	7	134930865	134995373	509	34	472527	1.5653	0.058761	0.464975	0.930309		ENSG00000228318	21	42812983	42817635	25	3	467500	1.7496	0.04009	0.31751	0.634774
ENSG00000224795	11	131532025	131533477	133	17	442413	1.5652	0.058769	0.464975	0.930309		ENSG00000261093	16	2647882	2649719	2	1	494012	1.7495	0.040103	0.317565	0.634885
ENSG00000273210	21	38737779	38738234	6	3	480450	1.5651	0.058774	0.464975	0.930309		ENSG00000105426	19	5206379	5286399	120	38	476482	1.7494	0.040111	0.317581	0.634917
ENSG00000255814	12	119256609	119271341	26	9	454436	1.5651	0.058782	0.464975	0.930309		ENSG00000254332	8	70041833	70042580	59	12	452225	1.7492	0.04013	0.317653	0.63506
ENSG00000264029	17	26601683	26602742	1	1	481574	1.565	0.05879	0.464975	0.930309		ENSG00000135365	11	45954117	46142729	101	17	493462	1.749	0.040147	0.317653	0.63506
ENSG00000185189	8	144915891	144923146	9	4	460569	1.5649	0.058805	0.465024	0.930408		ENSG00000165506	14	50091892	50101948	15	2	496035	1.749	0.040148	0.317653	0.63506
ENSG00000156508	6	74225473	74231444	206	20	474914	1.5648	0.058815	0.465026	0.930413		ENSG00000235202	1	117838142	117863958	8	2	496607	1.7489	0.04015	0.317653	0.63506
ENSG00000256706	12	2027117	2032033	13	4	467566	1.5647	0.058826	0.465026	0.930413		ENSG00000079257	3	158384203	158390482	18	4	496243	1.7489	0.040152	0.317653	0.63506
ENSG00000240033	3	166552809	166562744	103	7	471071	1.5646	0.058833	0.465026	0.930413		ENSG00000111011	12	122988005	123011546	48	13	469559	1.7489	0.040156	0.317653	0.63506
ENSG00000207993	14	101521008	101521110	6	2	450887	1.5646	0.058842	0.465026	0.930413		ENSG00000228330	10	13184185	13184977	8	2	493093	1.7483	0.04021	0.318033	0.63582
ENSG00000268146	1	244227632	244231211	5	2	479646	1.5644	0.058856	0.465026	0.930413		ENSG00000254736	11	66157080	66157639	40	13	495420	1.748	0.040229	0.318136	0.636025
ENSG00000216045	1	5875931	5876019	42	7	422383	1.5644	0.058858	0.465026	0.930413		ENSG00000235044	20	36158441	36158945	3	2	433887	1.7479	0.040237	0.318151	0.636057
ENSG00000235160	15	26640219	26691921	26	8	455360	1.5642	0.058881	0.465125	0.93061		ENSG00000270433	14	23763061	23765007	13	4	420533	1.7476	0.040267	0.318302	0.636357
ENSG00000252126	7	65809291	65809401	9	3	462498	1.5642	0.058888	0.465125	0.93061		ENSG00000235706	14	95623982	95646270	15	4	493775	1.7476	0.040268	0.318302	0.636357
ENSG00000225418	10	5164279	5177418	128	20	460216	1.564	0.05891	0.46516	0.93068		ENSG00000258896	14	60625694	60626042	7	2	452753	1.7474	0.040282	0.318349	0.636451
ENSG00000255327	11	134820602	134821462	65	23	425636	1.564	0.05891	0.46516	0.93068		ENSG00000070669	7	97481430	97501854	166	19	477492	1.7473	0.040289	0.318349	0.636451
ENSG00000236391	2	174202947	174220936	48	20	476197	1.5638	0.058933	0.465215	0.930791		ENSG00000225505	1	93197557	93198814	8	3	411669	1.7473	0.040292	0.318349	0.636451
ENSG00000258761	15	92706028	92715666	14	3	481168	1.5638	0.058935	0.465215	0.930791		ENSG00000186113	11	55563032	55563976	12	4	455565	1.747	0.040318	0.318483	0.636719
ENSG00000109674	4	178230990	178284097	174	38	442056	1.5636	0.058961	0.465215	0.930791		ENSG00000222664	1	93491809	93492099	8	2	496822	1.747	0.040322	0.318483	0.636719
ENSG00000224467	2	161952742	162016735	6	3	452905	1.563	0.059025	0.465215	0.930791		ENSG00000162869	2	48667908	48742530	15	6	475415	1.7469	0.040328	0.318483	0.636719
ENSG00000115875	2	38970741	38978636	8	3	480093	1.5628	0.059049	0.465215	0.930791		ENSG00000258598	14	104842867	104845288	115	19	478353	1.7468	0.040335	0.318483	0.636719
ENSG00000236430	1	203841702	203843315	71	18	456272	1.5628	0.05905	0.465215	0.930791		ENSG00000233452	6	147163037	147525750	246	27	489098	1.7468	0.040339	0.318483	0.636719
ENSG00000243260	4	39762620	39762919	76	10	480912	1.5627	0.059059	0.465215	0.930791		ENSG00000280306	16	20499024	20500981	11	3	383705	1.7467	0.040348	0.318483	0.636719
ENSG00000264192	2	22145865	22146160	2	1	481883	1.5627	0.059065	0.465215	0.930791		ENSG00000231194	13	99087659	99088094	13	5	421865	1.7466	0.040353	0.318483	0.636719
ENSG00000239473	12	80422673	80423411	4	2	435671	1.5626	0.059069	0.465215	0.930791		ENSG00000212128	12	11060525	11062161	9	2	495633	1.7465	0.040362	0.318483	0.636719
ENSG00000272617	16	69360816	69373570	11	3	481918	1.5626	0.059074	0.465215	0.930791		ENSG00000253845	8	43527966	43528218	6	3	495380	1.7465	0.040363	0.318483	0.636719
ENSG00000271941	3	43388415	43389135	3	2	380150	1.5626	0.059076	0.465215	0.930791		ENSG00000183514	2	228734799	228735360	22	3	496716	1.7464	0.040371	0.31849	0.636735
ENSG00000163870	3	127291912	127309931	252	24	471329	1.5625	0.05908	0.465215	0.930791		ENSG00000255093	11	111319175	111346122	68	19	489961	1.7463	0.040376	0.31849	0.636735
ENSG00000278727	13	77461686	77465270	17	5	434246	1.5625	0.05909	0.465215	0.930791		ENSG00000095787	10	28821422	28912041	408	60	467379	1.7462	0.040385	0.318498	0.63675
ENSG00000233073	7	86413542	86415986	6	2	479367	1.5624	0.059092	0.465215	0.930791		ENSG00000200267	13	73687052	73687155	8	3	496485	1.7462	0.040389	0.318498	0.63675
ENSG00000138813	4	100432161	100463460	25	7	475376	1.5624	0.059095	0.465215	0.930791		ENSG00000215227	10	13912797	13913175	64	12	493820	1.7461	0.040395	0.318498	0.63675
ENSG00000260139	15	78187026	78197016	211	42	409256	1.5623	0.059107	0.465215	0.930791		ENSG00000223092	2	201713761	201713867	6	2	492719	1.746	0.040403	0.318498	0.63675
ENSG00000238181	9	123482951	123484250	12	2	482367	1.5622	0.059119	0.465215	0.930791		ENSG00000201121	3	101380904	101381008	4	2	496124	1.746	0.040407	0.318498	0.63675
ENSG00000223807	9	32926049	32926448	31	7	421453	1.5622	0.05912	0.465215	0.930791		ENSG00000143748	1	224415036	224518089	86	17	352668	1.7459	0.040416	0.318522	0.636797
ENSG00000148459	10	26986588	27035727	90	10	465482	1.5621	0.059127	0.465215	0.930791		ENSG00000216179	14	101530832	101530915	10	3	465157	1.7458	0.040424	0.318537	0.636828
ENSG00000259378	15	51236860	51238193	11	3	481844	1.562	0.059146	0.465215	0.930791		ENSG00000073670	17	42836399	42859214	307	33	480965	1.7455	0.040446	0.318624	0.637001
ENSG00000222691	4	108788963	108789066	11	2	416801	1.562	0.05915	0.465215	0.930791		ENSG00000225293	22	16868420	16871613	52	16	476968	1.7455	0.040447	0.318624	0.637001
ENSG00000263955	16	4683596	4683882	6	1	478220	1.5619	0.059151	0.465215	0.930791		ENSG00000231292	2	114163973	114164449	179	26	484709	1.7454	0.040455	0.318631	0.637016
ENSG00000248724	3	132440594	132593067	698	62	465043	1.5618	0.059162	0.465215	0.930791		ENSG00000249012	4	152180655	152184001	9	3	359039	1.7453	0.040466	0.318631	0.637016
ENSG00000198860	1	184020811	184043346	297	47	464027	1.5617	0.059183	0.465215	0.930791		ENSG00000278338	13	42529944	42555701	12	5	496581	1.7453	0.040466	0.318631	0.637016
ENSG00000032219	14	58765103	58840605	13	4	457952	1.5616	0.059191	0.465215	0.930791		ENSG00000112116	6	52101479	52109335	13	6	496360	1.7452	0.040477	0.318671	0.637095
ENSG00000144867	3	133502877	133540336	179	40	464300	1.5615	0.0592	0.465215	0.930791		ENSG00000172340	3	67410884	67705038	150	25	491405	1.745	0.040496	0.318773	0.637299
ENSG00000143595	1	154293592	154297801	19	5	481708	1.5614	0.059217	0.465215	0.930791		ENSG00000265648	16	70309972	70310251	5	3	495513	1.7448	0.04051	0.318836	0.637425
ENSG00000204653	19	51014857	51017947	16	3	478361	1.5613	0.059223	0.465215	0.930791		ENSG00000259781	15	71457109	71457754	5	2	391912	1.7446	0.040525	0.318891	0.637535
ENSG00000266150	1	60198899	60198968	4	2	429535	1.5611	0.059253	0.465215	0.930791		ENSG00000140932	16	66613351	66622178	6	2	497112	1.7445	0.040533	0.318891	0.637535
ENSG00000283654	14	23568274	23574201	98	27	456854	1.561	0.059257	0.465215	0.930791		ENSG00000249555	4	126644422	126645372	27	8	484314	1.7445	0.040535	0.318891	0.637535
ENSG00000238228	7	97576299	97577310	153	43	467214	1.5609	0.059273	0.465215	0.930791		ENSG00000128654	2	177134147	177202753	4	2	339136	1.7444	0.040548	0.318914	0.637581
ENSG00000202205	17	27772318	27772418	2	1	482635	1.5608	0.059282	0.465215	0.930791		ENSG00000265099	17	20841336	20841657	6	3	236297	1.7443	0.04055	0.318914	0.637581
ENSG00000179603	7	126078652	126893348	127	27	448874	1.5608	0.059291	0.465215	0.930791		ENSG00000160973	8	145698795	145701718	6	1	494804	1.7442	0.040561	0.318929	0.637612
ENSG00000272462	6	25992890	26002003	17	6	453285	1.5607	0.059293	0.465215	0.930791		ENSG00000248261	5	101479781	101482276	327	55	486223	1.7442	0.040564	0.318929	0.637612
ENSG00000230825	7	7294785	7317410	32	12	453750	1.5607	0.059296	0.465215	0.930791		ENSG00000265719	10	121137484	121137555	6	3	392321	1.7439	0.040589	0.319071	0.637895
ENSG00000032389	2	3192696	3381653	392	64	450722	1.5606	0.059309	0.465215	0.930791		ENSG00000198841	1	52497775	52499488	10	3	496601	1.7438	0.040594	0.319071	0.637895
ENSG00000241777	3	108444287	108444383	4	2	437568	1.5606	0.05931	0.465215	0.930791		ENSG00000246334	5	176865504	176874700	8	2	472558	1.7436	0.040611	0.319149	0.638051
ENSG00000257807	12	47878472	47879505	5	3	479093	1.5606	0.059313	0.465215	0.930791		ENSG00000173679	9	125423845	125424927	5	2	492090	1.7436	0.040616	0.319149	0.638051
ENSG00000264626	12	110798255	110798551	2	1	394965	1.5606	0.059314	0.465215	0.930791		ENSG00000202317	11	66160920	66161083	51	19	465383	1.7433	0.04064	0.31929	0.638333
ENSG00000089225	12	114791736	114846247	15	6	446440	1.5605	0.059319	0.465215	0.930791		ENSG00000234807	1	59250832	59365266	42	17	466026	1.7432	0.04065	0.319298	0.638348
ENSG00000251164	6	8652370	8654079	12	3	482368	1.5605	0.059326	0.465215	0.930791		ENSG00000255996	12	5141554	5142107	50	17	434686	1.7432	0.040653	0.319298	0.638348
ENSG00000236909	6	29039601	29040376	26	7	421612	1.5604	0.059328	0.465215	0.930791		ENSG00000242176	16	72025050	72025204	15	5	495668	1.743	0.040669	0.319321	0.638394
ENSG00000143882	2	10861775	10925236	24	6	449111	1.5604	0.059331	0.465215	0.930791		ENSG00000231570	2	56977435	56977698	194	44	492854	1.743	0.040671	0.319321	0.638394
ENSG00000232858	13	25562715	25563063	21	6	431518	1.5604	0.059331	0.465215	0.930791		ENSG00000135929	2	219646479	219680016	160	22	465902	1.7429	0.040674	0.319321	0.638394
ENSG00000238065	2	141655992	141656675	16	6	480892	1.5604	0.059335	0.465215	0.930791		ENSG00000200397	7	86847927	86848028	7	3	495432	1.7425	0.040714	0.319539	0.638831
ENSG00000267513	18	58461846	58462149	54	12	453318	1.5601	0.059367	0.465215	0.930791		ENSG00000229495	6	79519432	79523020	93	21	404006	1.7423	0.040728	0.319539	0.638831
ENSG00000107949	10	127512115	127542264	6	2	481222	1.5599	0.059397	0.465215	0.930791		ENSG00000115233	2	162164549	162268228	74	13	428020	1.7423	0.040731	0.319539	0.638831
ENSG00000238344	14	20794609	20794685	9	4	447300	1.5598	0.0594	0.465215	0.930791		ENSG00000255077	11	55179002	55179193	72	12	448784	1.7423	0.040732	0.319539	0.638831
ENSG00000236366	6	142847592	142959026	112	23	448191	1.5598	0.059407	0.465215	0.930791		ENSG00000101265	20	4760669	4804291	64	17	432394	1.7423	0.040732	0.319539	0.638831
ENSG00000267678	17	58639371	58639522	2	1	394998	1.5598	0.059409	0.465215	0.930791		ENSG00000134460	10	6052652	6104288	71	19	494736	1.7422	0.040738	0.319539	0.638831
ENSG00000260347	16	48530901	48532512	9	4	461482	1.5597	0.059413	0.465215	0.930791		ENSG00000010318	3	52444673	52457657	71	14	485078	1.7421	0.040747	0.319563	0.638878
ENSG00000223047	10	35215703	35215810	1	1	481829	1.5597	0.05942	0.465215	0.930791		ENSG00000115504	2	62900986	63273622	203	46	479006	1.742	0.040758	0.319602	0.638956
ENSG00000103510	16	31127075	31142714	21	6	466853	1.5596	0.059425	0.465215	0.930791		ENSG00000254870	6	31497996	31514359	10	4	497167	1.7418	0.040772	0.319656	0.639065
ENSG00000264271	1	63995288	63995569	5	2	482154	1.5596	0.059431	0.465215	0.930791		ENSG00000248626	5	159377500	159378505	10	4	495190	1.7417	0.040777	0.319656	0.639065
ENSG00000253388	8	37337607	37338327	18	3	481364	1.5595	0.059434	0.465215	0.930791		ENSG00000280837	2	211482295	211484600	7	3	495512	1.7416	0.040792	0.319702	0.639157
ENSG00000213467	9	124282095	124282703	170	15	468956	1.5595	0.059444	0.465215	0.930791		ENSG00000283458	18	36894204	36907972	7	4	496269	1.7415	0.040799	0.319702	0.639157
ENSG00000227930	7	23931323	23936954	12	4	476146	1.5592	0.059472	0.465215	0.930791		ENSG00000212333	6	114541845	114541950	6	2	496565	1.7415	0.040801	0.319702	0.639157
ENSG00000202314	11	93464668	93464740	4	2	404838	1.5592	0.059479	0.465215	0.930791		ENSG00000269535	19	52803946	52848482	11	5	494254	1.7413	0.040816	0.319765	0.639282
ENSG00000260443	16	87978664	87978808	15	4	385202	1.5592	0.059479	0.465215	0.930791		ENSG00000140623	16	4827670	4838522	40	12	472673	1.7412	0.040821	0.319765	0.639282
ENSG00000263327	4	16228308	16321763	511	98	449594	1.5591	0.059484	0.465215	0.930791		ENSG00000125633	2	118673054	118771709	162	33	487912	1.7411	0.040832	0.319803	0.63936
ENSG00000183199	4	88812995	88815167	28	3	462171	1.559	0.059503	0.465215	0.930791		ENSG00000272138	8	80680377	80715077	7	3	466218	1.741	0.040844	0.31985	0.639453
ENSG00000252033	11	78290300	78290401	9	1	363707	1.5589	0.059505	0.465215	0.930791		ENSG00000257185	14	27278623	27305664	105	18	459493	1.7407	0.040868	0.319991	0.639734
ENSG00000243333	5	118642039	118642326	11	3	482053	1.5589	0.059506	0.465215	0.930791		ENSG00000100023	22	22020298	22054304	63	16	488609	1.7406	0.040875	0.319998	0.639749
ENSG00000273336	10	135294742	135295274	5	3	418384	1.5589	0.059506	0.465215	0.930791		ENSG00000225026	3	12369502	12369773	48	8	495866	1.7405	0.040883	0.320014	0.63978
ENSG00000279455	12	132104723	132105310	21	5	467143	1.5588	0.059516	0.465215	0.930791		ENSG00000100364	22	45586219	45636650	42	13	440062	1.7405	0.04089	0.320021	0.639795
ENSG00000174808	4	75669969	75719896	66	14	465390	1.5587	0.059529	0.465215	0.930791		ENSG00000256238	12	16552208	16555340	45	17	489097	1.7404	0.040898	0.320037	0.639826
ENSG00000252546	19	12180979	12181086	5	2	421021	1.5586	0.059547	0.465215	0.930791		ENSG00000241770	3	156881241	156886922	20	5	480517	1.7401	0.040918	0.32013	0.640012
ENSG00000102935	16	49521435	49891830	505	74	461845	1.5584	0.059569	0.465215	0.930791		ENSG00000108469	17	73622934	73663269	73	17	451891	1.7401	0.040922	0.32013	0.640012
ENSG00000141194	17	56232494	56233517	8	2	482340	1.5584	0.05957	0.465215	0.930791		ENSG00000263553	18	22253127	22254312	16	3	484575	1.74	0.040933	0.320169	0.64009
ENSG00000275432	19	14739411	14739613	14	2	472033	1.5583	0.059579	0.465215	0.930791		ENSG00000229532	7	131771025	131772751	22	3	494425	1.7396	0.040969	0.320403	0.640558
ENSG00000221539	1	28905261	28905334	4	2	435677	1.5583	0.059581	0.465215	0.930791		ENSG00000164088	3	52279809	52284613	14	4	494850	1.7394	0.040983	0.320441	0.640635
ENSG00000270765	17	34071530	34079897	15	6	447876	1.5583	0.059583	0.465215	0.930791		ENSG00000185385	19	14991238	14992264	105	30	465334	1.7394	0.040986	0.320441	0.640635
ENSG00000231507	1	203256280	203257929	144	30	462595	1.5583	0.059585	0.465215	0.930791		ENSG00000272312	6	26968987	26969427	27	9	485230	1.7392	0.040998	0.320488	0.640728
ENSG00000188629	19	9473696	9493293	23	3	437531	1.5583	0.059587	0.465215	0.930791		ENSG00000253483	8	23340529	23341047	5	2	492506	1.739	0.041016	0.320581	0.640915
ENSG00000239383	3	75639449	75639800	27	5	426692	1.5582	0.059597	0.465215	0.930791		ENSG00000196183	14	105302334	105303189	55	8	474854	1.7389	0.04103	0.320644	0.641039
ENSG00000132300	2	86333305	86369280	33	10	405005	1.5582	0.059598	0.465215	0.930791		ENSG00000154240	17	63631656	64188197	545	56	478486	1.7387	0.041047	0.320721	0.641194
ENSG00000187288	3	9908395	9921938	65	12	455799	1.5582	0.059598	0.465215	0.930791		ENSG00000164366	5	196986	218330	132	22	441061	1.7386	0.041052	0.320721	0.641194
ENSG00000186439	6	123537484	123958238	493	55	468388	1.5581	0.059602	0.465215	0.930791		ENSG00000260912	9	19453207	19455171	11	4	462418	1.7385	0.041064	0.320768	0.641287
ENSG00000206770	5	72064529	72064638	6	2	481676	1.558	0.059617	0.465234	0.930829		ENSG00000269279	1	116915890	116926718	2	1	495973	1.7382	0.041084	0.320876	0.641505
ENSG00000105202	19	40325098	40337054	11	4	302926	1.558	0.059622	0.465234	0.930829		ENSG00000125618	2	113973574	114036527	41	10	434619	1.7381	0.041097	0.320883	0.641519
ENSG00000064726	15	83685174	83736106	82	15	471870	1.5576	0.059666	0.465463	0.931286		ENSG00000064835	3	87308554	87325737	136	10	492522	1.7381	0.041097	0.320883	0.641519
ENSG00000251679	4	14136560	14145216	24	7	481192	1.5575	0.059674	0.465463	0.931286		ENSG00000123219	5	64813593	64858998	33	7	496645	1.738	0.041109	0.32093	0.641612
ENSG00000239718	3	148804119	148820610	5	2	359383	1.5575	0.059679	0.465463	0.931286		ENSG00000104375	8	99466859	99954799	375	41	482450	1.7375	0.041147	0.321179	0.64211
ENSG00000228750	1	6784697	6790072	322	68	439129	1.5574	0.05969	0.465463	0.931286		ENSG00000160683	11	118754475	118768508	48	13	485778	1.7373	0.041163	0.321232	0.642217
ENSG00000278637	6	26021907	26022218	10	4	481305	1.5573	0.059698	0.465463	0.931286		ENSG00000217684	6	141082666	141083399	6	2	496495	1.7373	0.041171	0.321232	0.642217
ENSG00000273473	9	137033891	137034462	369	45	442894	1.5573	0.059704	0.465463	0.931286		ENSG00000237566	3	5141312	5141546	9	3	459595	1.7372	0.041172	0.321232	0.642217
ENSG00000251253	4	163243340	163245059	21	10	361500	1.5571	0.059723	0.465542	0.931445		ENSG00000120913	8	22436254	22455538	285	61	466232	1.7372	0.04118	0.321248	0.642247
ENSG00000282278	4	54244006	55161439	18	4	481204	1.557	0.059736	0.465553	0.931467		ENSG00000234942	10	87337488	87366970	69	12	490855	1.7371	0.041187	0.321255	0.642261
ENSG00000237919	1	70479665	70496905	14	3	460519	1.5569	0.059742	0.465553	0.931467		ENSG00000188690	10	127477147	127511796	49	11	399297	1.737	0.041197	0.321276	0.642303
ENSG00000273133	4	15565321	15565876	6	4	430212	1.5567	0.059775	0.465713	0.931786		ENSG00000229336	21	21112023	21112464	7	2	495064	1.7368	0.041212	0.321276	0.642303
ENSG00000261038	6	93097559	93098545	37	9	457820	1.5566	0.05978	0.465713	0.931786		ENSG00000252266	4	5428612	5428711	105	25	463131	1.7367	0.041217	0.321276	0.642303
ENSG00000258464	14	24198247	24198950	44	14	438844	1.5563	0.059817	0.465912	0.932185		ENSG00000236662	10	102740264	102745371	10	4	496298	1.7367	0.041217	0.321276	0.642303
ENSG00000170624	5	155297354	156194799	133	23	469539	1.5562	0.059835	0.465912	0.932185		ENSG00000230123	3	38366728	38370561	32	10	477013	1.7367	0.041224	0.321276	0.642303
ENSG00000136695	2	113816215	113822325	40	6	453094	1.556	0.059849	0.465912	0.932185		ENSG00000259277	15	29262399	29269667	16	3	496923	1.7366	0.041226	0.321276	0.642303
ENSG00000042813	7	49977037	50132860	49	8	464433	1.5559	0.059865	0.465912	0.932185		ENSG00000261679	15	43560102	43560586	5	1	497161	1.7365	0.041236	0.321306	0.642364
ENSG00000266680	6	64280910	64282313	2	1	482315	1.5559	0.059869	0.465912	0.932185		ENSG00000135926	2	219138915	219157300	74	11	490852	1.7364	0.041246	0.321336	0.642424
ENSG00000268079	19	22385930	22386805	45	13	464264	1.5559	0.059869	0.465912	0.932185		ENSG00000160741	1	153920151	153931101	9	3	475754	1.7363	0.041252	0.321336	0.642424
ENSG00000100629	14	80962817	81408129	153	41	456395	1.5559	0.059871	0.465912	0.932185		ENSG00000250657	4	43342892	43347617	48	14	479230	1.7362	0.041262	0.321367	0.642486
ENSG00000238260	1	3539754	3541307	43	11	376023	1.5558	0.059876	0.465912	0.932185		ENSG00000250158	5	95583480	95614455	30	8	494364	1.7361	0.041274	0.321413	0.642577
ENSG00000267515	18	12450446	12451041	3	2	482629	1.5557	0.059893	0.465976	0.932313		ENSG00000237268	7	56489550	56516068	280	46	466161	1.736	0.04128	0.321413	0.642577
ENSG00000279925	12	111182354	111184011	4	2	438571	1.5553	0.059943	0.466185	0.93273		ENSG00000241229	20	42635888	42636178	4	2	416348	1.7359	0.041295	0.321451	0.642653
ENSG00000160856	1	157646271	157670647	67	16	467514	1.5552	0.059946	0.466185	0.93273		ENSG00000233557	1	98542556	98543024	5	1	308608	1.7358	0.041297	0.321451	0.642653
ENSG00000141294	17	45908993	45915079	8	3	482079	1.5552	0.059954	0.466185	0.93273		ENSG00000221947	8	71581600	71648177	178	50	463644	1.7357	0.041312	0.32152	0.642792
ENSG00000108176	10	69556423	69597922	16	4	482250	1.5552	0.059955	0.466185	0.93273		ENSG00000199047	5	149112388	149112453	11	4	495381	1.7355	0.041322	0.321551	0.642853
ENSG00000206954	17	46166040	46166146	10	3	481972	1.5551	0.059965	0.466194	0.932749		ENSG00000226622	2	62817390	62889789	34	12	466313	1.7354	0.041337	0.321621	0.642992
ENSG00000267662	19	31839787	31908700	177	45	450568	1.555	0.059979	0.466234	0.93283		ENSG00000249747	4	188123140	188130500	76	19	461469	1.7353	0.041345	0.321636	0.643022
ENSG00000152931	5	59783540	59843484	31	9	471307	1.5548	0.059995	0.466253	0.932867		ENSG00000284309	1	26373156	26375590	9	2	495970	1.7352	0.041355	0.321657	0.643066
ENSG00000243244	2	48757310	48825652	31	10	463523	1.5548	0.059999	0.466253	0.932867		ENSG00000279557	5	43586469	43587645	5	2	496800	1.7351	0.041364	0.321657	0.643066
ENSG00000130707	9	133320316	133376661	256	60	440561	1.5545	0.06003	0.466426	0.933212		ENSG00000175984	1	115125469	115212732	29	12	485517	1.7351	0.041366	0.321657	0.643066
ENSG00000173366	3	52255097	52265206	28	7	470655	1.5544	0.06004	0.466435	0.933231		ENSG00000243243	7	115877983	115967950	12	4	496089	1.7348	0.041384	0.321742	0.643235
ENSG00000091039	12	76745577	76953589	43	8	480551	1.5542	0.060069	0.466579	0.933519		ENSG00000086666	15	80351910	80430735	56	16	490105	1.7348	0.041389	0.321742	0.643235
ENSG00000147724	8	139142266	139509065	995	102	461215	1.5541	0.06008	0.466579	0.933519		ENSG00000225286	7	28654714	28655505	8	5	454522	1.7344	0.041428	0.321998	0.643747
ENSG00000233671	2	87448236	87449611	17	7	442656	1.5541	0.060085	0.466579	0.933519		ENSG00000237665	3	6934319	6935709	16	5	482359	1.7342	0.041441	0.322012	0.643775
ENSG00000164091	3	52288437	52312659	17	4	471379	1.554	0.060094	0.466581	0.933522		ENSG00000160233	21	45875369	45882079	93	28	485631	1.7342	0.041442	0.322012	0.643775
ENSG00000272558	6	25984040	25999395	5	2	482534	1.5538	0.060114	0.466668	0.933696		ENSG00000271943	3	27679806	27680267	6	3	494575	1.734	0.041459	0.322065	0.643882
ENSG00000201346	20	3364876	3365086	8	2	482353	1.5536	0.060139	0.466704	0.93377		ENSG00000239608	3	127794653	127797899	10	1	497013	1.734	0.041461	0.322065	0.643882
ENSG00000271629	2	21421390	21421768	10	3	481071	1.5535	0.060147	0.466704	0.93377		ENSG00000255425	11	124085474	124086394	8	3	473658	1.7337	0.041487	0.322094	0.643938
ENSG00000226595	22	22819996	22820323	82	19	442331	1.5535	0.060152	0.466704	0.93377		ENSG00000168675	18	13218786	13652754	511	105	450484	1.7337	0.041487	0.322094	0.643938
ENSG00000243243	7	115877983	115967950	12	4	452348	1.5535	0.060154	0.466704	0.93377		ENSG00000180828	8	65492924	65496185	185	48	486292	1.7337	0.041489	0.322094	0.643938
ENSG00000263608	6	30718815	30719062	4	2	403734	1.5534	0.060163	0.466706	0.933773		ENSG00000271977	4	3916914	3926001	21	5	432961	1.7336	0.041491	0.322094	0.643938
ENSG00000269019	19	19051131	19057640	4	2	326463	1.5533	0.060181	0.466723	0.933806		ENSG00000224612	2	154028501	154058240	8	3	495247	1.7336	0.041495	0.322094	0.643938
ENSG00000064547	19	19734477	19739739	14	5	482067	1.5532	0.060191	0.466723	0.933806		ENSG00000251041	5	73617456	73635977	6	2	496508	1.733	0.041552	0.322449	0.644648
ENSG00000226791	2	99378401	99389383	71	15	462117	1.5531	0.0602	0.466723	0.933806		ENSG00000025039	6	90074355	90121989	75	19	491875	1.7329	0.041553	0.322449	0.644648
ENSG00000268739	19	51517630	51517990	24	3	479964	1.5531	0.060202	0.466723	0.933806		ENSG00000273855	15	40577669	40578110	4	2	414451	1.7329	0.041559	0.322449	0.644648
ENSG00000206730	17	17481945	17482053	10	3	481137	1.553	0.060215	0.466723	0.933806		ENSG00000224273	7	75737752	75761505	186	34	453880	1.7327	0.041577	0.322455	0.64466
ENSG00000258519	14	58651294	58652225	3	1	480629	1.5529	0.060218	0.466723	0.933806		ENSG00000283679	19	7011895	7012690	14	1	494167	1.7327	0.041577	0.322455	0.64466
ENSG00000222205	8	58039214	58039321	30	7	465359	1.5526	0.060254	0.466933	0.934228		ENSG00000182240	21	42539728	42654445	432	57	485482	1.7327	0.041578	0.322455	0.64466
ENSG00000183979	17	79858621	79860781	13	4	437794	1.5525	0.060266	0.466958	0.934277		ENSG00000179021	3	88198893	88207118	7	1	497131	1.7323	0.041611	0.322663	0.645077
ENSG00000237534	13	69796478	69866286	29	8	462113	1.5523	0.060299	0.46714	0.934642		ENSG00000252685	17	64634389	64634492	16	2	495710	1.7321	0.041626	0.322709	0.645168
ENSG00000206925	19	40848236	40848348	12	5	306620	1.5522	0.060311	0.46714	0.934642		ENSG00000200752	18	48485637	48485749	3	1	307122	1.7321	0.041631	0.322709	0.645168
ENSG00000220515	6	73764820	73765580	4	2	318096	1.5521	0.060316	0.46714	0.934642		ENSG00000178795	11	76927603	76998463	49	11	486680	1.7319	0.041643	0.322709	0.645168
ENSG00000132915	5	149237518	149324356	129	22	434475	1.5519	0.060341	0.467194	0.934749		ENSG00000260235	15	75917134	75918031	7	2	451617	1.7319	0.041647	0.322709	0.645168
ENSG00000155229	10	99218081	99258515	63	15	458201	1.5518	0.060353	0.467194	0.934749		ENSG00000244331	5	157358266	157358571	98	18	489602	1.7318	0.041652	0.322709	0.645168
ENSG00000143842	1	204042732	204096871	92	14	477796	1.5518	0.060355	0.467194	0.934749		ENSG00000200026	9	38147425	38147558	28	6	361174	1.7317	0.041665	0.322709	0.645168
ENSG00000079393	10	76854190	76868979	68	19	450430	1.5518	0.06036	0.467194	0.934749		ENSG00000225676	22	30580633	30603098	44	11	487499	1.7316	0.041675	0.322709	0.645168
ENSG00000230310	19	12663411	12664458	6	3	480911	1.5517	0.060367	0.467194	0.934749		ENSG00000269289	19	24101883	24140732	50	17	457612	1.7316	0.041677	0.322709	0.645168
ENSG00000199744	9	136217311	136217383	9	2	480626	1.5514	0.060398	0.467329	0.935019		ENSG00000104055	15	43524793	43559055	16	2	497153	1.7315	0.041679	0.322709	0.645168
ENSG00000263595	19	17021303	17021594	7	3	475009	1.5514	0.060404	0.467329	0.935019		ENSG00000230324	20	37842420	37853391	11	6	483527	1.7314	0.041686	0.322709	0.645168
ENSG00000135409	12	53817639	53825318	35	10	472178	1.5513	0.060416	0.467329	0.935019		ENSG00000254047	5	157615985	157616919	46	11	488983	1.7314	0.041692	0.322709	0.645168
ENSG00000212134	20	29964122	29964249	5	2	481681	1.5512	0.060423	0.467329	0.935019		ENSG00000267475	19	33177995	33182656	19	5	494855	1.7313	0.041695	0.322709	0.645168
ENSG00000158014	1	26363743	26372624	15	3	481578	1.5511	0.060442	0.467329	0.935019		ENSG00000125637	2	113931548	113966973	59	19	489548	1.7313	0.041696	0.322709	0.645168
ENSG00000114738	3	50649339	50686728	162	12	454902	1.551	0.06045	0.467329	0.935019		ENSG00000229664	10	6067941	6078390	39	15	494560	1.7312	0.041712	0.322785	0.645321
ENSG00000180172	13	21668454	21668853	13	4	481598	1.551	0.060453	0.467329	0.935019		ENSG00000112078	6	36410544	36458920	113	18	463455	1.731	0.041723	0.322823	0.645397
ENSG00000207176	12	32548984	32549081	8	2	481470	1.551	0.060455	0.467329	0.935019		ENSG00000110375	11	118827026	118829269	56	11	485097	1.7309	0.041736	0.322877	0.645504
ENSG00000165025	9	93564069	93660831	344	81	460123	1.5508	0.060476	0.467378	0.935117		ENSG00000223624	1	26215461	26215600	4	2	495715	1.7308	0.041745	0.322883	0.645515
ENSG00000208023	22	20020662	20020743	44	12	456580	1.5508	0.060479	0.467378	0.935117		ENSG00000132153	3	47844418	47891685	199	22	466597	1.7307	0.041749	0.322883	0.645515
ENSG00000151967	3	159557650	159615149	25	9	449864	1.5507	0.060488	0.467379	0.93512		ENSG00000275663	6	26246909	26247205	8	4	496478	1.7307	0.041755	0.322883	0.645515
ENSG00000239705	9	128003942	128019297	4	2	481094	1.5504	0.06052	0.467558	0.935478		ENSG00000259276	15	86164495	86170920	17	6	485522	1.7306	0.041763	0.322897	0.645544
ENSG00000215444	20	50351072	50351606	15	5	479539	1.5502	0.060549	0.46761	0.935582		ENSG00000186960	14	29241910	29282659	281	38	474996	1.7305	0.041769	0.322897	0.645544
ENSG00000129009	15	74466012	74469213	11	2	481800	1.5502	0.060551	0.46761	0.935582		ENSG00000249265	5	89240727	89243390	5	2	496936	1.7304	0.041782	0.322903	0.645556
ENSG00000224883	22	42377308	42378221	6	3	399239	1.5501	0.060554	0.46761	0.935582		ENSG00000269927	14	71607842	71609970	88	25	482342	1.7304	0.041782	0.322903	0.645556
ENSG00000248870	5	81882595	81883230	30	9	474767	1.5501	0.060562	0.46761	0.935582		ENSG00000241458	5	137809433	137810050	10	5	427776	1.7302	0.041795	0.322956	0.645663
ENSG00000260004	16	65635004	65635601	5	1	482558	1.5498	0.060593	0.467781	0.935924		ENSG00000167889	17	74864538	74946464	95	37	441275	1.7301	0.041808	0.32301	0.64577
ENSG00000152266	11	13513602	13517728	5	2	481259	1.5496	0.060616	0.467793	0.935948		ENSG00000167207	16	50731050	50766988	28	9	488453	1.73	0.041815	0.323017	0.645784
ENSG00000263632	12	108193412	108193497	1	1	477495	1.5496	0.06062	0.467793	0.935948		ENSG00000277268	17	35218935	35293960	131	24	462648	1.7298	0.041835	0.323124	0.645998
ENSG00000083845	19	58897767	58906173	17	3	463360	1.5496	0.060621	0.467793	0.935948		ENSG00000231667	13	68476340	68477353	48	13	489533	1.7295	0.041857	0.323246	0.646243
ENSG00000224400	2	16535524	16613970	22	5	467590	1.5493	0.060656	0.46797	0.936303		ENSG00000199488	3	170712659	170712822	9	2	496816	1.7295	0.041863	0.323246	0.646243
ENSG00000135976	2	97779233	97930258	396	43	444141	1.5491	0.060683	0.46797	0.936303		ENSG00000180999	1	172389828	172437971	154	31	490522	1.729	0.041907	0.323491	0.646732
ENSG00000224443	2	47932607	47933118	9	1	481341	1.5491	0.060684	0.46797	0.936303		ENSG00000133958	14	93799565	94174222	669	95	476425	1.7289	0.041913	0.323491	0.646732
ENSG00000261033	17	19911364	19912547	10	3	464241	1.5487	0.060721	0.46797	0.936303		ENSG00000218902	20	17992599	17992928	8	3	491911	1.7289	0.041913	0.323491	0.646732
ENSG00000250021	15	90377540	90456114	5	2	417818	1.5487	0.060723	0.46797	0.936303		ENSG00000282906	10	66883425	66900943	33	8	490165	1.7286	0.041938	0.323613	0.646975
ENSG00000254864	11	7590097	7593277	12	4	449592	1.5487	0.060725	0.46797	0.936303		ENSG00000222644	4	76750607	76750742	29	9	441941	1.7286	0.041941	0.323613	0.646975
ENSG00000010704	6	26087509	26098571	65	12	474616	1.5487	0.060727	0.46797	0.936303		ENSG00000279000	11	7949180	7950209	14	3	474343	1.7285	0.041952	0.323641	0.647031
ENSG00000232273	1	38010364	38010895	6	3	480996	1.5487	0.06073	0.46797	0.936303		ENSG00000270099	10	97620305	97684601	2	1	496835	1.7284	0.041959	0.323641	0.647031
ENSG00000259761	15	87585285	87590392	13	4	466289	1.5486	0.060737	0.46797	0.936303		ENSG00000243541	2	16090812	16091103	165	28	485011	1.7283	0.041966	0.323641	0.647031
ENSG00000199352	1	228746015	228746133	149	33	446423	1.5486	0.060741	0.46797	0.936303		ENSG00000273069	7	74021239	74021625	16	7	452987	1.7283	0.041969	0.323641	0.647031
ENSG00000172264	20	13976015	16033842	168	49	477095	1.5485	0.060748	0.46797	0.936303		ENSG00000205913	16	2787077	2802601	16	5	433224	1.728	0.041997	0.323809	0.647368
ENSG00000229723	13	115095034	115099423	6	2	478367	1.5484	0.060762	0.46797	0.936303		ENSG00000230199	1	243138307	243138386	503	71	472554	1.7279	0.042004	0.323816	0.647382
ENSG00000224376	2	232253687	232259702	145	22	416443	1.5483	0.060772	0.46797	0.936303		ENSG00000165886	10	99258625	99330966	65	18	476961	1.7277	0.042021	0.323835	0.64742
ENSG00000125505	19	54677107	54693733	18	5	405005	1.5483	0.060776	0.46797	0.936303		ENSG00000283098	14	36789959	37125368	10	3	477601	1.7276	0.042026	0.323835	0.64742
ENSG00000242366	2	234526291	234681956	61	11	465994	1.5481	0.060801	0.46797	0.936303		ENSG00000237337	1	50639978	50641540	4	2	491790	1.7276	0.042028	0.323835	0.64742
ENSG00000227370	22	42528550	42529005	2	1	479132	1.5481	0.060802	0.46797	0.936303		ENSG00000108691	17	32582304	32584222	8	4	494884	1.7276	0.042033	0.323835	0.64742
ENSG00000211834	14	22947861	22947923	9	3	461301	1.5481	0.060804	0.46797	0.936303		ENSG00000081665	19	19896651	19932558	31	11	490082	1.7275	0.042037	0.323835	0.64742
ENSG00000130164	19	11200038	11242839	186	38	466112	1.548	0.060809	0.46797	0.936303		ENSG00000261702	15	68266729	68266963	11	4	468381	1.7273	0.042054	0.323877	0.647504
ENSG00000199790	4	41086624	41086730	71	6	460645	1.5479	0.06082	0.46797	0.936303		ENSG00000257907	12	44053630	44054904	7	2	496922	1.7273	0.042056	0.323877	0.647504
ENSG00000126215	14	104163946	104181841	7	3	480761	1.5478	0.060833	0.46797	0.936303		ENSG00000232261	1	171720683	171721165	13	4	496849	1.7272	0.042067	0.323877	0.647504
ENSG00000234859	17	39558668	39581301	17	5	422067	1.5476	0.060856	0.46797	0.936303		ENSG00000179057	11	18725852	18747727	27	12	471204	1.7271	0.042071	0.323877	0.647504
ENSG00000136457	17	48541859	48546327	9	4	481252	1.5476	0.060858	0.46797	0.936303		ENSG00000280143	11	117075683	117081008	9	3	461164	1.7271	0.042073	0.323877	0.647504
ENSG00000247324	16	71496181	71499844	7	2	481198	1.5476	0.060861	0.46797	0.936303		ENSG00000157870	1	2518189	2522907	58	5	496222	1.7267	0.042114	0.324146	0.648041
ENSG00000266844	18	74686646	74696118	41	8	461806	1.5476	0.060862	0.46797	0.936303		ENSG00000265293	17	30477452	30478523	3	2	495321	1.7266	0.042123	0.324168	0.648085
ENSG00000229944	17	47501631	47502284	3	2	379486	1.5475	0.060876	0.46797	0.936303		ENSG00000237982	3	38311774	38312258	6	1	496747	1.7264	0.042137	0.324229	0.648206
ENSG00000107890	10	27293045	27389427	266	15	476221	1.5473	0.060895	0.46797	0.936303		ENSG00000067533	1	218458629	218511325	287	34	490486	1.7263	0.042147	0.324259	0.648266
ENSG00000153936	1	87380331	87575681	66	20	473509	1.5473	0.060898	0.46797	0.936303		ENSG00000230817	1	83368866	83632498	815	102	476691	1.7261	0.042165	0.324307	0.648363
ENSG00000251830	6	24166501	24166602	8	4	460090	1.5472	0.060906	0.46797	0.936303		ENSG00000130635	9	137533620	137736689	1088	167	461448	1.726	0.042169	0.324307	0.648363
ENSG00000136147	13	50070097	50103123	12	3	467294	1.5472	0.060907	0.46797	0.936303		ENSG00000021574	2	32288680	32382706	76	15	470131	1.726	0.042175	0.324307	0.648363
ENSG00000230104	2	173538940	173539626	7	2	381657	1.5472	0.060909	0.46797	0.936303		ENSG00000212226	4	90052003	90052104	8	3	495961	1.7259	0.042183	0.324307	0.648363
ENSG00000237923	6	30807303	30815936	18	8	391038	1.547	0.060927	0.467998	0.936359		ENSG00000255555	11	84647733	84666749	14	4	476064	1.7259	0.042185	0.324307	0.648363
ENSG00000162413	1	6650784	6674667	49	13	457309	1.5469	0.060942	0.467998	0.936359		ENSG00000241163	3	72084451	72328654	231	58	475028	1.7258	0.04219	0.324307	0.648363
ENSG00000243188	3	108044367	108045661	6	3	399445	1.5469	0.060943	0.467998	0.936359		ENSG00000159921	9	36214438	36277053	88	21	476501	1.7255	0.042215	0.324358	0.648465
ENSG00000229752	1	81563952	81564690	9	4	460462	1.5468	0.060953	0.467998	0.936359		ENSG00000110367	11	118618475	118661856	166	19	474489	1.7255	0.042215	0.324358	0.648465
ENSG00000086827	11	113603909	113644533	67	18	414685	1.5466	0.060976	0.467998	0.936359		ENSG00000267503	18	13561398	13565034	87	19	444611	1.7255	0.042215	0.324358	0.648465
ENSG00000197381	21	46494515	46646475	277	42	471439	1.5466	0.060981	0.467998	0.936359		ENSG00000207112	11	93463679	93463812	3	2	495964	1.7252	0.042242	0.324518	0.648786
ENSG00000216365	6	70808282	70808568	37	11	474983	1.5465	0.060991	0.467998	0.936359		ENSG00000257345	12	93392994	93413596	39	15	483608	1.7248	0.042278	0.324669	0.649087
ENSG00000213150	6	110966902	110967761	46	10	428732	1.5462	0.061028	0.467998	0.936359		ENSG00000266586	18	76668629	76678993	37	4	304604	1.7248	0.042278	0.324669	0.649087
ENSG00000222111	5	175055191	175055465	50	11	434097	1.5462	0.061029	0.467998	0.936359		ENSG00000255347	11	40105260	40106067	7	3	451579	1.7248	0.04228	0.324669	0.649087
ENSG00000265985	7	34352562	34352657	217	26	460181	1.5462	0.061032	0.467998	0.936359		ENSG00000267760	19	31156181	31159554	118	21	475104	1.7246	0.042297	0.324727	0.649203
ENSG00000215939	9	28888877	28888953	60	10	306558	1.546	0.061053	0.467998	0.936359		ENSG00000270437	2	63310143	63314457	48	13	487804	1.7246	0.042301	0.324727	0.649203
ENSG00000236804	1	119669162	119669914	9	2	461292	1.5459	0.06106	0.467998	0.936359		ENSG00000257480	12	90146690	90147608	4	1	493653	1.7245	0.042307	0.324727	0.649203
ENSG00000271427	1	117907521	117908095	6	3	482253	1.5458	0.06108	0.467998	0.936359		ENSG00000117133	1	84944942	84963473	59	14	496572	1.7244	0.042316	0.324727	0.649203
ENSG00000225720	22	39487591	39488860	13	6	457038	1.5457	0.061082	0.467998	0.936359		ENSG00000177963	11	207511	215113	19	7	453531	1.7244	0.042321	0.324727	0.649203
ENSG00000144834	3	111717511	111732734	27	8	480768	1.5457	0.061083	0.467998	0.936359		ENSG00000258493	14	35390071	35390212	190	30	491057	1.7243	0.042327	0.324727	0.649203
ENSG00000232295	6	71931160	72037931	82	15	469753	1.5457	0.061085	0.467998	0.936359		ENSG00000223390	1	52499063	52509951	7	2	496541	1.7242	0.042332	0.324727	0.649203
ENSG00000253043	8	131016774	131016847	20	5	480008	1.5457	0.061088	0.467998	0.936359		ENSG00000260019	17	26256574	26301249	5	3	493954	1.7241	0.042346	0.324727	0.649203
ENSG00000109943	11	122709208	122743347	221	56	448428	1.5457	0.06109	0.467998	0.936359		ENSG00000231353	1	16314677	16314936	20	3	496436	1.724	0.042355	0.324727	0.649203
ENSG00000266363	3	167921297	167921388	103	21	435509	1.5457	0.061092	0.467998	0.936359		ENSG00000202503	19	49994161	49994231	6	3	412690	1.724	0.042358	0.324727	0.649203
ENSG00000264772	17	7476144	7485342	8	4	460170	1.5457	0.061094	0.467998	0.936359		ENSG00000141127	17	18759612	18834600	72	11	483430	1.7239	0.04236	0.324727	0.649203
ENSG00000266508	22	48670176	48670227	10	4	446386	1.5456	0.061099	0.467998	0.936359		ENSG00000197813	19	49834874	49843560	5	3	495185	1.7239	0.042361	0.324727	0.649203
ENSG00000228470	1	214517515	214530958	9	5	479289	1.5455	0.061107	0.467998	0.936359		ENSG00000006634	7	87505544	87538856	57	20	464290	1.7238	0.042373	0.324772	0.649293
ENSG00000144868	3	132757235	133116636	729	66	460170	1.5451	0.061158	0.468307	0.936976		ENSG00000254810	11	76365213	76367756	15	4	473589	1.7235	0.042401	0.324923	0.649595
ENSG00000243193	7	106707036	106774178	49	19	408144	1.5451	0.061165	0.468307	0.936976		ENSG00000271474	4	96470280	96473608	15	6	454814	1.7234	0.042405	0.324923	0.649595
ENSG00000089876	10	127524906	127569884	10	3	464194	1.5448	0.061193	0.468454	0.93727		ENSG00000266594	22	41209887	41209962	10	2	490841	1.7234	0.042412	0.32493	0.649608
ENSG00000227193	1	120876495	120905093	40	12	422508	1.5447	0.061214	0.468547	0.937456		ENSG00000220867	6	158345434	158345708	8	3	472813	1.7232	0.042429	0.324966	0.649681
ENSG00000272792	3	195366861	195367331	150	43	432506	1.5445	0.061228	0.46858	0.937522		ENSG00000221381	19	51302289	51302379	13	3	472419	1.7232	0.042429	0.324966	0.649681
ENSG00000253026	6	53018593	53018696	10	2	482394	1.5445	0.061236	0.46858	0.937522		ENSG00000242575	2	154277191	154278471	9	3	496107	1.723	0.042441	0.325011	0.649771
ENSG00000205837	2	6868309	6910442	126	25	464654	1.5443	0.061252	0.468628	0.937619		ENSG00000248240	5	43515376	43525412	14	4	461464	1.7229	0.04245	0.325033	0.649815
ENSG00000235777	1	98262477	98263622	23	9	306447	1.5443	0.06126	0.468628	0.937619		ENSG00000260714	16	25027299	25032344	9	3	492170	1.7228	0.042459	0.325055	0.649859
ENSG00000189423	17	20318860	20334321	138	22	425906	1.5442	0.061276	0.468683	0.937728		ENSG00000187185	16	57832098	57850850	16	6	495887	1.7225	0.042489	0.325238	0.650224
ENSG00000255179	11	7244164	7252094	12	3	441451	1.544	0.061296	0.468708	0.937779		ENSG00000270776	2	153395711	153395941	9	4	494793	1.7223	0.04251	0.325352	0.650451
ENSG00000172201	6	19837617	19840915	291	40	464809	1.544	0.061297	0.468708	0.937779		ENSG00000139540	12	56623847	56631630	22	9	481378	1.722	0.042536	0.325416	0.650581
ENSG00000236814	8	56962597	56963766	112	14	455984	1.5436	0.06134	0.468909	0.938181		ENSG00000135439	12	58117544	58135940	10	3	495534	1.722	0.042537	0.325416	0.650581
ENSG00000226140	10	16320700	16337857	33	7	465825	1.5436	0.061341	0.468909	0.938181		ENSG00000110881	12	50451331	50477394	63	17	460333	1.722	0.042539	0.325416	0.650581
ENSG00000160563	9	134735494	134955295	537	70	440743	1.5435	0.061353	0.468933	0.938229		ENSG00000267101	18	42710530	42761312	38	15	490086	1.7219	0.042543	0.325416	0.650581
ENSG00000207979	19	54257272	54257356	12	2	451970	1.5434	0.061363	0.468942	0.938247		ENSG00000243701	3	106959539	107045811	36	13	495202	1.7216	0.042568	0.325488	0.650725
ENSG00000240086	3	135074909	135158730	34	5	481364	1.5433	0.061377	0.468975	0.938312		ENSG00000228407	1	52625933	52626272	6	2	496885	1.7215	0.042577	0.325488	0.650725
ENSG00000282859	7	114201016	114201572	8	2	482350	1.5433	0.061385	0.468975	0.938312		ENSG00000242290	3	114164368	114248299	22	7	482899	1.7215	0.042577	0.325488	0.650725
ENSG00000270240	17	34195971	34212867	21	7	473100	1.543	0.061414	0.469118	0.938598		ENSG00000260326	16	52968725	52969547	405	30	487841	1.7215	0.042577	0.325488	0.650725
ENSG00000250148	5	60039390	60040797	29	10	470715	1.5429	0.061429	0.469118	0.938598		ENSG00000155016	4	108852525	108874613	153	29	483558	1.7212	0.042604	0.325648	0.651044
ENSG00000235781	6	30484043	30486994	19	11	417111	1.5428	0.061434	0.469118	0.938598		ENSG00000253568	8	87788707	87788866	10	4	495008	1.721	0.042626	0.325769	0.651286
ENSG00000133101	13	37005657	37017019	130	29	454558	1.5428	0.061444	0.469118	0.938598		ENSG00000283128	7	155266951	155437100	26	14	420998	1.7203	0.042692	0.326226	0.652201
ENSG00000254876	9	100000731	100059596	15	5	470181	1.5427	0.061448	0.469118	0.938598		ENSG00000142892	1	77554675	77685115	543	67	486191	1.7196	0.042749	0.326598	0.652944
ENSG00000175264	11	45670427	45687172	438	33	474520	1.5427	0.061457	0.469119	0.938601		ENSG00000261673	16	72258464	72259043	12	5	496223	1.7196	0.042753	0.326598	0.652944
ENSG00000171017	19	7953390	7966906	17	6	460527	1.5425	0.06147	0.46915	0.938664		ENSG00000229167	1	32037186	32041174	62	23	449872	1.7193	0.042777	0.326679	0.653105
ENSG00000212520	10	69568260	69568366	4	2	481121	1.5423	0.061502	0.469327	0.939017		ENSG00000224403	3	193711120	193711774	19	5	495175	1.7193	0.04278	0.326679	0.653105
ENSG00000171234	4	69962193	69978705	25	3	482574	1.542	0.061533	0.469392	0.939147		ENSG00000232525	10	35164138	35164350	11	3	494889	1.7193	0.042782	0.326679	0.653105
ENSG00000169032	15	66679155	66784650	94	25	472742	1.5419	0.061552	0.469392	0.939147		ENSG00000232875	10	98675390	98675659	6	3	496712	1.7191	0.042799	0.326761	0.65327
ENSG00000275580	15	49635805	49636451	1	1	476798	1.5418	0.06156	0.469392	0.939147		ENSG00000223410	20	38749682	38754998	4	2	495817	1.7188	0.042824	0.326905	0.653558
ENSG00000109705	4	13542454	13546674	94	16	473011	1.5416	0.061582	0.469392	0.939147		ENSG00000215283	9	36303496	36304921	59	14	479296	1.7187	0.042832	0.326919	0.653586
ENSG00000255051	11	82843098	82845779	9	3	289630	1.5416	0.061583	0.469392	0.939147		ENSG00000222238	10	103067286	103067475	82	14	493279	1.7185	0.042857	0.326992	0.653731
ENSG00000258429	16	69362524	69364498	8	3	443267	1.5413	0.061618	0.469392	0.939147		ENSG00000251186	4	8455137	8456669	19	5	349799	1.7184	0.042859	0.326992	0.653731
ENSG00000164049	3	48413709	48436190	118	20	468136	1.5413	0.061625	0.469392	0.939147		ENSG00000075429	17	64831235	64881603	166	34	483978	1.7183	0.04287	0.326992	0.653731
ENSG00000136895	9	130025941	130155939	173	24	467849	1.5412	0.061629	0.469392	0.939147		ENSG00000184898	2	152104454	152118393	39	14	482884	1.7183	0.042875	0.326992	0.653731
ENSG00000254311	8	7974267	7974471	79	17	468038	1.5412	0.061636	0.469392	0.939147		ENSG00000167747	19	51300961	51308186	34	7	486659	1.7181	0.042885	0.326992	0.653731
ENSG00000115310	2	55199323	55277964	60	18	449689	1.5412	0.061639	0.469392	0.939147		ENSG00000142192	21	27252861	27543446	328	45	478202	1.7181	0.042889	0.326992	0.653731
ENSG00000277200	17	2624095	2627241	8	2	307202	1.5411	0.061641	0.469392	0.939147		ENSG00000113522	5	131892630	131982036	24	3	469971	1.7181	0.042891	0.326992	0.653731
ENSG00000101040	20	45837859	45985633	306	47	462916	1.5411	0.061647	0.469392	0.939147		ENSG00000257415	12	103897159	103898714	38	16	463780	1.718	0.042895	0.326992	0.653731
ENSG00000278834	17	38804552	38805970	4	2	393013	1.541	0.061653	0.469392	0.939147		ENSG00000237978	3	178244293	178578193	36	17	459704	1.718	0.042897	0.326992	0.653731
ENSG00000260092	16	75562430	75579326	12	2	481956	1.541	0.061654	0.469392	0.939147		ENSG00000222627	3	127793916	127794092	10	2	496269	1.7179	0.042909	0.327027	0.653802
ENSG00000223866	7	20681181	20681571	13	5	481965	1.5409	0.061666	0.469392	0.939147		ENSG00000267142	19	36912438	36913436	6	2	493436	1.7178	0.042914	0.327027	0.653802
ENSG00000265758	18	19561082	19631120	227	32	468658	1.5409	0.061673	0.469392	0.939147		ENSG00000240484	15	93262623	93262970	81	19	466300	1.7176	0.042936	0.327138	0.654022
ENSG00000264300	17	30330129	30333707	14	3	482051	1.5408	0.061687	0.469392	0.939147		ENSG00000203408	12	55770608	55771520	8	2	496842	1.7175	0.042945	0.327138	0.654022
ENSG00000152147	2	38978676	39012142	58	13	461406	1.5407	0.061691	0.469392	0.939147		ENSG00000243829	19	50222755	50223338	31	12	338975	1.7175	0.042947	0.327138	0.654022
ENSG00000139144	12	18400548	18801350	579	48	415386	1.5406	0.061706	0.469392	0.939147		ENSG00000239946	3	114591961	114595361	17	4	478417	1.7174	0.042955	0.327149	0.654045
ENSG00000231563	1	228595082	228597395	4	2	438556	1.5406	0.061711	0.469392	0.939147		ENSG00000200941	9	4386410	4386556	26	4	494406	1.7173	0.042966	0.327149	0.654045
ENSG00000237603	3	26257813	26258368	5	3	446360	1.5405	0.061719	0.469392	0.939147		ENSG00000254721	11	70052397	70053496	7	3	496253	1.7172	0.042967	0.327149	0.654045
ENSG00000005249	7	106685094	106802256	257	52	461299	1.5405	0.06172	0.469392	0.939147		ENSG00000249815	4	112748037	112993854	72	21	483483	1.717	0.04299	0.327277	0.654301
ENSG00000228997	10	10818186	10818624	45	13	477519	1.5404	0.061726	0.469392	0.939147		ENSG00000250972	5	143818769	143819041	3	2	494403	1.7168	0.043003	0.327329	0.654405
ENSG00000234158	3	26057160	26057860	5	2	482200	1.5404	0.061728	0.469392	0.939147		ENSG00000227096	10	118198980	118199556	3	2	496271	1.7168	0.04301	0.327335	0.654418
ENSG00000261857	19	41281082	41283395	11	3	307460	1.5404	0.061732	0.469392	0.939147		ENSG00000060069	18	77439801	77516623	608	50	308165	1.7167	0.043017	0.327342	0.65443
ENSG00000265388	12	6453720	6453999	9	3	378687	1.5402	0.061752	0.469476	0.939316		ENSG00000264488	17	38959996	38965548	76	11	479923	1.7165	0.043037	0.327374	0.654496
ENSG00000120696	13	41763969	41768702	14	4	383941	1.5401	0.06177	0.469546	0.939455		ENSG00000189050	17	58029601	58042080	63	12	485316	1.7165	0.043038	0.327374	0.654496
ENSG00000254268	8	50265189	50265403	55	7	476406	1.5399	0.061797	0.469616	0.939596		ENSG00000225720	22	39487591	39488860	13	6	471361	1.7164	0.04304	0.327374	0.654496
ENSG00000266013	17	37182968	37183363	8	3	457625	1.5399	0.061797	0.469616	0.939596		ENSG00000220804	2	243030784	243082789	5	2	211575	1.7164	0.043046	0.327374	0.654496
ENSG00000235258	2	113043634	113043999	5	2	481843	1.5398	0.061807	0.469625	0.939614		ENSG00000178209	8	144989315	145050902	256	34	475327	1.7161	0.043068	0.327495	0.654736
ENSG00000216616	6	47720564	47720976	9	4	424892	1.5397	0.061816	0.469626	0.939616		ENSG00000206853	8	60049931	60050061	40	7	476352	1.716	0.043085	0.327556	0.654859
ENSG00000146005	5	139175406	139224051	116	29	462820	1.5393	0.061863	0.469916	0.940195		ENSG00000151079	12	4918342	4922578	14	5	493174	1.7159	0.043092	0.327556	0.654859
ENSG00000284309	1	26373156	26375590	9	2	481397	1.5392	0.061873	0.469924	0.940212		ENSG00000167985	11	61197545	61215001	164	27	474498	1.7157	0.043106	0.327556	0.654859
ENSG00000241369	3	162845711	163079351	189	29	468937	1.5391	0.06189	0.469949	0.940262		ENSG00000270381	13	45837825	45838050	28	6	384662	1.7157	0.043107	0.327556	0.654859
ENSG00000088543	3	50595456	50608422	59	11	415027	1.5391	0.061894	0.469949	0.940262		ENSG00000178741	15	75212132	75230509	48	13	479734	1.7157	0.043107	0.327556	0.654859
ENSG00000262791	17	1629042	1641879	5	2	307083	1.5382	0.062001	0.470657	0.941678		ENSG00000255833	5	134779908	134788089	37	8	496660	1.7155	0.043129	0.327574	0.654895
ENSG00000270168	16	3038257	3052017	12	3	455754	1.5382	0.062005	0.470657	0.941678		ENSG00000270691	9	82465786	82466413	5	2	495712	1.7155	0.043131	0.327574	0.654895
ENSG00000202217	9	77414811	77415138	8	2	303293	1.538	0.062021	0.470659	0.941682		ENSG00000212447	9	125642492	125642602	6	3	465629	1.7153	0.043143	0.327574	0.654895
ENSG00000254047	5	157615985	157616919	46	11	474497	1.538	0.062023	0.470659	0.941682		ENSG00000227311	1	40798750	40799229	90	21	489254	1.7153	0.043144	0.327574	0.654895
ENSG00000228539	20	24472108	24482981	29	8	438641	1.5379	0.062038	0.470705	0.941775		ENSG00000176485	11	63340667	63381941	45	12	491759	1.7152	0.043156	0.327574	0.654895
ENSG00000163885	3	126113782	126155398	110	21	467297	1.5376	0.062068	0.470865	0.942095		ENSG00000252456	17	3960050	3960170	8	3	309838	1.7151	0.043165	0.327574	0.654895
ENSG00000214760	12	122849329	122850179	2	1	480767	1.5374	0.062093	0.470959	0.942282		ENSG00000262456	17	2288141	2289958	3	1	310220	1.7151	0.043168	0.327574	0.654895
ENSG00000135426	12	55341802	55378456	672	76	433150	1.5373	0.062105	0.470959	0.942282		ENSG00000255476	11	9860690	9950810	26	7	488515	1.715	0.043171	0.327574	0.654895
ENSG00000184221	21	34442450	34444726	70	22	461122	1.5373	0.062107	0.470959	0.942282		ENSG00000222838	3	72740856	72740962	32	9	464443	1.715	0.043177	0.327574	0.654895
ENSG00000252382	4	187778529	187778610	32	6	476132	1.5372	0.062125	0.471028	0.94242		ENSG00000149435	20	23965687	23969416	438	70	468724	1.715	0.043177	0.327574	0.654895
ENSG00000199151	14	101340830	101340922	37	6	471922	1.5366	0.062195	0.471454	0.943273		ENSG00000238498	22	42472062	42472165	6	2	496763	1.7149	0.043184	0.327574	0.654895
ENSG00000153253	2	165944032	166060577	60	17	398730	1.5366	0.062199	0.471454	0.943273		ENSG00000244699	3	75433210	75440961	334	62	472002	1.7148	0.043187	0.327574	0.654895
ENSG00000256362	12	127808700	127824617	18	5	468459	1.5364	0.062217	0.471456	0.943276		ENSG00000207056	1	7279420	7279584	164	26	490619	1.7148	0.043195	0.327574	0.654895
ENSG00000280359	15	78076952	78077412	9	2	476451	1.5364	0.062217	0.471456	0.943276		ENSG00000201317	1	93166376	93166491	9	2	462538	1.7147	0.043201	0.327574	0.654895
ENSG00000156395	10	106400859	107024993	64	14	478892	1.5362	0.062241	0.47157	0.943505		ENSG00000175164	9	136130563	136150630	36	9	496282	1.7147	0.043202	0.327574	0.654895
ENSG00000134440	18	55267888	55289405	13	4	481484	1.536	0.062266	0.471692	0.943749		ENSG00000268375	19	51295942	51296841	17	5	496741	1.7145	0.043223	0.327619	0.654984
ENSG00000100997	20	25275379	25371619	195	29	448313	1.5358	0.062297	0.471846	0.944056		ENSG00000267345	19	37566015	37569507	8	2	294997	1.7144	0.043226	0.327619	0.654984
ENSG00000076201	3	47422510	47454931	64	12	456829	1.5357	0.062309	0.471846	0.944056		ENSG00000163904	3	185303962	185351339	267	45	476431	1.7144	0.04323	0.327619	0.654984
ENSG00000214559	4	99172839	99182781	5	3	323552	1.5356	0.062313	0.471846	0.944056		ENSG00000260846	16	34569648	34571260	4	2	448497	1.7143	0.043234	0.327619	0.654984
ENSG00000166979	21	33784689	33887707	251	35	474162	1.5354	0.062338	0.471934	0.944234		ENSG00000104361	8	99202061	99306621	32	8	489965	1.7143	0.04324	0.327619	0.654984
ENSG00000248652	5	56377572	56377778	11	4	417158	1.5354	0.062344	0.471934	0.944234		ENSG00000114923	2	220492049	220506702	14	8	415032	1.7142	0.043245	0.327619	0.654984
ENSG00000277545	13	113465880	113466472	15	7	479787	1.5353	0.062357	0.471934	0.944234		ENSG00000148337	9	130928344	130966662	132	26	474384	1.714	0.043262	0.327645	0.655037
ENSG00000269026	19	58193413	58264943	3	1	481879	1.5351	0.06238	0.471934	0.944234		ENSG00000206801	20	42425077	42425183	13	2	495200	1.714	0.043262	0.327645	0.655037
ENSG00000252423	7	68866188	68866289	43	4	460561	1.5351	0.062381	0.471934	0.944234		ENSG00000172301	17	30178883	30186356	82	25	477491	1.714	0.043267	0.327645	0.655037
ENSG00000269924	8	48439959	48440710	5	2	445879	1.535	0.06239	0.471934	0.944234		ENSG00000233401	1	92590858	92592019	7	2	496140	1.7138	0.04328	0.327694	0.655135
ENSG00000228259	5	179078285	179079458	9	3	445891	1.535	0.062396	0.471934	0.944234		ENSG00000142494	17	19436775	19482347	13	8	445888	1.7137	0.043289	0.327694	0.655135
ENSG00000136856	9	130159417	130170177	10	3	480547	1.535	0.062396	0.471934	0.944234		ENSG00000200434	16	33965426	33965577	16	9	413418	1.7137	0.043292	0.327694	0.655135
ENSG00000229307	13	62897790	62902966	4	2	482481	1.5346	0.062437	0.472132	0.94463		ENSG00000145063	2	11245443	11272947	405	73	480430	1.7133	0.043325	0.327897	0.65554
ENSG00000236297	3	193296601	193310879	202	30	457927	1.5346	0.06244	0.472132	0.94463		ENSG00000204685	2	96874154	96908359	22	6	481567	1.7131	0.043344	0.327994	0.655734
ENSG00000114805	3	155093369	155462856	361	28	450583	1.5342	0.06249	0.472422	0.945209		ENSG00000256293	12	64731958	64732577	30	11	444305	1.713	0.043359	0.328061	0.655868
ENSG00000169490	8	38846327	38854052	15	3	461159	1.5341	0.062503	0.472422	0.945209		ENSG00000228024	9	75657661	75671444	4	1	309730	1.7128	0.043371	0.328078	0.655902
ENSG00000094804	17	38443885	38460909	85	21	453242	1.5341	0.062505	0.472422	0.945209		ENSG00000202498	1	215803368	215803459	4	2	492654	1.7127	0.043383	0.328078	0.655902
ENSG00000253958	8	8559448	8561616	24	2	467815	1.5338	0.062536	0.472559	0.945483		ENSG00000196242	1	247693434	247697141	21	6	494146	1.7127	0.043385	0.328078	0.655902
ENSG00000272020	3	125879126	125879288	10	3	447736	1.5338	0.062541	0.472559	0.945483		ENSG00000166046	12	106696581	106740793	282	34	485983	1.7127	0.043386	0.328078	0.655902
ENSG00000226877	9	86444571	86452776	206	46	450071	1.5335	0.062578	0.472705	0.945775		ENSG00000253646	5	154490744	154491884	20	4	487249	1.7123	0.043418	0.328255	0.656256
ENSG00000255693	12	65277174	65371302	37	12	447133	1.5335	0.062579	0.472705	0.945775		ENSG00000242536	3	157734005	157806786	29	11	496183	1.7123	0.043424	0.328255	0.656256
ENSG00000259494	15	89002707	89010650	1	1	481943	1.5334	0.06259	0.472705	0.945775		ENSG00000107447	10	98064153	98098321	12	3	480000	1.7122	0.043428	0.328255	0.656256
ENSG00000231373	9	80071211	80141613	107	29	457355	1.5333	0.062596	0.472705	0.945775		ENSG00000132386	17	1665253	1680868	16	4	307648	1.7116	0.043486	0.328646	0.657038
ENSG00000255258	11	133653566	133680271	495	104	446550	1.5333	0.062605	0.472705	0.945776		ENSG00000164045	3	48198636	48229846	50	16	482970	1.7115	0.043498	0.328649	0.657045
ENSG00000148296	9	136195610	136203235	35	6	481434	1.533	0.062642	0.472889	0.946144		ENSG00000138385	2	170655322	170668574	9	4	474963	1.7114	0.043504	0.328649	0.657045
ENSG00000146013	5	137588068	137610360	79	16	455813	1.5328	0.062665	0.472889	0.946144		ENSG00000171219	11	64590859	64612041	27	8	484296	1.7114	0.043505	0.328649	0.657045
ENSG00000101384	20	10618332	10654755	75	10	449357	1.5328	0.062667	0.472889	0.946144		ENSG00000148357	9	133259836	133309510	261	57	480023	1.7112	0.04352	0.328699	0.657144
ENSG00000257609	12	82262147	82262825	6	3	430271	1.5326	0.062682	0.472889	0.946144		ENSG00000167470	19	1248552	1259139	9	4	289614	1.7112	0.043524	0.328699	0.657144
ENSG00000224138	7	126990182	126991577	6	3	482041	1.5326	0.062685	0.472889	0.946144		ENSG00000196967	19	37636442	37663643	40	10	474906	1.711	0.043545	0.328776	0.657298
ENSG00000199535	10	24929095	24929213	5	3	481453	1.5325	0.062695	0.472889	0.946144		ENSG00000164600	7	31377075	31380508	439	57	478456	1.7109	0.04355	0.328776	0.657298
ENSG00000103310	16	21208771	21225831	44	14	431200	1.5325	0.062703	0.472889	0.946144		ENSG00000266993	1	52259606	52264826	5	2	492089	1.7109	0.043553	0.328776	0.657298
ENSG00000186160	1	47533160	47583991	284	45	446578	1.5324	0.062708	0.472889	0.946144		ENSG00000271187	1	191148651	191148869	8	2	493764	1.7108	0.043559	0.328776	0.657298
ENSG00000267374	18	36786888	37380282	40	15	481421	1.5323	0.06273	0.472889	0.946144		ENSG00000113460	5	34915481	34926101	43	10	485600	1.7107	0.043571	0.328784	0.657313
ENSG00000213606	10	69510042	69510983	8	2	482027	1.5321	0.062746	0.472889	0.946144		ENSG00000207741	7	73605528	73605624	4	2	496879	1.7106	0.043575	0.328784	0.657313
ENSG00000204603	12	131649556	131697476	392	47	446165	1.5321	0.062751	0.472889	0.946144		ENSG00000216191	2	50923310	50923400	33	7	488740	1.7106	0.043581	0.328784	0.657313
ENSG00000260676	18	69187198	69246192	30	8	470202	1.532	0.062763	0.472889	0.946144		ENSG00000223497	5	72029660	72030036	53	9	462878	1.7105	0.043589	0.328784	0.657313
ENSG00000114735	3	50606583	50633599	156	17	419192	1.5319	0.06277	0.472889	0.946144		ENSG00000266698	4	185772167	185772264	20	3	443461	1.7104	0.043591	0.328784	0.657313
ENSG00000120129	5	172195093	172198198	40	13	427004	1.5319	0.062774	0.472889	0.946144		ENSG00000221970	7	144015218	144016150	42	5	494922	1.7104	0.043598	0.32879	0.657325
ENSG00000280122	17	74962367	74965612	26	6	376484	1.5319	0.062775	0.472889	0.946144		ENSG00000259722	15	77496920	77497442	21	5	481739	1.7103	0.043608	0.328818	0.657382
ENSG00000131188	5	176873796	176883287	5	1	481597	1.5318	0.062784	0.472889	0.946144		ENSG00000256243	14	35704386	35704857	7	3	495839	1.7101	0.043624	0.328836	0.657418
ENSG00000180694	8	91634223	91803859	13	5	478825	1.5318	0.062786	0.472889	0.946144		ENSG00000250801	5	175399614	175412859	244	65	469404	1.7101	0.043627	0.328836	0.657418
ENSG00000231090	1	55683534	55699850	9	2	478662	1.5318	0.06279	0.472889	0.946144		ENSG00000008300	3	48673902	48700348	51	9	486744	1.71	0.043629	0.328836	0.657418
ENSG00000214772	12	14818589	14910897	5	3	419710	1.5317	0.062799	0.472889	0.946145		ENSG00000205488	10	5556207	5568209	32	12	474732	1.7098	0.043655	0.328896	0.657538
ENSG00000232913	10	95841707	95868571	8	2	482460	1.5315	0.062827	0.473033	0.946432		ENSG00000107833	10	103541082	103543170	2	1	492592	1.7097	0.043656	0.328896	0.657538
ENSG00000239122	3	195655460	195655646	5	2	481830	1.5313	0.062844	0.473034	0.946434		ENSG00000103202	16	446725	450759	78	9	478246	1.7095	0.043677	0.328896	0.657538
ENSG00000204697	6	29230480	29231856	26	5	340731	1.5313	0.062845	0.473034	0.946434		ENSG00000116161	1	174968300	174980851	8	4	495082	1.7095	0.043678	0.328896	0.657538
ENSG00000267503	18	13561398	13565034	85	19	372705	1.5312	0.062866	0.473125	0.946616		ENSG00000253319	8	43366963	43367176	30	6	458132	1.7095	0.043679	0.328896	0.657538
ENSG00000231440	1	240751822	240754048	8	5	403384	1.5309	0.062893	0.473194	0.946754		ENSG00000149091	11	46354455	46402104	30	10	465300	1.7095	0.043679	0.328896	0.657538
ENSG00000130811	19	10225693	10230578	8	2	418001	1.5309	0.062893	0.473194	0.946754		ENSG00000182093	21	40752170	40769815	37	11	485136	1.7094	0.043688	0.328896	0.657538
ENSG00000166886	12	57482677	57489259	67	10	469177	1.5308	0.062906	0.473224	0.946815		ENSG00000259425	15	23096869	23102545	17	3	310785	1.7093	0.043698	0.328896	0.657538
ENSG00000207129	5	87570075	87570193	4	2	403454	1.5305	0.062947	0.473376	0.947119		ENSG00000252934	2	54394081	54394144	22	10	481201	1.7092	0.043706	0.328896	0.657538
ENSG00000243355	18	30359002	30359249	5	2	482521	1.5305	0.062948	0.473376	0.947119		ENSG00000229359	1	70385005	70386000	8	3	496195	1.7091	0.043716	0.328896	0.657538
ENSG00000255982	11	114383428	114384153	6	2	430707	1.5304	0.062953	0.473376	0.947119		ENSG00000273816	17	9147983	9148214	9	3	493844	1.7091	0.043719	0.328896	0.657538
ENSG00000249265	5	89240727	89243390	5	2	482365	1.5302	0.062987	0.473505	0.947377		ENSG00000228434	7	44043645	44047465	6	2	495313	1.7091	0.04372	0.328896	0.657538
ENSG00000168096	16	4746511	4784378	149	25	464388	1.5301	0.062993	0.473505	0.947377		ENSG00000109332	4	103715540	103790053	99	13	473075	1.709	0.043726	0.328896	0.657538
ENSG00000226827	7	11297308	11298162	16	7	342940	1.5301	0.062997	0.473505	0.947377		ENSG00000149534	11	59856137	59865939	16	5	455670	1.709	0.043726	0.328896	0.657538
ENSG00000134330	2	9613947	9629871	13	3	401345	1.5299	0.063026	0.473656	0.947679		ENSG00000121039	8	74206847	74237516	34	10	496401	1.7089	0.04373	0.328896	0.657538
ENSG00000255095	17	3143970	3144908	278	47	304725	1.5297	0.063048	0.473754	0.947875		ENSG00000227757	21	34285957	34443410	24	6	495232	1.7089	0.043738	0.32891	0.657565
ENSG00000040199	16	71678827	71758604	30	7	482047	1.5295	0.063074	0.47383	0.948027		ENSG00000251794	16	74490439	74490509	12	5	470219	1.7087	0.043756	0.328958	0.657661
ENSG00000225872	19	36276599	36288804	20	6	480916	1.5295	0.063076	0.47383	0.948027		ENSG00000114200	3	165490692	165555260	24	5	496761	1.7086	0.043762	0.328958	0.657661
ENSG00000265554	18	10125337	10144403	268	58	437032	1.5292	0.063103	0.473884	0.948135		ENSG00000141349	17	42148103	42153672	7	2	495119	1.7086	0.043763	0.328958	0.657661
ENSG00000258400	14	50174385	50175510	2	1	482062	1.5292	0.063106	0.473884	0.948135		ENSG00000201613	6	126911433	126911539	1	1	497056	1.7081	0.04381	0.329255	0.658256
ENSG00000188525	2	10143286	10146158	28	5	474715	1.5292	0.06311	0.473884	0.948135		ENSG00000214380	3	109634823	109635787	57	11	490264	1.708	0.043815	0.329255	0.658256
ENSG00000234426	6	89008669	89130752	20	6	464343	1.529	0.063136	0.47394	0.948247		ENSG00000280571	3	42798669	42846010	5	2	459434	1.7079	0.043831	0.329295	0.658336
ENSG00000219881	6	70455763	70456743	12	4	482471	1.5289	0.063139	0.47394	0.948247		ENSG00000267650	19	10106673	10107839	18	6	475530	1.7076	0.043853	0.329295	0.658336
ENSG00000116819	1	36038971	36060929	18	4	260570	1.5288	0.063159	0.47394	0.948247		ENSG00000238041	11	56457941	56458199	54	4	490669	1.7076	0.043858	0.329295	0.658336
ENSG00000274441	5	36636121	36649449	55	12	448580	1.5287	0.063174	0.47394	0.948247		ENSG00000175899	12	9220308	9268753	74	10	490915	1.7075	0.04386	0.329295	0.658336
ENSG00000005381	17	56347217	56358296	11	4	482184	1.5286	0.063184	0.47394	0.948247		ENSG00000232518	2	38895344	38898563	29	5	484971	1.7075	0.043861	0.329295	0.658336
ENSG00000189366	3	125648118	125655882	49	11	441812	1.5286	0.063186	0.47394	0.948247		ENSG00000215297	9	3364329	3364792	5	3	493543	1.7075	0.043868	0.329295	0.658336
ENSG00000265850	3	197020749	197020819	13	2	481854	1.5285	0.063193	0.47394	0.948247		ENSG00000231754	6	21521909	21524014	34	9	486411	1.7074	0.04387	0.329295	0.658336
ENSG00000172746	1	27306656	27307466	16	6	422310	1.5285	0.063198	0.47394	0.948247		ENSG00000234269	9	105684856	105685526	55	12	478331	1.7074	0.04387	0.329295	0.658336
ENSG00000185238	11	20409076	20530799	14	3	406042	1.5285	0.063198	0.47394	0.948247		ENSG00000207117	2	160392755	160392857	7	2	494657	1.7073	0.04388	0.329324	0.658393
ENSG00000270005	12	124420169	124420753	1	1	307481	1.5284	0.06321	0.473963	0.948293		ENSG00000073169	22	50639408	50656045	104	25	469054	1.7072	0.043895	0.32939	0.658524
ENSG00000280280	17	2363477	2363588	1	1	304437	1.5283	0.06322	0.473971	0.948309		ENSG00000248296	5	123828468	123872041	138	29	476642	1.7069	0.043922	0.32952	0.658785
ENSG00000226789	2	128004834	128007658	14	6	459911	1.5282	0.063237	0.473987	0.948341		ENSG00000198723	19	7562445	7573336	31	8	394421	1.7068	0.043926	0.32952	0.658785
ENSG00000257809	12	56544580	56552004	4	2	376205	1.5281	0.063241	0.473987	0.948341		ENSG00000182625	15	58978610	58978816	2	1	341749	1.7068	0.043931	0.32952	0.658785
ENSG00000236592	7	35208836	35209147	5	1	415037	1.5279	0.063267	0.473987	0.948341		ENSG00000115419	2	191745553	191830278	16	5	475931	1.7067	0.04394	0.329541	0.658827
ENSG00000120925	8	42704780	42751866	39	11	433643	1.5279	0.06327	0.473987	0.948341		ENSG00000249264	4	106405855	106407237	17	5	485377	1.7066	0.043948	0.329545	0.658835
ENSG00000236896	9	100748833	100749938	6	4	481567	1.5278	0.063284	0.473987	0.948341		ENSG00000206073	18	61304493	61311532	93	9	492833	1.7065	0.043953	0.329545	0.658835
ENSG00000244521	13	48033078	48033369	7	2	437310	1.5276	0.063308	0.473987	0.948341		ENSG00000254456	11	25756317	25803305	72	13	464423	1.7063	0.043974	0.329583	0.658912
ENSG00000255271	11	34554561	34579471	6	1	429775	1.5275	0.063318	0.473987	0.948341		ENSG00000140464	15	74287014	74340153	91	18	473319	1.7062	0.043981	0.329583	0.658912
ENSG00000151365	11	77774907	77779397	14	3	477784	1.5274	0.063325	0.473987	0.948341		ENSG00000200738	19	32734871	32734989	7	3	496898	1.7062	0.043982	0.329583	0.658912
ENSG00000166329	17	55821842	55822673	149	45	443438	1.5274	0.063333	0.473987	0.948341		ENSG00000253134	5	157702719	157705821	14	4	483553	1.7062	0.043983	0.329583	0.658912
ENSG00000222881	17	38547484	38547590	5	2	446944	1.5273	0.063343	0.473987	0.948341		ENSG00000109758	4	3443614	3451222	23	9	474134	1.7059	0.044012	0.329708	0.65916
ENSG00000254332	8	70041833	70042580	59	12	439402	1.5273	0.063346	0.473987	0.948341		ENSG00000279432	17	2542591	2545712	5	2	309809	1.7059	0.044012	0.329708	0.65916
ENSG00000101004	20	25433341	25566153	218	31	454455	1.5272	0.063351	0.473987	0.948341		ENSG00000234272	2	152988069	152988359	7	4	408090	1.7057	0.04403	0.329749	0.659243
ENSG00000261543	15	74445141	74471567	44	6	466356	1.5272	0.063355	0.473987	0.948341		ENSG00000124788	6	16299343	16761721	1006	136	472951	1.7057	0.04403	0.329749	0.659243
ENSG00000140450	15	98503928	98517068	31	7	480881	1.5272	0.063357	0.473987	0.948341		ENSG00000162997	2	55509455	55511658	25	5	481695	1.7056	0.04404	0.329777	0.6593
ENSG00000186831	17	18330175	18335162	150	28	445247	1.5271	0.063372	0.473987	0.948341		ENSG00000230637	22	25723219	25735942	36	8	488236	1.7055	0.044055	0.329812	0.659368
ENSG00000265837	11	25558824	25558917	1	1	175163	1.527	0.06338	0.473987	0.948341		ENSG00000230214	1	37095936	37096458	191	36	483282	1.7054	0.044057	0.329812	0.659368
ENSG00000267939	19	8073613	8080909	39	10	444806	1.527	0.063384	0.473987	0.948341		ENSG00000127334	12	68042501	68059186	40	11	470122	1.7052	0.044075	0.329883	0.659511
ENSG00000187840	8	37887859	37917883	12	5	481482	1.5269	0.063395	0.473987	0.948341		ENSG00000239405	3	128256863	128257474	15	3	496182	1.7052	0.044079	0.329883	0.659511
ENSG00000263641	2	232227419	232227504	7	2	438419	1.5268	0.063401	0.473987	0.948341		ENSG00000275401	20	37047130	37047849	4	2	493067	1.705	0.044094	0.329906	0.659558
ENSG00000280198	17	17929386	17930085	3	2	423391	1.5268	0.063405	0.473987	0.948341		ENSG00000255255	11	75622248	75622672	7	3	496776	1.705	0.044101	0.329906	0.659558
ENSG00000166736	11	113845603	113861035	19	6	472843	1.5268	0.06341	0.473987	0.948341		ENSG00000236712	7	7333139	7333511	12	4	494096	1.705	0.044102	0.329906	0.659558
ENSG00000123992	2	220238268	220264729	166	40	450451	1.5266	0.063425	0.473995	0.948357		ENSG00000267733	18	12201981	12223538	124	23	479452	1.7049	0.044107	0.329906	0.659558
ENSG00000250256	5	174045167	174052778	4	2	480573	1.5266	0.063429	0.473995	0.948357		ENSG00000128284	22	36536378	36562225	128	30	482814	1.7047	0.044122	0.329914	0.659573
ENSG00000254453	11	20065392	20070849	8	4	481237	1.5265	0.063444	0.474003	0.948374		ENSG00000243641	9	36002906	36003864	45	13	431286	1.7047	0.044129	0.329914	0.659573
ENSG00000273115	21	27832222	27832533	12	4	439468	1.5265	0.063448	0.474003	0.948374		ENSG00000226876	1	246271928	246277168	30	5	433471	1.7046	0.044134	0.329914	0.659573
ENSG00000003989	8	17354597	17428082	122	33	458043	1.5262	0.063477	0.474079	0.948525		ENSG00000283033	17	16764460	16767537	73	14	477098	1.7046	0.044136	0.329914	0.659573
ENSG00000238456	15	46952856	46952958	29	8	473822	1.5262	0.063481	0.474079	0.948525		ENSG00000226829	7	67615270	67753220	136	33	482341	1.7045	0.04414	0.329914	0.659573
ENSG00000258517	14	71679350	71684933	41	13	459413	1.5262	0.063485	0.474079	0.948525		ENSG00000140044	14	75894419	75940814	212	44	446385	1.7044	0.044151	0.329914	0.659573
ENSG00000207805	11	2155364	2155439	8	3	441908	1.5258	0.063529	0.474223	0.948814		ENSG00000213051	1	185195940	185196832	3	2	391085	1.7043	0.044159	0.329914	0.659573
ENSG00000242339	3	84934087	84942530	14	3	469544	1.5257	0.063536	0.474223	0.948814		ENSG00000118496	6	146114638	146135889	65	15	478763	1.7043	0.044162	0.329914	0.659573
ENSG00000250031	8	59337147	59339244	66	19	481165	1.5257	0.063545	0.474223	0.948814		ENSG00000227495	17	4922509	4923388	7	4	309800	1.7043	0.044164	0.329914	0.659573
ENSG00000170837	3	71803201	71805647	8	4	455620	1.5257	0.063548	0.474223	0.948814		ENSG00000232812	1	208902033	208906529	31	7	495309	1.7041	0.044183	0.329944	0.659632
ENSG00000280852	17	58179120	58180280	80	17	412175	1.5256	0.063554	0.474223	0.948814		ENSG00000254891	11	55156005	55156948	311	21	484349	1.7041	0.044184	0.329944	0.659632
ENSG00000174982	11	55418380	55419315	61	13	382273	1.5256	0.063558	0.474223	0.948814		ENSG00000223820	10	89577685	89605369	149	25	485894	1.7039	0.044196	0.329944	0.659632
ENSG00000266466	17	21436235	21446049	2	1	480591	1.5254	0.063577	0.474298	0.948963		ENSG00000139625	12	53873453	53893399	5	2	491947	1.7039	0.044203	0.329944	0.659632
ENSG00000116726	1	12834984	12838049	10	3	482304	1.5253	0.063596	0.474359	0.949086		ENSG00000252218	6	43511881	43512007	5	2	496338	1.7038	0.044207	0.329944	0.659632
ENSG00000246777	16	66785655	66788643	8	2	481899	1.5252	0.063604	0.474359	0.949086		ENSG00000212266	1	118231243	118231364	3	2	494981	1.7037	0.044214	0.329944	0.659632
ENSG00000240057	3	112738379	112902148	146	41	409230	1.5251	0.063617	0.474359	0.949086		ENSG00000224149	1	75595659	75598261	8	3	470846	1.7037	0.044215	0.329944	0.659632
ENSG00000221011	7	7034846	7034949	48	9	463931	1.5251	0.063621	0.474359	0.949086		ENSG00000213078	6	157787022	157787955	10	2	496018	1.7037	0.044221	0.329944	0.659632
ENSG00000235872	12	68052771	68064699	6	2	482128	1.5248	0.063651	0.474516	0.9494		ENSG00000249400	5	122804475	122805123	8	2	456868	1.7036	0.044224	0.329944	0.659632
ENSG00000260332	16	62842126	62842610	3	1	480950	1.5245	0.063693	0.474659	0.949685		ENSG00000246477	8	11173368	11182938	29	5	463806	1.7035	0.044235	0.329979	0.659703
ENSG00000252415	12	74072968	74073076	16	5	441151	1.5245	0.063696	0.474659	0.949685		ENSG00000228775	7	141404138	141438146	12	2	495272	1.7034	0.044245	0.330004	0.659753
ENSG00000198189	4	88257762	88312538	80	25	466916	1.5245	0.063697	0.474659	0.949685		ENSG00000253581	8	83891646	83892121	5	2	496109	1.7033	0.044251	0.330004	0.659753
ENSG00000260808	11	68380367	68384179	6	2	481993	1.5242	0.063723	0.474728	0.949823		ENSG00000270494	10	70477068	70477552	9	2	496532	1.7033	0.044257	0.330004	0.659753
ENSG00000211787	14	22320735	22321183	20	2	482430	1.5241	0.063737	0.474728	0.949823		ENSG00000186395	17	38974369	38978847	13	4	496353	1.7031	0.044278	0.330114	0.659973
ENSG00000175768	9	37588410	37592639	91	19	458628	1.524	0.06375	0.474728	0.949823		ENSG00000169126	10	28101097	28287977	50	14	482496	1.7028	0.044306	0.330214	0.660172
ENSG00000182873	1	2113233	2115828	6	3	481310	1.524	0.063754	0.474728	0.949823		ENSG00000253888	8	27041838	27068011	140	25	478231	1.7027	0.044308	0.330214	0.660172
ENSG00000186834	17	43225869	43229468	5	2	481985	1.524	0.06376	0.474728	0.949823		ENSG00000269267	5	60411538	60411762	1	1	497007	1.7027	0.04431	0.330214	0.660172
ENSG00000206384	3	130279178	130396999	33	11	451241	1.5239	0.063762	0.474728	0.949823		ENSG00000236156	9	37434174	37434583	8	3	472907	1.7026	0.044321	0.330249	0.660243
ENSG00000245067	4	57975928	58071676	17	6	481752	1.5239	0.063769	0.474728	0.949823		ENSG00000178093	19	19625028	19626494	8	1	496738	1.7024	0.044338	0.330274	0.660292
ENSG00000167889	17	74864538	74946464	95	37	420157	1.5237	0.063794	0.474781	0.949929		ENSG00000259731	15	39048753	39051614	300	23	485364	1.7024	0.044345	0.330274	0.660292
ENSG00000215262	8	36641892	36793646	119	41	413577	1.5236	0.0638	0.474781	0.949929		ENSG00000023330	3	52232102	52248343	44	13	467263	1.7022	0.044356	0.330274	0.660292
ENSG00000254988	11	76666461	76689663	8	2	481492	1.5236	0.063803	0.474781	0.949929		ENSG00000260156	16	70780960	70781829	6	2	387793	1.7022	0.04436	0.330274	0.660292
ENSG00000271659	9	98276327	98276802	6	2	477707	1.5235	0.063822	0.474855	0.950078		ENSG00000155034	7	5520082	5553429	115	22	488178	1.7021	0.044365	0.330274	0.660292
ENSG00000117016	1	41086351	41131329	196	43	444799	1.5234	0.063835	0.474879	0.950126		ENSG00000213643	7	63610063	63610810	19	6	478371	1.702	0.044374	0.330274	0.660292
ENSG00000270892	5	134198781	134199123	4	2	250955	1.5232	0.063851	0.474879	0.950126		ENSG00000231738	12	85408096	85430035	55	10	462189	1.702	0.044375	0.330274	0.660292
ENSG00000213152	12	112739674	112740467	16	5	470793	1.5231	0.063866	0.474879	0.950126		ENSG00000207394	6	23125209	23125315	14	5	496500	1.7019	0.044385	0.330274	0.660292
ENSG00000264672	17	56597198	56634338	7	3	437859	1.5231	0.063867	0.474879	0.950126		ENSG00000170837	3	71803201	71805647	8	4	470798	1.7018	0.044393	0.330274	0.660292
ENSG00000227887	1	208870714	208871043	64	13	459543	1.5231	0.06387	0.474879	0.950126		ENSG00000145439	4	169908741	169931409	132	20	476825	1.7018	0.044393	0.330274	0.660292
ENSG00000226571	6	139592499	139608444	14	3	421354	1.5229	0.063896	0.475006	0.950379		ENSG00000253832	8	24849516	24867292	61	11	476898	1.7017	0.044402	0.330274	0.660292
ENSG00000256462	10	5566939	5567705	7	3	476861	1.5228	0.06391	0.475043	0.950454		ENSG00000170775	7	124386051	124405681	309	26	489790	1.7017	0.044405	0.330274	0.660292
ENSG00000248758	5	96523794	96537584	12	3	481638	1.5225	0.063941	0.475207	0.950781		ENSG00000214872	11	57310114	57317747	7	2	496580	1.7017	0.044409	0.330274	0.660292
ENSG00000108587	17	28804380	28854610	38	6	464403	1.5223	0.063961	0.475289	0.950945		ENSG00000221955	3	124801480	124931609	163	43	488763	1.7016	0.044417	0.330274	0.660292
ENSG00000283036	3	44465626	44471021	12	3	441235	1.5222	0.063975	0.475304	0.950976		ENSG00000227248	13	108440690	108487799	239	52	474030	1.7015	0.044421	0.330274	0.660292
ENSG00000144659	3	39424839	39438842	34	11	455933	1.5222	0.063984	0.475304	0.950976		ENSG00000147576	8	67344721	67381142	83	11	486994	1.7015	0.044424	0.330274	0.660292
ENSG00000201613	6	126911433	126911539	1	1	482488	1.5221	0.06399	0.475304	0.950976		ENSG00000003402	2	201980827	202041410	102	21	481616	1.7014	0.044433	0.330278	0.660302
ENSG00000271270	3	129612714	129637418	22	6	367560	1.522	0.064006	0.47532	0.951007		ENSG00000181830	11	45825623	45834566	63	19	479044	1.7012	0.044449	0.330278	0.660302
ENSG00000270614	19	9458782	9459379	1	1	482604	1.522	0.06401	0.47532	0.951007		ENSG00000232754	22	41565194	41579148	4	2	496663	1.7012	0.044449	0.330278	0.660302
ENSG00000272277	6	3068279	3069128	10	3	382907	1.5219	0.06402	0.47532	0.951008		ENSG00000273174	3	128842282	128842846	4	2	450174	1.7012	0.044456	0.330278	0.660302
ENSG00000250550	4	74713583	74714546	16	6	460980	1.5218	0.064029	0.47532	0.951008		ENSG00000108021	10	5726801	5805703	52	14	427596	1.7011	0.044461	0.330278	0.660302
ENSG00000225148	6	140177241	140198528	7	3	480870	1.5217	0.064037	0.47532	0.951008		ENSG00000226912	22	27040853	27041300	9	5	493720	1.7011	0.044462	0.330278	0.660302
ENSG00000271187	1	191148651	191148869	8	2	479235	1.5215	0.06407	0.475432	0.951232		ENSG00000075568	2	98372803	98612354	442	27	484849	1.701	0.044474	0.330321	0.660387
ENSG00000266205	15	34665990	34666072	1	1	481897	1.5215	0.06407	0.475432	0.951232		ENSG00000238412	6	93521759	93521852	46	12	495077	1.7006	0.044512	0.330518	0.660781
ENSG00000156853	16	30613879	30621700	5	3	320164	1.5212	0.0641	0.475521	0.951411		ENSG00000233335	2	46483999	46484316	16	4	318936	1.7006	0.044513	0.330518	0.660781
ENSG00000247317	8	144063155	144099854	23	5	427382	1.5212	0.064108	0.475521	0.951411		ENSG00000252700	3	33455642	33455703	13	4	482481	1.7003	0.044533	0.330519	0.660782
ENSG00000036828	3	121902530	122010476	99	27	466696	1.5212	0.064109	0.475521	0.951411		ENSG00000240207	3	158450052	158501859	111	11	496546	1.7003	0.044535	0.330519	0.660782
ENSG00000201428	12	112704881	112705198	4	2	482331	1.521	0.064134	0.47564	0.951649		ENSG00000204241	11	133902167	133916744	214	41	476512	1.7003	0.044536	0.330519	0.660782
ENSG00000258479	14	51800111	51832275	17	6	305120	1.5208	0.064152	0.475707	0.951783		ENSG00000279033	15	77776617	77777948	6	2	496463	1.7003	0.044538	0.330519	0.660782
ENSG00000276408	16	75590290	75590957	8	3	415017	1.5205	0.064186	0.475893	0.952154		ENSG00000196341	11	124179708	124180733	14	4	496791	1.7001	0.044558	0.330621	0.660986
ENSG00000072657	12	72666463	73064537	13	5	478170	1.5204	0.064204	0.47596	0.952287		ENSG00000240392	14	35731668	35732242	8	3	496829	1.7	0.044568	0.330649	0.661042
ENSG00000197816	9	100069941	100139215	206	44	472924	1.5202	0.064236	0.476086	0.95254		ENSG00000143476	1	212208895	212278348	367	53	482954	1.6999	0.044576	0.330662	0.661068
ENSG00000136710	2	131095814	131099922	8	5	419589	1.5201	0.064246	0.476086	0.95254		ENSG00000135446	12	58141510	58146304	5	3	434526	1.6998	0.044587	0.330696	0.661135
ENSG00000232655	22	44839207	44840668	24	2	480515	1.5201	0.064248	0.476086	0.95254		ENSG00000200545	10	19887176	19887391	10	2	496206	1.6997	0.044593	0.330696	0.661135
ENSG00000279741	16	53423798	53424475	7	3	477676	1.52	0.064261	0.476116	0.9526		ENSG00000124496	6	42192669	42419789	270	41	470911	1.6994	0.044619	0.330835	0.661415
ENSG00000254691	11	77561650	77562557	4	1	482039	1.5197	0.064291	0.476212	0.952793		ENSG00000264151	18	24916343	25175128	100	31	482875	1.6993	0.044629	0.330835	0.661415
ENSG00000267570	18	12911185	12912022	14	2	480026	1.5197	0.064299	0.476212	0.952793		ENSG00000186715	1	17081405	17096732	23	7	492106	1.6992	0.044644	0.330835	0.661415
ENSG00000226470	9	17096299	17096444	54	16	455405	1.5196	0.064308	0.476212	0.952793		ENSG00000229590	17	56234389	56235161	13	3	495065	1.6991	0.044646	0.330835	0.661415
ENSG00000131650	16	3013945	3018384	16	3	470314	1.5196	0.064312	0.476212	0.952793		ENSG00000254358	8	51675020	51675358	9	4	495467	1.6991	0.04465	0.330835	0.661415
ENSG00000267247	18	12230410	12231572	68	24	460510	1.5195	0.064319	0.476212	0.952793		ENSG00000133106	13	43460524	43566385	422	49	479735	1.699	0.044664	0.330835	0.661415
ENSG00000171596	2	232387871	232395206	152	36	447158	1.5194	0.064336	0.476272	0.952912		ENSG00000258413	14	55729485	55738793	10	2	465005	1.6989	0.044665	0.330835	0.661415
ENSG00000230425	10	43221305	43232607	40	6	473906	1.5187	0.064413	0.476775	0.953919		ENSG00000254934	11	27639173	27656174	14	4	474559	1.6989	0.044666	0.330835	0.661415
ENSG00000279635	5	8980516	8980771	8	3	479068	1.5183	0.064464	0.477086	0.954541		ENSG00000271973	3	48709888	48710166	9	3	496062	1.6989	0.044668	0.330835	0.661415
ENSG00000238533	8	103400754	103400863	47	16	439408	1.5182	0.064488	0.477167	0.954702		ENSG00000231364	1	83911650	83928370	486	76	479385	1.6988	0.044679	0.33087	0.661485
ENSG00000251600	4	144833484	144903607	94	14	446896	1.518	0.06451	0.477167	0.954702		ENSG00000283228	2	152670786	152830463	11	5	497002	1.6986	0.044699	0.330972	0.661689
ENSG00000239166	1	6812779	6812881	115	37	446242	1.5179	0.064521	0.477167	0.954702		ENSG00000247796	5	52405672	52410956	110	24	486319	1.6984	0.044712	0.330976	0.661696
ENSG00000230199	1	243138307	243138386	499	79	456827	1.5179	0.064522	0.477167	0.954702		ENSG00000224347	13	78173890	78180686	9	4	495001	1.6984	0.044712	0.330976	0.661696
ENSG00000173715	11	66512207	66610799	130	23	448870	1.5177	0.064544	0.477167	0.954702		ENSG00000215003	16	16025554	16026151	20	7	385331	1.698	0.044752	0.331139	0.662022
ENSG00000167747	19	51300961	51308186	34	7	446439	1.5177	0.06455	0.477167	0.954702		ENSG00000176472	19	44029649	44040282	73	10	479464	1.698	0.044756	0.331139	0.662022
ENSG00000104884	19	45853095	45873876	14	5	481654	1.5177	0.064551	0.477167	0.954702		ENSG00000154429	1	229456752	229478688	23	9	481411	1.698	0.044758	0.331139	0.662022
ENSG00000241667	3	69640492	69642272	9	4	446309	1.5176	0.06456	0.477167	0.954702		ENSG00000204348	6	31937587	31940069	3	1	497213	1.6979	0.044759	0.331139	0.662022
ENSG00000282413	10	121578378	121578645	4	1	481906	1.5175	0.064569	0.477167	0.954702		ENSG00000213118	6	134714280	134715038	5	2	434077	1.6977	0.044779	0.331161	0.662067
ENSG00000200456	7	44543372	44543478	5	3	482136	1.5175	0.064572	0.477167	0.954702		ENSG00000233933	9	74890369	74890889	209	35	316566	1.6977	0.044784	0.331161	0.662067
ENSG00000259284	15	62022049	62023588	10	3	482275	1.5174	0.064586	0.477167	0.954702		ENSG00000228274	22	39063590	39077825	22	3	497052	1.6977	0.044784	0.331161	0.662067
ENSG00000108352	17	38333263	38351908	43	9	469715	1.5173	0.064591	0.477167	0.954702		ENSG00000260569	18	71878626	71907790	138	33	482585	1.6976	0.044787	0.331161	0.662067
ENSG00000259050	14	90203309	90204735	33	8	468386	1.5173	0.064592	0.477167	0.954702		ENSG00000067836	16	4846969	4852951	104	27	480752	1.6974	0.044807	0.331224	0.662193
ENSG00000125804	20	26035291	26067553	90	14	456136	1.5171	0.064626	0.477261	0.954892		ENSG00000258988	14	67665779	67667044	6	3	496230	1.6974	0.044808	0.331224	0.662193
ENSG00000223416	1	58521805	58522152	19	6	463961	1.5169	0.064641	0.477261	0.954892		ENSG00000226034	2	101276661	101277140	8	2	430182	1.6972	0.04483	0.331232	0.662208
ENSG00000165553	14	77731826	77737655	6	4	481897	1.5169	0.064642	0.477261	0.954892		ENSG00000253818	22	22758539	22759053	19	3	218456	1.6972	0.044832	0.331232	0.662208
ENSG00000172766	13	41885341	41951166	385	37	466455	1.5169	0.064647	0.477261	0.954892		ENSG00000231418	7	31454259	31460900	55	14	489965	1.6971	0.044837	0.331232	0.662208
ENSG00000221795	3	75679914	75680009	15	3	420206	1.5168	0.064657	0.477261	0.954892		ENSG00000225147	5	141946265	141946641	59	22	482373	1.6971	0.044838	0.331232	0.662208
ENSG00000249228	4	29048213	29050387	74	22	460956	1.5166	0.064682	0.477261	0.954892		ENSG00000214883	11	50368213	50381487	122	15	474461	1.697	0.044852	0.331232	0.662208
ENSG00000250547	4	164186727	164187735	7	2	451687	1.5166	0.064684	0.477261	0.954892		ENSG00000253917	4	3916910	3957146	94	28	478149	1.6969	0.044857	0.331232	0.662208
ENSG00000207065	4	82255457	82255572	49	11	453863	1.5166	0.06469	0.477261	0.954892		ENSG00000202059	2	203917008	203917141	5	2	496385	1.6968	0.044871	0.331232	0.662208
ENSG00000204670	2	97725865	97726152	27	11	438660	1.5165	0.064694	0.477261	0.954892		ENSG00000271996	2	178171101	178175300	12	4	470190	1.6968	0.044872	0.331232	0.662208
ENSG00000076650	19	33571786	33621448	21	5	458504	1.5165	0.064699	0.477261	0.954892		ENSG00000260928	15	43423206	43423884	6	3	475756	1.6967	0.044872	0.331232	0.662208
ENSG00000172409	11	57424488	57429340	20	7	464511	1.5161	0.064742	0.477261	0.954892		ENSG00000113575	5	133530025	133561833	53	9	484628	1.6967	0.044878	0.331232	0.662208
ENSG00000109906	11	113930315	114121398	582	88	447219	1.5161	0.064743	0.477261	0.954892		ENSG00000267022	19	44529506	44591471	11	3	496258	1.6967	0.044879	0.331232	0.662208
ENSG00000241461	3	49120666	49120963	2	1	480672	1.5161	0.064746	0.477261	0.954892		ENSG00000114650	3	47455184	47517603	58	13	484492	1.6966	0.04489	0.331232	0.662208
ENSG00000223040	3	2130617	2130895	204	32	441732	1.5161	0.064747	0.477261	0.954892		ENSG00000279455	12	132104723	132105310	21	5	481558	1.6965	0.044894	0.331232	0.662208
ENSG00000234211	1	161641768	161644614	13	4	408326	1.5161	0.064749	0.477261	0.954892		ENSG00000163982	4	4190530	4228616	208	29	479441	1.6964	0.044903	0.331232	0.662208
ENSG00000186889	2	62727356	62733476	81	27	462290	1.5161	0.064749	0.477261	0.954892		ENSG00000070731	17	74561461	74582210	193	47	459688	1.6964	0.044903	0.331232	0.662208
ENSG00000177447	11	27827990	27828543	24	6	476042	1.5159	0.064771	0.47732	0.955009		ENSG00000254402	8	145747761	145752416	3	1	387922	1.6963	0.044914	0.331232	0.662208
ENSG00000262959	16	2972663	2973203	12	4	479890	1.5158	0.064779	0.47732	0.955009		ENSG00000211787	14	22320735	22321183	20	2	496996	1.6962	0.044921	0.331232	0.662208
ENSG00000149262	11	77589766	77705724	390	51	463435	1.5157	0.064795	0.47732	0.955009		ENSG00000215771	22	41585731	41586192	5	2	494989	1.6962	0.044926	0.331232	0.662208
ENSG00000266777	17	30366993	30369847	5	1	447035	1.5156	0.064804	0.47732	0.955009		ENSG00000159784	7	143050493	143059845	9	3	495007	1.6961	0.044932	0.331232	0.662208
ENSG00000265711	14	63699433	63699530	1	1	482495	1.5156	0.06481	0.47732	0.955009		ENSG00000135643	12	70760056	70828072	100	14	479724	1.6961	0.044934	0.331232	0.662208
ENSG00000255336	11	105117607	105117787	5	2	446005	1.5156	0.064811	0.47732	0.955009		ENSG00000176209	8	42396298	42410336	44	9	487981	1.696	0.044943	0.331232	0.662208
ENSG00000264922	9	36864251	36864305	18	11	393224	1.5153	0.064845	0.477474	0.955318		ENSG00000260804	2	217081768	217084915	11	4	494737	1.6959	0.044952	0.331232	0.662208
ENSG00000199158	7	129414532	129414609	134	28	462638	1.5153	0.06485	0.477474	0.955318		ENSG00000249057	5	65958159	65958816	10	3	496587	1.6959	0.044956	0.331232	0.662208
ENSG00000011590	19	36195429	36207940	18	7	464741	1.5148	0.064913	0.477783	0.955936		ENSG00000253644	8	102399527	102405414	23	12	472724	1.6958	0.044965	0.331232	0.662208
ENSG00000254478	11	118692604	118692793	41	10	442470	1.5147	0.06492	0.477783	0.955936		ENSG00000238357	2	168487990	168488051	30	6	489572	1.6957	0.044971	0.331232	0.662208
ENSG00000215217	5	7830491	7851603	20	8	342574	1.5147	0.064921	0.477783	0.955936		ENSG00000280383	22	46052899	46076010	82	16	478797	1.6955	0.044986	0.331232	0.662208
ENSG00000229391	6	32520490	32527799	35	5	333958	1.5147	0.064928	0.477783	0.955936		ENSG00000276043	19	4903092	4962165	68	30	476992	1.6955	0.044991	0.331232	0.662208
ENSG00000196396	20	49126858	49201778	52	13	481484	1.5145	0.064952	0.477893	0.956156		ENSG00000216022	10	53399503	53399592	18	4	479519	1.6955	0.044994	0.331232	0.662208
ENSG00000100647	14	70078313	70181859	153	24	458915	1.5144	0.064965	0.477893	0.956156		ENSG00000237910	2	132140216	132141634	8	2	480395	1.6954	0.045002	0.331232	0.662208
ENSG00000272324	5	10761177	10770406	15	6	350457	1.5143	0.06497	0.477893	0.956156		ENSG00000226899	10	126633773	126635001	5	2	435045	1.6954	0.045004	0.331232	0.662208
ENSG00000243829	19	50222755	50223338	26	10	348585	1.5141	0.064998	0.477944	0.956258		ENSG00000162490	1	11751786	11785914	31	7	445070	1.6953	0.045009	0.331232	0.662208
ENSG00000255526	14	24683302	24701558	5	3	446285	1.5141	0.065004	0.477944	0.956258		ENSG00000253251	5	64920592	64926718	12	3	496667	1.6953	0.045009	0.331232	0.662208
ENSG00000225417	20	20194943	20195906	7	4	481078	1.514	0.065012	0.477944	0.956258		ENSG00000279001	12	121533830	121534232	19	3	493832	1.695	0.045036	0.33133	0.662403
ENSG00000164047	3	48264837	48266981	38	10	459926	1.514	0.065013	0.477944	0.956258		ENSG00000273551	16	1198224	1198754	7	3	447419	1.695	0.045039	0.33133	0.662403
ENSG00000187742	9	91933421	91974577	89	24	468513	1.5138	0.065034	0.477965	0.9563		ENSG00000113946	3	190105661	190129932	56	14	495744	1.6949	0.045047	0.33133	0.662403
ENSG00000281205	9	35858735	35865515	14	5	481811	1.5137	0.065048	0.477965	0.9563		ENSG00000232352	3	50304073	50304803	5	2	497098	1.6948	0.045055	0.33133	0.662403
ENSG00000188603	16	28485432	28506871	23	7	406902	1.5137	0.065048	0.477965	0.9563		ENSG00000124198	20	47538427	47653230	118	17	485900	1.6948	0.045055	0.33133	0.662403
ENSG00000255425	11	124085474	124086394	8	3	482427	1.5137	0.065052	0.477965	0.9563		ENSG00000232530	22	30635183	30636527	3	2	388197	1.6948	0.045061	0.33133	0.662403
ENSG00000094661	19	15197791	15199032	230	48	453138	1.5136	0.065068	0.477986	0.956343		ENSG00000254518	11	50257750	50263827	17	6	485685	1.6947	0.045066	0.33133	0.662403
ENSG00000223497	5	72029660	72030036	53	9	448833	1.5134	0.065088	0.477986	0.956343		ENSG00000230391	2	116225632	116226514	3	1	497163	1.6945	0.045089	0.331429	0.662602
ENSG00000229759	3	48297840	48298428	56	11	475596	1.5134	0.06509	0.477986	0.956343		ENSG00000136848	9	124329381	124547809	316	43	477487	1.6944	0.045092	0.331429	0.662602
ENSG00000272880	1	181781840	181782396	11	4	482462	1.5134	0.065094	0.477986	0.956343		ENSG00000257756	12	30383712	30449640	170	41	464178	1.6941	0.045124	0.331618	0.66298
ENSG00000175581	11	73498361	73575656	54	13	466937	1.5133	0.0651	0.477986	0.956343		ENSG00000111540	12	56367697	56390467	33	7	471690	1.6939	0.045145	0.331725	0.663193
ENSG00000007255	19	45666186	45681495	8	3	481344	1.5132	0.065112	0.478008	0.956387		ENSG00000235903	13	46626941	46687467	61	8	484147	1.6938	0.045151	0.331725	0.663193
ENSG00000264119	3	87275339	87275427	7	4	481966	1.5129	0.065158	0.47814	0.95665		ENSG00000272221	6	31362066	31363272	14	4	473077	1.6937	0.045166	0.331789	0.663321
ENSG00000245812	5	158527491	158544486	169	31	473817	1.5128	0.065159	0.47814	0.95665		ENSG00000267537	19	29093286	29139210	12	5	496335	1.6935	0.045179	0.331838	0.66342
ENSG00000170348	14	75598173	75643334	108	25	438213	1.5128	0.065164	0.47814	0.95665		ENSG00000218363	6	52111258	52112160	8	3	496403	1.6932	0.045211	0.332027	0.663798
ENSG00000226622	2	62817390	62889789	34	12	452051	1.5128	0.065166	0.47814	0.95665		ENSG00000252057	8	58469144	58469195	51	12	496231	1.693	0.045224	0.332075	0.663893
ENSG00000278424	7	109855948	109856437	102	28	478783	1.5127	0.065176	0.478147	0.956664		ENSG00000131944	19	33463127	33469128	23	7	482041	1.693	0.04523	0.332075	0.663893
ENSG00000236025	1	190750917	190751125	6	2	482137	1.5122	0.065236	0.478369	0.957108		ENSG00000166387	11	7535001	7674991	150	23	465324	1.6924	0.045288	0.332399	0.664542
ENSG00000256071	12	118327259	118328813	57	20	407751	1.5122	0.065245	0.478369	0.957108		ENSG00000266792	20	3261065	3261355	2	1	497037	1.6923	0.04529	0.332399	0.664542
ENSG00000223064	10	87297136	87297240	87	17	445216	1.5121	0.065248	0.478369	0.957108		ENSG00000059728	2	70142173	70170077	32	6	484161	1.6923	0.045293	0.332399	0.664542
ENSG00000260646	16	1562980	1564676	22	5	400765	1.5121	0.06526	0.478369	0.957108		ENSG00000162148	11	61248592	61258403	227	33	477609	1.6921	0.045316	0.332445	0.664633
ENSG00000206969	14	103332193	103332300	11	4	481790	1.5119	0.06528	0.478369	0.957108		ENSG00000149131	11	57364991	57382326	6	3	494910	1.692	0.045318	0.332445	0.664633
ENSG00000229306	21	14371997	14389013	89	21	340494	1.5119	0.065283	0.478369	0.957108		ENSG00000280357	13	45006280	45006814	5	2	495044	1.6921	0.045318	0.332445	0.664633
ENSG00000134245	1	113009163	113072787	77	22	446974	1.5117	0.065302	0.478369	0.957108		ENSG00000176105	18	721588	812547	131	18	466343	1.6914	0.045382	0.332868	0.665479
ENSG00000171150	2	46926091	46990268	57	16	475824	1.5117	0.065303	0.478369	0.957108		ENSG00000235431	7	10000651	10021444	111	36	482452	1.6912	0.045402	0.332892	0.665526
ENSG00000142065	19	36825355	36870101	110	18	461537	1.5117	0.06531	0.478369	0.957108		ENSG00000272367	5	86672073	86672997	3	2	434644	1.6912	0.045403	0.332892	0.665526
ENSG00000135378	11	32851489	32879669	42	13	479003	1.5115	0.06533	0.478369	0.957108		ENSG00000117592	1	173446405	173457946	8	3	496121	1.6911	0.045404	0.332892	0.665526
ENSG00000268326	19	21155068	21166016	177	19	455981	1.5114	0.065339	0.478369	0.957108		ENSG00000260759	18	11666455	11670164	105	12	482992	1.6907	0.045445	0.333094	0.66593
ENSG00000159712	9	99918852	99983517	165	23	399348	1.5113	0.065356	0.478369	0.957108		ENSG00000125912	19	3185561	3209568	44	12	425090	1.6906	0.045458	0.333094	0.66593
ENSG00000240354	3	161534697	161539696	7	3	431718	1.5113	0.06536	0.478369	0.957108		ENSG00000263485	17	32407901	32409243	6	2	443932	1.6905	0.045462	0.333094	0.66593
ENSG00000189134	6	28227098	28228736	9	4	482562	1.5113	0.065361	0.478369	0.957108		ENSG00000255525	11	31327232	31336095	48	9	473957	1.6905	0.045463	0.333094	0.66593
ENSG00000278594	14	19719543	19720591	45	7	480307	1.5111	0.065382	0.478369	0.957108		ENSG00000137507	11	76368568	76381791	21	6	418557	1.6905	0.045463	0.333094	0.66593
ENSG00000099998	22	24615622	24641110	18	7	479124	1.5111	0.065386	0.478369	0.957108		ENSG00000255970	12	68102827	68123255	12	5	467801	1.6904	0.045475	0.333104	0.665951
ENSG00000142549	19	51815102	51833608	9	3	479894	1.511	0.065389	0.478369	0.957108		ENSG00000227803	6	20212318	20317970	75	22	471406	1.6904	0.045477	0.333104	0.665951
ENSG00000100038	22	22311397	22337213	59	15	444788	1.511	0.065398	0.478369	0.957108		ENSG00000116745	1	68894505	68915642	79	19	487880	1.6902	0.045499	0.333219	0.666181
ENSG00000271215	12	12767293	12768841	8	2	481855	1.5109	0.065413	0.478369	0.957108		ENSG00000271382	12	94338817	94341589	16	5	496597	1.6899	0.045519	0.33332	0.666382
ENSG00000183091	2	152341850	152591001	817	81	449946	1.5108	0.065414	0.478369	0.957108		ENSG00000119397	9	123837141	123939888	107	19	486025	1.6899	0.045527	0.333332	0.666407
ENSG00000255547	11	100207588	100208357	5	2	445790	1.5108	0.065414	0.478369	0.957108		ENSG00000224288	2	143850625	143851733	4	2	495567	1.6896	0.045557	0.333479	0.666699
ENSG00000267683	19	29383838	29386856	32	6	476762	1.5108	0.065415	0.478369	0.957108		ENSG00000261227	16	73265954	73267869	30	11	475398	1.6895	0.045566	0.333479	0.666699
ENSG00000269609	10	104209574	104220863	14	7	456208	1.5108	0.065421	0.478369	0.957108		ENSG00000244573	12	14509776	14518437	12	3	495359	1.6894	0.045573	0.333479	0.666699
ENSG00000270324	17	61055855	61056202	5	3	481943	1.5107	0.06543	0.478369	0.957108		ENSG00000231398	10	99034769	99037854	9	2	495236	1.6893	0.045577	0.333479	0.666699
ENSG00000200049	4	144230619	144230719	7	5	480954	1.5107	0.065432	0.478369	0.957108		ENSG00000163346	1	154916552	154928597	23	8	457978	1.6893	0.045579	0.333479	0.666699
ENSG00000108599	17	19807615	19881150	232	40	426884	1.5103	0.065481	0.478565	0.957501		ENSG00000110002	11	123986069	124018428	20	6	495734	1.6893	0.045585	0.333479	0.666699
ENSG00000259336	15	35391223	35461899	17	5	452991	1.5102	0.065492	0.478565	0.957501		ENSG00000224895	3	48001817	48002571	11	6	451470	1.6892	0.045591	0.333479	0.666699
ENSG00000230335	9	79546177	79546982	6	3	306606	1.5102	0.065493	0.478565	0.957501		ENSG00000278627	17	56279713	56280364	3	2	496312	1.6891	0.045598	0.333484	0.66671
ENSG00000230243	13	47079253	47079571	85	14	471666	1.5102	0.065495	0.478565	0.957501		ENSG00000223013	11	75645980	75646083	5	2	496175	1.689	0.045607	0.333504	0.666749
ENSG00000223874	2	217735495	217736362	32	8	475029	1.5101	0.065515	0.478586	0.957543		ENSG00000232422	6	73696036	73697473	13	5	471835	1.6889	0.04562	0.333526	0.666795
ENSG00000227932	10	26953135	26986224	155	20	464504	1.51	0.065521	0.478586	0.957543		ENSG00000198478	6	80341000	80413376	67	24	489288	1.6888	0.045628	0.333526	0.666795
ENSG00000108405	17	3799886	3819794	12	2	302680	1.51	0.065525	0.478586	0.957543		ENSG00000275894	20	43973755	43974463	15	2	476010	1.6888	0.045629	0.333526	0.666795
ENSG00000249772	5	80409204	80410671	10	4	477398	1.5099	0.065534	0.478586	0.957543		ENSG00000159445	1	151846060	151882284	18	5	486258	1.6887	0.045642	0.333575	0.666893
ENSG00000231078	20	55680797	55682184	25	6	468589	1.5095	0.065585	0.478841	0.958053		ENSG00000112473	6	33168603	33172216	3	2	496849	1.6886	0.045651	0.333576	0.666895
ENSG00000106588	7	42956456	42971822	650	60	462786	1.5095	0.065587	0.478841	0.958053		ENSG00000237083	9	17108302	17108602	1	1	497030	1.6885	0.04566	0.333576	0.666895
ENSG00000146701	7	75677369	75696826	37	10	429796	1.5093	0.065606	0.478914	0.958198		ENSG00000230912	22	39062513	39064755	18	2	497001	1.6885	0.045661	0.333576	0.666895
ENSG00000265598	7	158384308	158384388	8	3	480083	1.5092	0.065621	0.47892	0.958211		ENSG00000091640	17	4862521	4871167	8	4	309017	1.6884	0.04567	0.333596	0.666934
ENSG00000277246	13	108919668	108920082	8	4	477751	1.5091	0.065631	0.47892	0.958211		ENSG00000197210	22	21468896	21478740	52	13	482013	1.6883	0.045679	0.333616	0.666974
ENSG00000270174	6	5665218	5695505	8	2	481108	1.5091	0.06564	0.47892	0.958211		ENSG00000225662	3	62764851	62765460	11	3	494816	1.6882	0.045689	0.333643	0.667028
ENSG00000048052	7	18126572	19042039	127	32	474209	1.509	0.065643	0.47892	0.958211		ENSG00000219806	6	139935575	139936341	7	3	451534	1.6879	0.045716	0.333794	0.66733
ENSG00000183066	22	42394792	42428654	14	4	446661	1.5088	0.065674	0.479043	0.958458		ENSG00000255094	11	28000216	28041122	7	2	496492	1.6876	0.045743	0.333921	0.667584
ENSG00000204381	11	111411233	111432470	93	14	464357	1.5088	0.065678	0.479043	0.958458		ENSG00000240626	19	34418268	34418530	9	5	460985	1.6876	0.045746	0.333921	0.667584
ENSG00000188883	7	139137436	139168458	80	23	417116	1.5086	0.065703	0.479159	0.958689		ENSG00000263006	18	109065	122219	403	72	465264	1.6874	0.04576	0.333949	0.66764
ENSG00000109466	4	166128770	166244308	910	79	465666	1.5085	0.065717	0.479159	0.958689		ENSG00000012779	10	45869624	45941567	24	3	486136	1.6874	0.045765	0.333949	0.66764
ENSG00000219592	21	28864437	28864580	10	4	480689	1.5084	0.065721	0.479159	0.958689		ENSG00000235316	10	75491582	75493396	6	1	495746	1.6873	0.045773	0.333949	0.66764
ENSG00000266809	18	22269878	22270125	7	3	431602	1.5082	0.06575	0.479305	0.95898		ENSG00000061273	12	48176505	48214395	35	11	485025	1.6873	0.045775	0.333949	0.66764
ENSG00000137075	9	36336393	36401195	100	18	476519	1.5081	0.065769	0.479377	0.959125		ENSG00000269899	8	11703663	11703900	24	4	494844	1.6872	0.045786	0.333983	0.667708
ENSG00000282787	10	126850948	126851540	11	4	451191	1.5078	0.065808	0.479565	0.959502		ENSG00000267699	18	48494389	48584514	8	2	308727	1.6871	0.045794	0.333996	0.667733
ENSG00000259652	15	77336022	77337502	3	1	477418	1.5077	0.065818	0.479565	0.959502		ENSG00000130383	19	5865837	5870551	65	20	324441	1.6869	0.045809	0.334059	0.66786
ENSG00000101448	20	44169265	44176391	65	19	453804	1.5077	0.065822	0.479565	0.959502		ENSG00000279320	3	146222357	146224347	3	2	494843	1.6868	0.045816	0.334064	0.66787
ENSG00000120942	1	11333263	11355221	66	12	473897	1.5075	0.065845	0.479615	0.959602		ENSG00000092931	17	74731947	74775368	19	9	445723	1.6867	0.045834	0.33415	0.668041
ENSG00000114473	3	197615946	197686890	56	13	433267	1.5074	0.065849	0.479615	0.959602		ENSG00000034239	8	49627474	49647870	12	7	469887	1.6861	0.04589	0.334397	0.668535
ENSG00000265712	18	49213895	49214579	39	12	305836	1.5074	0.065856	0.479615	0.959602		ENSG00000232117	13	30726023	30733758	192	57	477775	1.6861	0.04589	0.334397	0.668535
ENSG00000165480	13	21727734	21750741	103	10	460928	1.5072	0.065876	0.479665	0.959701		ENSG00000234253	2	50105761	50106501	7	3	452060	1.686	0.045897	0.334397	0.668535
ENSG00000145020	3	49454208	49460186	8	2	444170	1.5071	0.06589	0.479665	0.959701		ENSG00000212190	17	29188861	29188956	6	3	462346	1.6859	0.04591	0.334397	0.668535
ENSG00000265222	17	30836972	30850442	12	6	376876	1.5071	0.06589	0.479665	0.959701		ENSG00000258871	14	73019288	73061833	14	3	496393	1.6859	0.045911	0.334397	0.668535
ENSG00000211667	22	23114317	23115079	63	6	454882	1.507	0.065903	0.479692	0.959755		ENSG00000178021	2	54480321	54483409	16	4	496371	1.6858	0.045919	0.334397	0.668535
ENSG00000265981	3	124451286	124451363	16	5	463026	1.5068	0.065934	0.479692	0.959755		ENSG00000235845	3	44940670	44942417	12	4	391713	1.6858	0.045921	0.334397	0.668535
ENSG00000276127	6	71961461	71962691	8	2	482541	1.5068	0.065936	0.479692	0.959755		ENSG00000276822	16	74426974	74427081	2	1	186689	1.6858	0.045921	0.334397	0.668535
ENSG00000257913	12	49392150	49413018	3	1	481965	1.5067	0.065945	0.479692	0.959755		ENSG00000134365	1	196819371	196888102	245	20	335417	1.6857	0.04593	0.334397	0.668535
ENSG00000151779	2	15307033	15701454	84	22	445359	1.5067	0.065948	0.479692	0.959755		ENSG00000035687	1	244571796	244615436	5	3	495157	1.6857	0.045931	0.334397	0.668535
ENSG00000267203	17	67314874	67315102	10	4	480725	1.5067	0.065948	0.479692	0.959755		ENSG00000223149	5	67263273	67263379	26	7	484268	1.6854	0.045952	0.33447	0.668682
ENSG00000258582	16	73517216	73521643	8	5	409087	1.5065	0.06597	0.479735	0.959841		ENSG00000156384	10	105881816	105886143	240	29	485769	1.6854	0.045957	0.33447	0.668682
ENSG00000129158	11	17809595	18034709	277	42	447571	1.5065	0.065972	0.479735	0.959841		ENSG00000232139	10	120116620	120124615	9	4	461884	1.6854	0.04596	0.33447	0.668682
ENSG00000256972	11	115204296	115210981	292	51	458621	1.5063	0.066001	0.47988	0.960131		ENSG00000118729	1	116242628	116311402	55	9	495298	1.6853	0.045967	0.334475	0.668692
ENSG00000108510	17	60019966	60142643	62	15	460869	1.506	0.066038	0.480021	0.960414		ENSG00000263477	17	28190420	28193110	7	2	425481	1.685	0.045996	0.334597	0.668936
ENSG00000202412	3	129537775	129537876	91	14	439957	1.5058	0.066063	0.480021	0.960414		ENSG00000183853	1	157963063	158070052	338	60	478644	1.685	0.045997	0.334597	0.668936
ENSG00000251216	4	174845358	174912012	10	2	481185	1.5057	0.066077	0.480021	0.960414		ENSG00000182134	1	151744040	151763892	16	4	495654	1.6849	0.046009	0.334597	0.668936
ENSG00000180221	10	59972302	59972797	15	2	482261	1.5056	0.06608	0.480021	0.960414		ENSG00000230077	3	189686819	189687650	7	3	491611	1.6848	0.046009	0.334597	0.668936
ENSG00000237303	12	11634317	11634590	19	6	478873	1.5056	0.066082	0.480021	0.960414		ENSG00000169136	19	50431959	50437192	22	7	466448	1.6847	0.046021	0.334608	0.668957
ENSG00000256879	12	20514666	20523196	94	8	470197	1.5056	0.066088	0.480021	0.960414		ENSG00000231887	12	11033564	11199789	20	5	486857	1.6847	0.046026	0.334608	0.668957
ENSG00000248537	5	9363387	9422593	42	14	444785	1.5056	0.06609	0.480021	0.960414		ENSG00000227748	6	147180317	147184217	42	12	481107	1.6846	0.046034	0.334608	0.668957
ENSG00000197969	9	79792269	80036457	370	39	436800	1.5055	0.066093	0.480021	0.960414		ENSG00000207941	1	35135200	35135295	9	3	494797	1.6845	0.046039	0.334608	0.668957
ENSG00000205791	12	12508340	12510001	13	5	481137	1.5054	0.066115	0.480064	0.9605		ENSG00000254566	11	36342708	36344990	41	13	487528	1.6845	0.046043	0.334608	0.668957
ENSG00000232396	22	30101245	30115848	6	3	479993	1.5053	0.066117	0.480064	0.9605		ENSG00000174776	3	167196472	167371771	91	19	475875	1.6844	0.046056	0.334608	0.668957
ENSG00000172460	16	2889569	2892745	13	5	432531	1.5051	0.066147	0.480216	0.960804		ENSG00000244217	8	95365151	95365881	63	20	428378	1.6843	0.046061	0.334608	0.668957
ENSG00000257384	12	56126150	56126432	5	3	477962	1.505	0.066167	0.480296	0.960963		ENSG00000107036	9	5629025	5776557	67	23	485358	1.6843	0.046061	0.334608	0.668957
ENSG00000224261	1	160236130	160237015	8	1	479295	1.5049	0.066179	0.480317	0.961005		ENSG00000261462	7	86738855	86740598	11	4	495158	1.6842	0.046069	0.33462	0.668982
ENSG00000260100	9	37078810	37079773	7	2	482128	1.5047	0.066194	0.48036	0.961092		ENSG00000229043	7	1200010	1204903	56	5	435711	1.6841	0.046078	0.33464	0.669021
ENSG00000144749	3	66429221	66551435	98	23	408536	1.5046	0.066213	0.480432	0.961236		ENSG00000124657	6	27925019	27925960	5	3	496391	1.6839	0.046104	0.334766	0.669273
ENSG00000166266	11	107879459	107978503	32	8	480691	1.5043	0.066251	0.480612	0.961597		ENSG00000256128	12	127214333	127256957	34	9	495122	1.6838	0.046108	0.334766	0.669273
ENSG00000228985	14	22918105	22918117	4	2	478117	1.5043	0.066256	0.480612	0.961597		ENSG00000127804	17	2319370	2415180	155	31	306970	1.6836	0.046128	0.334849	0.669438
ENSG00000228341	7	107090528	107090807	7	2	482118	1.5039	0.066307	0.480857	0.962087		ENSG00000214248	19	7963689	7968427	19	6	479186	1.6836	0.046132	0.334849	0.669438
ENSG00000227073	7	135129209	135129673	8	3	482003	1.5038	0.066311	0.480857	0.962087		ENSG00000141194	17	56232494	56233517	8	2	496901	1.6835	0.046139	0.334854	0.669448
ENSG00000138430	2	174937175	175113426	70	20	420342	1.5038	0.066317	0.480857	0.962087		ENSG00000242028	15	44088340	44095241	8	3	494656	1.6834	0.046147	0.334866	0.669473
ENSG00000202609	1	176998499	176998581	8	3	478364	1.5035	0.066361	0.48111	0.962593		ENSG00000167037	22	25202136	25323545	175	33	429885	1.6832	0.046163	0.334936	0.669613
ENSG00000069424	1	6051526	6161253	700	94	453593	1.5032	0.066391	0.481122	0.962616		ENSG00000223799	21	34636178	34638565	8	5	469138	1.6831	0.046178	0.334975	0.669691
ENSG00000211764	7	142494049	142494098	32	6	452702	1.5032	0.066396	0.481122	0.962616		ENSG00000248441	15	95752328	95870358	188	65	443246	1.6831	0.046181	0.334975	0.669691
ENSG00000255120	11	65556522	65558339	8	3	479290	1.5032	0.0664	0.481122	0.962616		ENSG00000013725	11	60739152	60787849	91	20	484618	1.6829	0.046198	0.335052	0.669846
ENSG00000265041	17	25993775	25999829	11	5	480405	1.5031	0.066407	0.481122	0.962616		ENSG00000283849	3	39194397	39196214	9	3	493978	1.6827	0.046213	0.33507	0.66988
ENSG00000204528	6	31141512	31145676	34	9	476687	1.5031	0.066408	0.481122	0.962616		ENSG00000200893	16	20795831	20795937	5	2	496840	1.6827	0.046213	0.33507	0.66988
ENSG00000272461	18	962593	976884	83	17	467438	1.5029	0.066431	0.481153	0.962679		ENSG00000228399	1	101721830	101722172	40	8	475980	1.6825	0.046238	0.335205	0.670151
ENSG00000214773	3	47643205	47646167	2	1	482416	1.5028	0.066449	0.481153	0.962679		ENSG00000103047	16	68877509	69119083	180	28	473743	1.6823	0.046253	0.335268	0.670276
ENSG00000255303	11	57633770	57634751	4	1	394357	1.5027	0.066457	0.481153	0.962679		ENSG00000180934	11	6047901	6048971	28	9	472710	1.6822	0.046261	0.33528	0.670301
ENSG00000199900	19	7951862	7951981	9	4	479691	1.5027	0.06646	0.481153	0.962679		ENSG00000250337	5	27472399	27496508	31	9	495310	1.6819	0.046294	0.335294	0.670329
ENSG00000105438	19	48885827	48894810	76	15	475648	1.5026	0.066474	0.481153	0.962679		ENSG00000234480	2	132139413	132140070	10	2	477050	1.6818	0.046299	0.335294	0.670329
ENSG00000252979	19	54269788	54269886	11	1	481187	1.5025	0.066479	0.481153	0.962679		ENSG00000201933	7	43136331	43136443	34	6	490476	1.6818	0.046308	0.335294	0.670329
ENSG00000267004	19	12836331	12836700	4	2	360765	1.5025	0.066484	0.481153	0.962679		ENSG00000149488	20	2517253	2622430	246	34	441307	1.6816	0.046325	0.335294	0.670329
ENSG00000179626	12	55944983	55946028	22	7	459133	1.5025	0.066485	0.481153	0.962679		ENSG00000224861	14	66479548	66480507	17	6	494349	1.6816	0.046327	0.335294	0.670329
ENSG00000104626	8	8859657	8890851	927	26	464301	1.5024	0.066495	0.48116	0.962692		ENSG00000251385	4	65473421	65474549	7	3	496567	1.6815	0.046335	0.335294	0.670329
ENSG00000134352	5	55230923	55290821	163	31	466878	1.5021	0.06654	0.481232	0.962836		ENSG00000237668	22	36817318	36817689	91	11	491662	1.6815	0.046335	0.335294	0.670329
ENSG00000201059	11	21022427	21022543	12	3	467222	1.502	0.066555	0.481232	0.962836		ENSG00000262477	18	29992145	29993199	5	2	495283	1.6814	0.046347	0.335294	0.670329
ENSG00000267498	19	29704142	29706722	13	2	458555	1.5019	0.066556	0.481232	0.962836		ENSG00000085465	1	111956936	111970399	17	5	496201	1.6812	0.046358	0.335294	0.670329
ENSG00000273254	21	30396576	30397211	4	2	482065	1.5019	0.066556	0.481232	0.962836		ENSG00000199315	11	97528464	97528582	17	7	476158	1.6812	0.04636	0.335294	0.670329
ENSG00000236117	22	43796337	43805687	273	29	479190	1.5019	0.066564	0.481232	0.962836		ENSG00000227115	18	48872619	49170309	138	43	371833	1.6812	0.046362	0.335294	0.670329
ENSG00000188340	1	158746472	158747425	14	6	458930	1.5018	0.066569	0.481232	0.962836		ENSG00000161791	12	50030282	50101197	57	8	496500	1.6811	0.046369	0.335294	0.670329
ENSG00000271257	5	57799122	57799527	11	3	482137	1.5016	0.066599	0.481232	0.962836		ENSG00000146755	7	72726535	72742085	93	20	463518	1.6811	0.046371	0.335294	0.670329
ENSG00000146555	7	3341080	4308632	1300	111	466018	1.5016	0.066604	0.481232	0.962836		ENSG00000267672	19	37582243	37583466	12	4	449801	1.6811	0.046373	0.335294	0.670329
ENSG00000243160	5	78825125	78825916	7	2	481294	1.5015	0.066608	0.481232	0.962836		ENSG00000255478	11	65134909	65142770	66	17	483770	1.6811	0.046374	0.335294	0.670329
ENSG00000256041	11	62799975	62800575	93	28	452237	1.5015	0.06661	0.481232	0.962836		ENSG00000234121	22	17318412	17318556	13	3	495018	1.6811	0.046376	0.335294	0.670329
ENSG00000231515	7	157531702	157533148	25	6	443926	1.5015	0.066616	0.481232	0.962836		ENSG00000200168	11	110910822	110910932	29	7	494702	1.681	0.046379	0.335294	0.670329
ENSG00000142207	21	33683329	33765335	85	18	464656	1.5015	0.066617	0.481232	0.962836		ENSG00000236872	1	45880692	45881016	4	1	495853	1.681	0.046383	0.335294	0.670329
ENSG00000232875	10	98675390	98675659	6	3	452952	1.5014	0.066623	0.481232	0.962836		ENSG00000141013	16	90086051	90111379	109	16	481321	1.6808	0.046405	0.335294	0.670329
ENSG00000154945	17	48770551	48785285	14	6	481398	1.5013	0.066633	0.481238	0.962849		ENSG00000248092	5	43571696	43603332	15	5	446485	1.6807	0.046412	0.335294	0.670329
ENSG00000198277	4	69780646	69790459	4	2	438216	1.5012	0.06665	0.481295	0.962963		ENSG00000143333	1	182567758	182573543	30	7	485674	1.6807	0.046413	0.335294	0.670329
ENSG00000187988	9	37477146	37478314	24	5	468109	1.5009	0.066693	0.481517	0.963407		ENSG00000232710	22	42532442	42535938	21	7	396333	1.6805	0.04643	0.335294	0.670329
ENSG00000249270	5	51226642	51227870	41	5	474455	1.5008	0.066708	0.481517	0.963407		ENSG00000233602	1	44709080	44709945	6	2	496610	1.6805	0.046435	0.335294	0.670329
ENSG00000204471	17	18296794	18304275	184	29	457771	1.5008	0.066708	0.481517	0.963407		ENSG00000112659	6	43149913	43192325	139	28	459527	1.6804	0.046436	0.335294	0.670329
ENSG00000202496	1	149605917	149606079	41	7	462775	1.5006	0.066735	0.481647	0.963666		ENSG00000228553	10	95984917	95987045	9	3	453741	1.6804	0.046441	0.335294	0.670329
ENSG00000186603	1	45792577	45794205	2	1	323857	1.5005	0.066746	0.48166	0.963694		ENSG00000164307	5	96096514	96143803	45	10	496227	1.6803	0.046448	0.335294	0.670329
ENSG00000249264	4	106405855	106407237	17	5	471503	1.5003	0.066763	0.481718	0.963808		ENSG00000233639	2	105424030	105469641	47	11	495282	1.6803	0.04645	0.335294	0.670329
ENSG00000223509	15	32812049	32829127	213	27	468483	1.5001	0.066797	0.481837	0.964048		ENSG00000184347	5	168088738	168728133	719	68	484535	1.6803	0.04645	0.335294	0.670329
ENSG00000215486	13	37363469	37369187	13	3	479117	1.5	0.066808	0.481837	0.964048		ENSG00000127663	19	4969124	5153606	702	122	469009	1.6803	0.046452	0.335294	0.670329
ENSG00000265798	17	29365593	29386139	104	23	439635	1.5	0.066811	0.481837	0.964048		ENSG00000200623	15	66795581	66795652	10	4	477453	1.6802	0.046457	0.335294	0.670329
ENSG00000223318	2	165752187	165752287	4	2	480899	1.4999	0.066816	0.481837	0.964048		ENSG00000237007	2	32047660	32048505	26	7	489155	1.6802	0.046459	0.335294	0.670329
ENSG00000283195	14	106928715	106928923	12	3	336900	1.4997	0.06684	0.481869	0.96411		ENSG00000186532	17	1682779	1733175	23	6	309255	1.68	0.04648	0.335321	0.670383
ENSG00000279811	18	74714805	74718802	128	32	449473	1.4996	0.066857	0.481869	0.96411		ENSG00000230946	1	101406573	101407551	4	1	496736	1.6799	0.046492	0.335321	0.670383
ENSG00000261442	16	4684330	4690624	9	6	460385	1.4996	0.066862	0.481869	0.96411		ENSG00000166840	11	58695174	58724516	105	13	479227	1.6798	0.046502	0.335321	0.670383
ENSG00000266007	21	35677430	35677493	35	9	481206	1.4995	0.066866	0.481869	0.96411		ENSG00000171051	19	52248425	52255162	20	7	447695	1.6796	0.046514	0.335321	0.670383
ENSG00000230122	2	233214464	233216019	37	9	463762	1.4995	0.066875	0.481869	0.96411		ENSG00000218186	6	24598240	24600018	9	5	460674	1.6796	0.046515	0.335321	0.670383
ENSG00000231125	21	30430394	30432416	4	2	437927	1.4994	0.066883	0.481869	0.96411		ENSG00000164674	6	159071046	159185908	869	68	475671	1.6794	0.046536	0.335321	0.670383
ENSG00000279757	16	73007273	73007731	15	5	420363	1.4994	0.066884	0.481869	0.96411		ENSG00000253027	19	45268207	45268357	20	2	464842	1.6794	0.046539	0.335321	0.670383
ENSG00000198837	1	153901977	153919172	48	11	471148	1.4992	0.066912	0.482005	0.964383		ENSG00000236807	19	45268405	45268721	20	2	464842	1.6794	0.046539	0.335321	0.670383
ENSG00000161682	17	42430583	42441243	6	4	451448	1.4991	0.066926	0.48204	0.964453		ENSG00000238728	16	15104178	15104254	1	1	186689	1.6794	0.04654	0.335321	0.670383
ENSG00000236960	10	19780001	19780228	17	6	481483	1.499	0.066937	0.482054	0.964481		ENSG00000262098	17	78997345	78999303	8	3	301860	1.6794	0.046542	0.335321	0.670383
ENSG00000257279	12	117415247	117425142	7	2	481941	1.4984	0.067014	0.482543	0.965459		ENSG00000214544	7	72656784	72694144	177	37	470676	1.6793	0.046544	0.335321	0.670383
ENSG00000136758	10	27399041	27444195	89	14	476849	1.4982	0.067041	0.482672	0.965717		ENSG00000023608	14	62229075	62263146	15	4	495727	1.6793	0.046545	0.335321	0.670383
ENSG00000234481	1	37238741	37241369	15	5	457023	1.4981	0.067054	0.4827	0.965773		ENSG00000266876	17	28395650	28396649	4	1	494845	1.6793	0.046545	0.335321	0.670383
ENSG00000182853	17	4688580	4689728	8	2	306940	1.4979	0.067079	0.482814	0.966001		ENSG00000231243	3	38865393	38866793	50	11	493061	1.6791	0.046563	0.335355	0.670451
ENSG00000267216	19	58790332	58826563	23	8	441334	1.4975	0.067132	0.483078	0.966531		ENSG00000255032	11	44740942	44758242	136	19	483660	1.679	0.046575	0.335355	0.670451
ENSG00000115841	2	38152462	38294280	83	25	438779	1.4975	0.067134	0.483078	0.966531		ENSG00000235625	13	78849855	78851649	68	12	463703	1.679	0.04658	0.335355	0.670451
ENSG00000250151	3	9834798	9877085	10	3	481527	1.4974	0.067144	0.483085	0.966543		ENSG00000270605	1	28566020	28567964	17	2	496096	1.6789	0.046583	0.335355	0.670451
ENSG00000221172	8	93647563	93647693	16	5	448559	1.4971	0.067184	0.483307	0.966988		ENSG00000283307	11	56805009	56805911	4	2	496083	1.6789	0.046587	0.335355	0.670451
ENSG00000107819	10	102790991	102801001	20	13	425162	1.497	0.067195	0.48332	0.967015		ENSG00000230972	21	24437813	24503528	20	6	393238	1.6788	0.046592	0.335355	0.670451
ENSG00000206560	3	15708743	15901278	101	25	444644	1.4967	0.067234	0.483371	0.967116		ENSG00000250693	4	116549968	116550863	17	5	483373	1.6788	0.046594	0.335355	0.670451
ENSG00000278828	6	27777842	27779078	2	1	482622	1.4966	0.067248	0.483371	0.967116		ENSG00000258732	15	22566922	22570823	9	2	288810	1.6787	0.046607	0.335403	0.670547
ENSG00000227995	10	95641050	95641695	75	10	477758	1.4966	0.067254	0.483371	0.967116		ENSG00000182230	5	175487692	175543018	401	72	459387	1.6786	0.046616	0.335423	0.670586
ENSG00000119977	10	97423153	97453900	63	18	462868	1.4966	0.067255	0.483371	0.967116		ENSG00000222398	15	43894741	43894846	21	5	473019	1.6785	0.046625	0.335432	0.670605
ENSG00000276916	13	114166062	114168788	29	3	447493	1.4966	0.067255	0.483371	0.967116		ENSG00000257780	12	55001971	55004246	45	8	453400	1.6784	0.04663	0.335432	0.670605
ENSG00000166086	11	133938820	134021896	86	19	452586	1.4965	0.067264	0.483371	0.967116		ENSG00000236590	2	132138489	132139163	9	2	474809	1.6779	0.046681	0.335754	0.671248
ENSG00000231766	2	143858499	143858924	2	1	480404	1.4964	0.067272	0.483371	0.967116		ENSG00000231599	1	187412738	187446354	10	4	431540	1.6777	0.0467	0.335799	0.671339
ENSG00000160714	1	154521053	154531109	25	7	461268	1.4964	0.067275	0.483371	0.967116		ENSG00000123453	9	136528682	136605077	271	54	479020	1.6777	0.0467	0.335799	0.671339
ENSG00000199858	3	177725460	177725567	9	3	481962	1.4962	0.067297	0.483463	0.967301		ENSG00000270252	2	98024520	98024800	5	2	494652	1.6773	0.046746	0.336027	0.671794
ENSG00000259985	18	29265618	29266786	9	3	481213	1.4959	0.067336	0.483604	0.967583		ENSG00000244130	3	72055925	72056126	97	25	459854	1.6772	0.046751	0.336027	0.671794
ENSG00000279333	1	210851657	210855274	20	6	481297	1.4959	0.06734	0.483604	0.967583		ENSG00000158553	6	27276842	27279949	18	7	469387	1.6772	0.046755	0.336027	0.671794
ENSG00000249396	5	10493639	10502840	11	4	479130	1.4959	0.067344	0.483604	0.967583		ENSG00000180861	12	13524023	13540101	93	16	484218	1.6771	0.046757	0.336027	0.671794
ENSG00000226183	3	22945626	22946642	90	16	440974	1.4957	0.067364	0.483682	0.967739		ENSG00000119900	6	71998506	72018653	42	7	496715	1.6771	0.046764	0.336029	0.671798
ENSG00000106537	7	16793160	16824161	28	7	379601	1.4954	0.067408	0.483859	0.968092		ENSG00000227473	8	145196117	145198567	70	17	479893	1.677	0.04677	0.336029	0.671798
ENSG00000199571	12	40213552	40213685	8	3	480999	1.4953	0.067416	0.483859	0.968092		ENSG00000281327	5	82146683	82155655	34	12	444812	1.6767	0.046797	0.336149	0.672037
ENSG00000125885	20	5931298	5979623	35	10	471531	1.4953	0.067416	0.483859	0.968092		ENSG00000132589	17	27206353	27224697	24	9	472459	1.6767	0.046803	0.336149	0.672037
ENSG00000260520	16	71547766	71551752	24	8	442327	1.4952	0.067428	0.483879	0.968133		ENSG00000232982	2	156119970	156120236	37	14	477400	1.6766	0.046809	0.336149	0.672037
ENSG00000267308	19	15937855	15946663	9	3	481905	1.4951	0.067442	0.483914	0.968203		ENSG00000150316	11	94695787	94706776	39	8	486778	1.6766	0.046812	0.336149	0.672037
ENSG00000199672	1	229670811	229670936	11	2	465208	1.495	0.067459	0.483968	0.96831		ENSG00000241307	3	155478406	155479006	11	4	466718	1.6765	0.046822	0.336172	0.672085
ENSG00000180828	8	65492924	65496185	185	48	469093	1.4949	0.067468	0.483968	0.96831		ENSG00000235673	1	38306658	38307348	4	2	496741	1.6764	0.046828	0.336172	0.672085
ENSG00000178764	8	123793633	123986752	109	35	445416	1.4948	0.067478	0.483968	0.96831		ENSG00000277509	3	44570447	44570883	5	2	433893	1.6764	0.046835	0.336177	0.672094
ENSG00000229105	9	119266562	119324572	359	48	455982	1.4948	0.067486	0.483968	0.96831		ENSG00000187994	19	39359622	39368919	13	4	491479	1.6763	0.046843	0.336189	0.672118
ENSG00000111261	12	12478990	12503475	176	41	460682	1.4944	0.067535	0.484184	0.968743		ENSG00000267354	18	43087167	43130148	13	4	495252	1.676	0.046868	0.336299	0.672338
ENSG00000258912	14	86481030	86529304	9	3	480620	1.4943	0.067554	0.484184	0.968743		ENSG00000279526	2	23839369	23840857	50	14	488496	1.676	0.046871	0.336299	0.672338
ENSG00000221093	8	57033801	57033911	9	2	482360	1.4942	0.06756	0.484184	0.968743		ENSG00000262488	16	10934241	10935401	6	3	288021	1.6759	0.04688	0.336318	0.672376
ENSG00000206853	8	60049931	60050061	39	7	469590	1.4942	0.067563	0.484184	0.968743		ENSG00000229660	7	157074230	157075380	155	28	488663	1.6758	0.046888	0.33633	0.6724
ENSG00000243746	7	144344279	144345668	4	2	477903	1.4941	0.067571	0.484184	0.968743		ENSG00000101463	20	24449835	24647252	64	12	483899	1.6757	0.046901	0.336378	0.672495
ENSG00000133789	11	9685624	9774538	339	30	469712	1.4941	0.067571	0.484184	0.968743		ENSG00000241345	7	123634676	123667713	172	10	454103	1.6755	0.046919	0.336434	0.672608
ENSG00000049247	1	7903143	7913572	54	14	438534	1.4939	0.067596	0.484298	0.96897		ENSG00000203560	11	5125383	5126314	13	4	480591	1.6754	0.046925	0.336434	0.672608
ENSG00000228730	3	190415712	190416637	29	8	464830	1.4937	0.067624	0.484433	0.969241		ENSG00000226117	17	37995622	37995777	4	2	450075	1.6754	0.04693	0.336434	0.672608
ENSG00000270033	17	60349848	60360276	13	4	456154	1.4935	0.067653	0.484545	0.969466		ENSG00000228172	1	26143240	26147288	14	4	496714	1.6752	0.046946	0.336434	0.672608
ENSG00000214595	2	54951679	55199154	180	42	473613	1.4935	0.067658	0.484545	0.969466		ENSG00000239257	6	29694446	29694916	26	6	485037	1.6752	0.046946	0.336434	0.672608
ENSG00000261251	22	44208336	44213274	7	4	479214	1.4932	0.067686	0.48468	0.969736		ENSG00000250402	5	124712527	124713132	8	3	472108	1.6751	0.046955	0.336434	0.672608
ENSG00000103534	16	19421861	19510435	51	13	456173	1.4931	0.067702	0.484693	0.96976		ENSG00000261739	15	23599993	23610281	67	10	492798	1.675	0.046963	0.336434	0.672608
ENSG00000151882	5	43379295	43412493	58	17	462044	1.4931	0.067706	0.484693	0.96976		ENSG00000232284	1	68297986	68668670	332	52	480338	1.675	0.046964	0.336434	0.672608
ENSG00000201612	12	27959015	27959323	17	5	463494	1.4929	0.067735	0.484758	0.969892		ENSG00000255082	11	88237744	88257222	19	3	485892	1.6749	0.046973	0.336434	0.672608
ENSG00000232799	2	210009965	210012411	72	20	452270	1.4928	0.067746	0.484758	0.969892		ENSG00000250266	4	171195070	171204230	40	8	496161	1.6749	0.046976	0.336434	0.672608
ENSG00000207060	5	50351187	50351293	33	11	470556	1.4927	0.067763	0.484758	0.969892		ENSG00000212124	12	11174218	11175219	12	4	497007	1.6748	0.046982	0.336434	0.672608
ENSG00000281778	13	69435416	69459457	58	13	470317	1.4926	0.067773	0.484758	0.969892		ENSG00000227543	17	26925808	26944395	6	3	496165	1.6748	0.046985	0.336434	0.672608
ENSG00000271071	6	26612131	26613337	54	11	465426	1.4926	0.067777	0.484758	0.969892		ENSG00000171766	15	45653322	45670991	110	15	474906	1.6745	0.047013	0.336589	0.672918
ENSG00000265824	10	12303670	12303926	88	22	421174	1.4925	0.067786	0.484758	0.969892		ENSG00000226659	10	82289353	82295698	5	3	494077	1.6743	0.047031	0.336595	0.672929
ENSG00000275833	7	65229522	65233293	1	1	479742	1.4924	0.0678	0.484758	0.969892		ENSG00000256226	12	27258084	27314326	39	10	495972	1.6743	0.047033	0.336595	0.672929
ENSG00000175727	12	122516628	122631894	102	18	449858	1.4923	0.067806	0.484758	0.969892		ENSG00000132938	13	29394485	30080084	1009	153	473248	1.6742	0.047047	0.336595	0.672929
ENSG00000251051	4	133288941	133289634	10	2	451539	1.4923	0.067811	0.484758	0.969892		ENSG00000202001	8	101767329	101767423	9	2	494858	1.6742	0.047049	0.336595	0.672929
ENSG00000131748	17	37793318	37819737	59	6	468884	1.4922	0.067822	0.484758	0.969892		ENSG00000083290	17	19674143	19771249	108	23	456684	1.6741	0.047055	0.336595	0.672929
ENSG00000143228	1	163291690	163325554	13	4	481699	1.4922	0.067824	0.484758	0.969892		ENSG00000276460	2	132156012	132158823	7	2	424881	1.6741	0.047059	0.336595	0.672929
ENSG00000109381	4	139978374	140098372	63	14	463487	1.4922	0.067825	0.484758	0.969892		ENSG00000233402	20	6181636	6182838	11	4	297965	1.6741	0.047059	0.336595	0.672929
ENSG00000166562	18	56806709	56826068	20	6	446042	1.4918	0.06788	0.485086	0.970548		ENSG00000262884	17	2865542	2869189	10	4	305395	1.674	0.047067	0.336595	0.672929
ENSG00000172432	6	43588219	43596899	10	4	481296	1.4916	0.067899	0.48512	0.970615		ENSG00000223004	5	24811590	24811657	9	4	461742	1.6738	0.047082	0.336595	0.672929
ENSG00000223488	21	23808610	23810669	10	3	463307	1.4916	0.067903	0.48512	0.970615		ENSG00000274844	6	57793932	57794280	126	19	454927	1.6738	0.047085	0.336595	0.672929
ENSG00000198951	22	42454358	42466846	16	3	470340	1.4914	0.067927	0.485224	0.970824		ENSG00000187048	1	47394849	47407137	11	2	439697	1.6738	0.047088	0.336595	0.672929
ENSG00000137757	11	104864967	104893895	37	8	479716	1.4913	0.067936	0.485224	0.970824		ENSG00000226002	7	64544481	64560610	133	24	485607	1.6737	0.04709	0.336595	0.672929
ENSG00000253555	8	64048782	64050643	33	5	462218	1.4911	0.067965	0.485263	0.970901		ENSG00000231355	21	34854806	34856565	3	2	496723	1.6735	0.047117	0.336742	0.673224
ENSG00000166152	16	49407734	49433342	274	46	460742	1.4911	0.06797	0.485263	0.970901		ENSG00000266009	17	20884802	20884967	10	3	475257	1.6734	0.047127	0.336766	0.673271
ENSG00000256916	11	102477647	102498801	31	5	470448	1.4911	0.067974	0.485263	0.970901		ENSG00000139973	14	62462541	62579268	144	29	486782	1.6733	0.047133	0.336766	0.673271
ENSG00000206150	14	21500979	21502944	28	10	467968	1.491	0.067978	0.485263	0.970901		ENSG00000260134	16	34809205	34809865	2	1	496119	1.6732	0.047147	0.336821	0.673381
ENSG00000261645	11	89984400	90648220	41	10	477013	1.4909	0.06799	0.485283	0.970942		ENSG00000257842	14	27067618	27275673	134	39	481933	1.673	0.047166	0.336896	0.673532
ENSG00000237556	1	112451958	112453553	10	4	475948	1.4907	0.068019	0.485391	0.971158		ENSG00000283809	22	18893751	18935245	13	4	447941	1.6729	0.047174	0.336896	0.673532
ENSG00000178209	8	144989315	145050902	256	34	440709	1.4907	0.068025	0.485391	0.971158		ENSG00000272745	7	7659503	7660174	48	13	439975	1.6728	0.047182	0.336896	0.673532
ENSG00000100784	14	91314206	91526952	267	52	460348	1.4906	0.06804	0.485391	0.971158		ENSG00000223534	6	32627657	32628506	90	13	447237	1.6728	0.047183	0.336896	0.673532
ENSG00000154262	17	67074843	67138029	15	3	481484	1.4905	0.068046	0.485391	0.971158		ENSG00000261689	16	34623574	34624374	2	1	496982	1.6726	0.047203	0.336994	0.673727
ENSG00000035499	5	59892739	59995988	80	18	476202	1.4905	0.068051	0.485391	0.971158		ENSG00000168746	20	43064812	43093989	12	7	391083	1.6725	0.047215	0.33701	0.673759
ENSG00000132153	3	47844418	47891685	197	22	455470	1.4903	0.068071	0.485466	0.971308		ENSG00000166762	15	43920701	43941046	117	19	476156	1.6724	0.047218	0.33701	0.673759
ENSG00000230979	2	47917855	47918385	53	16	438151	1.4902	0.068088	0.485466	0.971308		ENSG00000232084	2	100824716	100867946	261	38	478782	1.6722	0.047241	0.337098	0.673934
ENSG00000160679	1	153606458	153618782	21	4	480331	1.4902	0.068089	0.485466	0.971308		ENSG00000213409	11	66529046	66529870	3	2	392966	1.6722	0.047243	0.337098	0.673934
ENSG00000251682	5	60642953	60643543	24	9	479800	1.49	0.068108	0.485536	0.971449		ENSG00000228884	2	232450575	232451038	5	3	496074	1.672	0.047259	0.337111	0.673962
ENSG00000226137	17	79002930	79008681	35	13	373968	1.4899	0.068126	0.485599	0.971575		ENSG00000259671	15	58447159	58448260	8	4	451841	1.672	0.047262	0.337111	0.673962
ENSG00000178965	1	75033795	75139422	118	30	461992	1.4898	0.068136	0.485605	0.971587		ENSG00000224600	1	171793750	171794099	10	2	477920	1.672	0.047264	0.337111	0.673962
ENSG00000231333	1	200832936	200833280	10	3	482346	1.4894	0.06819	0.48582	0.972016		ENSG00000226707	6	49791425	49792495	33	5	493523	1.6716	0.047299	0.337275	0.674289
ENSG00000226926	5	102766107	102862319	13	5	478971	1.4894	0.068194	0.48582	0.972016		ENSG00000265600	7	66821667	66821766	1	1	497046	1.6716	0.0473	0.337275	0.674289
ENSG00000266559	19	39900263	39900318	2	1	482644	1.4894	0.068195	0.48582	0.972016		ENSG00000272431	5	178365678	178366224	15	4	493538	1.6716	0.047306	0.337275	0.674289
ENSG00000270359	14	48788271	48788597	6	4	429929	1.4892	0.068211	0.48582	0.972016		ENSG00000119508	9	102584137	102629173	370	28	484853	1.6715	0.047315	0.337294	0.674326
ENSG00000248339	4	172210626	172219418	21	5	428064	1.4892	0.068212	0.48582	0.972016		ENSG00000224713	12	58005901	58013421	12	3	470830	1.6712	0.047343	0.337347	0.674433
ENSG00000163394	4	26483022	26492084	13	5	464333	1.4891	0.068225	0.485847	0.972071		ENSG00000283632	19	45715879	45748689	22	7	480036	1.6712	0.047343	0.337347	0.674433
ENSG00000238283	17	58085798	58094859	7	3	437280	1.4889	0.068263	0.486009	0.972394		ENSG00000259776	1	239411108	239414118	9	5	473413	1.6712	0.047346	0.337347	0.674433
ENSG00000143811	1	226107577	226112040	9	5	447325	1.4888	0.068266	0.486009	0.972394		ENSG00000250205	4	156302194	156302391	15	4	453672	1.6708	0.047378	0.337347	0.674433
ENSG00000145337	4	89442136	89444964	65	12	451701	1.4887	0.068278	0.486029	0.972434		ENSG00000267418	19	9293045	9293724	6	2	410175	1.6708	0.047382	0.337347	0.674433
ENSG00000246211	11	74022407	74035750	37	10	473488	1.4887	0.068288	0.486035	0.972446		ENSG00000222488	8	73931180	73931279	9	2	496794	1.6708	0.047384	0.337347	0.674433
ENSG00000119283	1	231297858	231357302	117	33	456653	1.4885	0.068307	0.486105	0.972586		ENSG00000232334	10	125763820	125764344	10	5	495032	1.6708	0.047385	0.337347	0.674433
ENSG00000109471	4	123372625	123377880	3	2	481410	1.4884	0.068319	0.486125	0.972626		ENSG00000224478	6	159528823	159537085	53	11	478904	1.6707	0.047386	0.337347	0.674433
ENSG00000260690	16	25465660	25465968	14	5	480257	1.4881	0.068362	0.486365	0.973107		ENSG00000185615	16	333152	337215	23	9	467437	1.6707	0.047387	0.337347	0.674433
ENSG00000268038	19	22798359	22806773	12	6	422869	1.488	0.068377	0.486407	0.97319		ENSG00000260519	4	42659513	42659945	13	4	495516	1.6707	0.047395	0.337347	0.674433
ENSG00000255663	11	114271404	114314654	3	2	478472	1.4877	0.068415	0.486612	0.9736		ENSG00000232621	1	207399143	207402547	1	1	495327	1.6706	0.0474	0.337347	0.674433
ENSG00000276471	3	72129715	72133792	9	3	385901	1.4876	0.068434	0.486652	0.97368		ENSG00000143185	1	168510003	168513235	262	43	480436	1.6705	0.047412	0.337347	0.674433
ENSG00000143546	1	153362508	153363664	47	11	475097	1.4875	0.068439	0.486652	0.97368		ENSG00000217327	1	240175946	240176526	32	4	494197	1.6705	0.047412	0.337347	0.674433
ENSG00000106624	7	44143960	44154161	34	10	470552	1.4874	0.068449	0.486658	0.973692		ENSG00000135525	6	136663419	136871957	70	10	461919	1.6705	0.047413	0.337347	0.674433
ENSG00000221115	19	35213329	35213429	35	5	481326	1.4871	0.068493	0.486882	0.974142		ENSG00000104969	19	2754712	2783369	73	24	477690	1.6704	0.04742	0.337347	0.674433
ENSG00000133884	11	65101225	65120720	105	25	474108	1.4871	0.068499	0.486882	0.974142		ENSG00000243521	17	48925311	48926631	46	6	488491	1.6703	0.047428	0.337347	0.674433
ENSG00000233946	1	175266216	175266376	3	2	482431	1.4868	0.068534	0.487029	0.974435		ENSG00000196418	1	247285277	247335318	554	73	484757	1.6703	0.047431	0.337347	0.674433
ENSG00000255819	12	10525505	10562148	13	3	482410	1.4868	0.068538	0.487029	0.974435		ENSG00000242338	10	75475601	75490227	7	2	495949	1.6702	0.047437	0.337347	0.674433
ENSG00000136875	9	116037623	116055185	71	15	472433	1.4864	0.06858	0.487262	0.974901		ENSG00000149452	11	62760296	62783311	105	31	476117	1.6701	0.047447	0.337373	0.674484
ENSG00000223921	2	140978153	140979054	15	4	481498	1.4863	0.068605	0.487293	0.974964		ENSG00000221631	18	7738109	7738223	54	14	462278	1.67	0.047459	0.337413	0.674564
ENSG00000161082	19	3224701	3297074	303	69	450819	1.4862	0.068611	0.487293	0.974964		ENSG00000265425	18	66094267	66104155	93	23	479423	1.6699	0.04747	0.337446	0.67463
ENSG00000228215	1	191844625	191980390	22	7	467686	1.4862	0.068612	0.487293	0.974964		ENSG00000199515	22	41461558	41461650	31	6	495077	1.6696	0.047497	0.337554	0.674847
ENSG00000228860	10	21506820	21507208	8	3	442458	1.486	0.068634	0.487384	0.975146		ENSG00000163959	3	195943375	195960301	11	6	475706	1.6696	0.047498	0.337554	0.674847
ENSG00000175265	15	34671272	34681957	186	54	437998	1.486	0.068645	0.487397	0.975171		ENSG00000280450	10	5388614	5389240	75	5	496590	1.6695	0.047509	0.337587	0.674913
ENSG00000096395	6	33762450	33771788	151	35	453572	1.4855	0.068706	0.48758	0.975537		ENSG00000256372	12	32005955	32006341	7	4	406992	1.6693	0.047531	0.337643	0.675025
ENSG00000225487	1	164890555	164890866	8	4	480517	1.4854	0.068713	0.48758	0.975537		ENSG00000273805	12	58288015	58290629	12	3	490912	1.6692	0.047536	0.337643	0.675025
ENSG00000221680	1	193105633	193105713	6	3	481908	1.4854	0.068718	0.48758	0.975537		ENSG00000225801	13	71870342	71871367	16	5	481465	1.6692	0.047536	0.337643	0.675025
ENSG00000110768	11	18343842	18388591	136	30	471723	1.4854	0.068724	0.48758	0.975537		ENSG00000148602	10	85991349	86001217	15	7	496248	1.669	0.047556	0.337702	0.675143
ENSG00000136247	7	6617065	6629005	10	3	481125	1.4853	0.068726	0.48758	0.975537		ENSG00000273289	22	46448973	46449440	7	3	450476	1.669	0.047557	0.337702	0.675143
ENSG00000200468	16	9658247	9658354	68	18	406024	1.4853	0.068726	0.48758	0.975537		ENSG00000100626	14	69726681	69823750	167	43	479069	1.6689	0.04757	0.337749	0.675237
ENSG00000232767	10	118429614	118432250	4	2	477674	1.4851	0.068761	0.487726	0.97583		ENSG00000205420	12	52880958	52887041	49	12	476239	1.6687	0.047584	0.337803	0.675345
ENSG00000101624	18	12672631	12702773	134	25	469296	1.4851	0.068765	0.487726	0.97583		ENSG00000237309	7	57254119	57255148	9	4	426823	1.6684	0.047617	0.337992	0.675723
ENSG00000254998	11	105028654	105402424	65	12	467857	1.4849	0.068791	0.487845	0.976068		ENSG00000222411	3	170559884	170559961	30	8	465607	1.6683	0.047632	0.338053	0.675845
ENSG00000120910	8	22298332	22398655	150	11	473059	1.4847	0.068812	0.487929	0.976235		ENSG00000252355	11	43456682	43456947	4	2	497025	1.6682	0.047642	0.338079	0.675897
ENSG00000157613	11	46299212	46342972	126	32	464539	1.4846	0.068826	0.487963	0.976303		ENSG00000260004	16	65635004	65635601	5	1	497123	1.668	0.047656	0.338133	0.676005
ENSG00000092345	3	16628299	16647006	344	42	464528	1.4845	0.068839	0.48799	0.976357		ENSG00000169018	15	68570141	68588203	6	1	487700	1.6679	0.047664	0.338145	0.676028
ENSG00000279872	17	2327473	2327706	4	2	305502	1.4844	0.068854	0.488031	0.976439		ENSG00000256258	12	132106436	132107748	11	4	495491	1.6679	0.047672	0.338156	0.676051
ENSG00000231292	2	114163973	114164449	179	26	459496	1.4842	0.068874	0.488076	0.976529		ENSG00000257605	12	53692439	53694098	6	2	496181	1.6676	0.047693	0.338259	0.676255
ENSG00000224427	21	34213806	34214121	7	3	480638	1.4842	0.068881	0.488076	0.976529		ENSG00000167553	12	49621709	49668386	66	17	483635	1.6672	0.047738	0.338259	0.676255
ENSG00000274180	17	21142183	21156722	34	11	469575	1.4841	0.068888	0.488076	0.976529		ENSG00000238585	4	56367762	56367875	13	3	496899	1.6672	0.04774	0.338259	0.676255
ENSG00000225111	2	208733306	208734639	4	1	481242	1.4837	0.068942	0.488393	0.977164		ENSG00000143793	1	228288432	228291163	11	4	479377	1.6672	0.047742	0.338259	0.676255
ENSG00000277911	17	35337466	35337721	3	1	481858	1.4835	0.06897	0.488526	0.97743		ENSG00000105723	19	42734338	42746745	7	2	495263	1.6671	0.04775	0.338259	0.676255
ENSG00000276728	17	43224097	43225837	3	1	482212	1.4831	0.069018	0.488742	0.977863		ENSG00000204957	19	42746927	42749125	7	2	495263	1.6671	0.04775	0.338259	0.676255
ENSG00000213235	12	17143604	17145017	74	21	457848	1.4831	0.069019	0.488742	0.977863		ENSG00000279539	19	42746927	42749125	7	2	495263	1.6671	0.04775	0.338259	0.676255
ENSG00000165630	10	13628927	13672868	156	25	456769	1.4831	0.06903	0.488743	0.977864		ENSG00000283142	20	43766347	43767617	11	3	496552	1.6671	0.047751	0.338259	0.676255
ENSG00000237842	1	157029024	157030554	61	9	454446	1.4829	0.069046	0.488743	0.977864		ENSG00000253707	8	43139769	43139949	7	2	497204	1.6671	0.047752	0.338259	0.676255
ENSG00000264803	10	132760851	132760931	93	23	472547	1.4829	0.069053	0.488743	0.977864		ENSG00000236583	8	100245276	100246687	3	2	496720	1.667	0.047753	0.338259	0.676255
ENSG00000239835	3	119747587	119748715	25	9	474613	1.4829	0.069056	0.488743	0.977864		ENSG00000123124	8	87354967	87480732	70	15	484445	1.667	0.047761	0.338259	0.676255
ENSG00000261210	16	19297061	19333467	31	10	432733	1.4828	0.069066	0.488749	0.977875		ENSG00000117280	1	205737114	205744587	75	22	456005	1.6669	0.047763	0.338259	0.676255
ENSG00000168172	8	42752075	42885682	250	17	458186	1.4827	0.069078	0.488768	0.977915		ENSG00000242444	12	4218827	4227298	86	17	486300	1.6668	0.047782	0.338348	0.676434
ENSG00000264177	17	18283169	18292298	16	2	439369	1.4825	0.069105	0.488832	0.978043		ENSG00000120329	5	140682196	140683612	10	3	495766	1.6667	0.047792	0.338373	0.676485
ENSG00000225354	10	96642311	96643100	10	4	481002	1.4824	0.069119	0.488832	0.978043		ENSG00000105520	19	11466062	11476374	8	3	472781	1.6665	0.047808	0.338442	0.676621
ENSG00000267733	18	12201981	12223538	123	23	433374	1.4824	0.069119	0.488832	0.978043		ENSG00000147419	8	27590828	27630151	50	10	482310	1.6662	0.047833	0.338573	0.676885
ENSG00000241673	3	128936936	128937193	76	18	458640	1.4824	0.069124	0.488832	0.978043		ENSG00000263355	18	66123188	66124114	8	3	495916	1.666	0.047855	0.338684	0.677106
ENSG00000169484	14	20482419	20483352	13	2	481329	1.4821	0.069151	0.488958	0.978295		ENSG00000272669	22	39138630	39139120	5	2	496650	1.6658	0.047879	0.338758	0.677253
ENSG00000236481	16	26596076	26606134	92	14	469945	1.482	0.06917	0.489027	0.978433		ENSG00000232520	2	231751215	231761806	149	30	472305	1.6658	0.047881	0.338758	0.677253
ENSG00000116809	1	16268364	16302627	24	6	474209	1.4817	0.06921	0.489189	0.978756		ENSG00000207650	3	195426272	195426368	2	1	494940	1.6657	0.047891	0.338758	0.677253
ENSG00000252218	6	43511881	43512007	5	2	481777	1.4817	0.069213	0.489189	0.978756		ENSG00000254227	8	127011238	127013245	6	4	288725	1.6657	0.047891	0.338758	0.677253
ENSG00000259525	14	103650541	103651376	10	5	448955	1.4816	0.069226	0.489189	0.978756		ENSG00000270292	4	68590901	68592113	7	3	469476	1.6655	0.047908	0.338809	0.677356
ENSG00000278514	15	91565996	91566430	7	2	429292	1.4815	0.069238	0.489189	0.978756		ENSG00000214354	2	87865347	87866283	44	13	482331	1.6655	0.047911	0.338809	0.677356
ENSG00000205396	19	16126097	16138272	48	8	462094	1.4815	0.069239	0.489189	0.978756		ENSG00000250959	10	75490320	75497069	5	1	495542	1.6653	0.047922	0.338832	0.677401
ENSG00000174844	3	57327727	57530071	287	37	461439	1.4814	0.069256	0.489243	0.978866		ENSG00000258990	14	89576492	89577567	208	50	473281	1.6653	0.047927	0.338832	0.677401
ENSG00000230021	1	521369	763176	61	12	448586	1.4811	0.069285	0.489272	0.978923		ENSG00000238789	6	155976097	155976160	8	4	496104	1.6652	0.047935	0.338833	0.677404
ENSG00000266289	8	104395306	104396082	8	3	443665	1.4811	0.069296	0.489272	0.978923		ENSG00000251555	4	132851186	132897107	501	64	473273	1.6652	0.04794	0.338833	0.677404
ENSG00000207399	8	104397189	104397295	8	3	443665	1.4811	0.069296	0.489272	0.978923		ENSG00000271414	7	135335720	135336164	21	2	496715	1.6649	0.047963	0.338919	0.677577
ENSG00000236065	1	33452676	33498070	8	4	406680	1.481	0.069297	0.489272	0.978923		ENSG00000252869	14	59866741	59866869	64	18	474358	1.6649	0.047965	0.338919	0.677577
ENSG00000251455	4	152595635	152599045	17	2	462885	1.4809	0.069311	0.489306	0.97899		ENSG00000235280	13	113621798	113623138	10	5	399315	1.6646	0.047994	0.339079	0.677896
ENSG00000179846	19	45653008	45661995	18	7	480373	1.4807	0.069338	0.489431	0.979241		ENSG00000265519	17	15691101	15691519	6	3	495387	1.6645	0.048007	0.339081	0.677899
ENSG00000238063	1	38940547	38961706	349	61	454763	1.4806	0.069361	0.489528	0.979435		ENSG00000276855	17	15692330	15693019	6	3	495387	1.6645	0.048007	0.339081	0.677899
ENSG00000151303	10	88752163	88769960	123	35	456646	1.4803	0.069392	0.489682	0.979743		ENSG00000233138	6	143069580	143074896	11	4	477703	1.6642	0.048032	0.339181	0.6781
ENSG00000277223	12	71842185	71842630	16	8	422099	1.4803	0.069402	0.489687	0.979753		ENSG00000125505	19	54677107	54693733	19	6	462450	1.6642	0.048034	0.339181	0.6781
ENSG00000158470	20	48249482	48330415	308	25	468816	1.4801	0.069417	0.489728	0.979834		ENSG00000233010	22	30004889	30005490	1	1	497124	1.6641	0.04805	0.339211	0.678159
ENSG00000233372	1	30613110	30614454	6	3	477240	1.4798	0.069469	0.489897	0.980174		ENSG00000186166	11	118868852	118886455	61	9	487681	1.6641	0.048051	0.339211	0.678159
ENSG00000164113	4	123300168	123350957	81	19	462758	1.4797	0.069473	0.489897	0.980174		ENSG00000199673	15	66795150	66795248	10	4	477416	1.6639	0.048067	0.339254	0.678246
ENSG00000023572	1	193065598	193075244	18	5	481790	1.4797	0.069479	0.489897	0.980174		ENSG00000279248	11	89266813	89267211	3	2	496954	1.6639	0.04807	0.339254	0.678246
ENSG00000083093	16	23614489	23652631	40	14	422827	1.4795	0.069498	0.489897	0.980174		ENSG00000009724	1	11086580	11107290	281	60	451404	1.6637	0.04809	0.339304	0.678345
ENSG00000261629	7	141129511	141131068	13	4	482094	1.4795	0.0695	0.489897	0.980174		ENSG00000186019	19	44609616	44617298	22	3	496667	1.6636	0.0481	0.339304	0.678345
ENSG00000243531	7	6940055	6940254	216	35	446469	1.4794	0.069516	0.489897	0.980174		ENSG00000279395	11	55578843	55579952	28	8	489977	1.6635	0.048101	0.339304	0.678345
ENSG00000201596	1	185603205	185603314	38	8	474162	1.4793	0.069523	0.489897	0.980174		ENSG00000275613	17	35078894	35082651	106	23	431611	1.6635	0.048108	0.339304	0.678345
ENSG00000270569	2	57656683	57657828	21	4	467453	1.4793	0.06953	0.489897	0.980174		ENSG00000283402	8	18706768	18707217	14	3	469753	1.6635	0.048109	0.339304	0.678345
ENSG00000137076	9	35696945	35732392	69	19	469443	1.4792	0.069548	0.489897	0.980174		ENSG00000236837	2	52721826	52727890	10	3	495832	1.6632	0.048136	0.339412	0.678562
ENSG00000259986	15	83847934	84108197	170	33	465078	1.4792	0.069548	0.489897	0.980174		ENSG00000105948	7	138818490	138876732	18	5	462267	1.6631	0.048144	0.339412	0.678562
ENSG00000248578	8	57013758	57014826	10	3	450523	1.4789	0.069577	0.489897	0.980174		ENSG00000254288	8	74964575	75012088	4	2	495384	1.663	0.048157	0.339412	0.678562
ENSG00000112761	6	112375275	112392172	130	27	477366	1.4789	0.069582	0.489897	0.980174		ENSG00000253633	8	103540968	103550896	14	6	495919	1.6629	0.048164	0.339412	0.678562
ENSG00000230428	16	501404	503461	4	1	473880	1.4789	0.069582	0.489897	0.980174		ENSG00000257410	12	72187635	72193407	8	3	454910	1.6629	0.048166	0.339412	0.678562
ENSG00000253055	16	34984432	34984546	2	1	212219	1.4789	0.069588	0.489897	0.980174		ENSG00000226235	1	205342380	205356568	36	8	480243	1.6629	0.048167	0.339412	0.678562
ENSG00000176390	17	29109702	29151794	44	8	469735	1.4789	0.069588	0.489897	0.980174		ENSG00000137203	6	10396910	10419871	256	34	473353	1.6629	0.04817	0.339412	0.678562
ENSG00000265890	18	6972707	6972988	2	1	482188	1.4789	0.069589	0.489897	0.980174		ENSG00000227091	1	110708808	110715111	12	2	442781	1.6628	0.04818	0.339412	0.678562
ENSG00000201725	1	8943486	8943592	8	2	479590	1.4785	0.06964	0.490145	0.98067		ENSG00000228980	3	109128837	109214014	425	76	468980	1.6627	0.048182	0.339412	0.678562
ENSG00000244061	5	71677621	71678220	52	11	455372	1.4784	0.069647	0.490145	0.98067		ENSG00000228288	1	202780082	202781284	9	3	496991	1.6623	0.048224	0.339657	0.679052
ENSG00000213488	5	143901703	143902551	56	11	471714	1.4784	0.069652	0.490145	0.98067		ENSG00000069329	16	46690044	46723104	86	13	356528	1.6622	0.048232	0.339657	0.679052
ENSG00000185875	10	25305587	25315593	21	3	452385	1.4781	0.069692	0.490362	0.981103		ENSG00000273336	10	135294742	135295274	5	3	432311	1.6622	0.048236	0.339657	0.679052
ENSG00000265770	14	32911547	32911843	17	7	445895	1.4779	0.069711	0.490426	0.981232		ENSG00000129657	17	75084831	75213183	96	33	481828	1.662	0.048256	0.339743	0.679223
ENSG00000144908	3	125822405	125900029	124	34	446883	1.4779	0.069722	0.490426	0.981232		ENSG00000228433	21	33993359	33994406	105	32	484838	1.662	0.048261	0.339743	0.679223
ENSG00000233533	10	37233039	37233666	9	2	462245	1.4778	0.069734	0.490426	0.981232		ENSG00000267634	17	42442382	42443119	4	2	449988	1.6618	0.048273	0.339782	0.679302
ENSG00000240395	8	42199285	42200152	7	3	481822	1.4777	0.06974	0.490426	0.981232		ENSG00000272913	2	96190857	96192450	2	1	492630	1.6616	0.048301	0.33983	0.679398
ENSG00000236732	3	32192575	32193387	7	2	456524	1.4776	0.069758	0.490426	0.981232		ENSG00000203506	3	29567742	29684300	97	14	466259	1.6615	0.048308	0.33983	0.679398
ENSG00000278462	13	47291558	47291823	6	2	479885	1.4776	0.06976	0.490426	0.981232		ENSG00000273733	19	11331759	11332249	8	3	495713	1.6614	0.048315	0.33983	0.679398
ENSG00000178187	5	178368192	178393434	14	5	478695	1.4775	0.069766	0.490426	0.981232		ENSG00000272168	6	21665003	22368557	834	125	473261	1.6614	0.048318	0.33983	0.679398
ENSG00000259995	16	76770239	76962066	18	5	481438	1.4775	0.069776	0.490432	0.981243		ENSG00000252153	9	97572244	97572339	8	2	496620	1.6613	0.04833	0.33983	0.679398
ENSG00000260737	16	80600691	80606705	13	2	477060	1.4773	0.069798	0.490446	0.981271		ENSG00000253370	5	155885408	155885517	8	3	494888	1.6611	0.048345	0.33983	0.679398
ENSG00000140945	16	82660408	83834245	226	63	449698	1.4773	0.069801	0.490446	0.981271		ENSG00000273407	7	99364166	99364515	2	1	396207	1.661	0.048357	0.33983	0.679398
ENSG00000173546	15	75966663	76005189	19	4	480601	1.4772	0.069807	0.490446	0.981271		ENSG00000253160	8	39167428	39167962	4	1	494987	1.661	0.048358	0.33983	0.679398
ENSG00000215296	15	33527753	33539822	213	47	465186	1.4772	0.069815	0.490446	0.981271		ENSG00000174844	3	57327727	57530071	287	37	483102	1.661	0.048361	0.33983	0.679398
ENSG00000266088	17	38673278	38683254	70	11	473720	1.4771	0.069828	0.490447	0.981274		ENSG00000260021	1	202779366	202779957	10	3	496712	1.6609	0.048362	0.33983	0.679398
ENSG00000178252	3	49044495	49053386	6	2	482446	1.477	0.069843	0.490447	0.981274		ENSG00000170629	7	102815580	102920857	651	58	483995	1.6609	0.048362	0.33983	0.679398
ENSG00000236608	13	61211022	61212231	7	3	481237	1.477	0.069843	0.490447	0.981274		ENSG00000261304	15	34943336	34947965	4	2	340870	1.6609	0.048369	0.33983	0.679398
ENSG00000227403	2	162101250	162105561	32	7	462460	1.4768	0.06986	0.490493	0.981365		ENSG00000260269	15	75819491	75893546	34	7	490115	1.6607	0.048384	0.33983	0.679398
ENSG00000181938	16	58426298	58440048	10	4	481933	1.4768	0.069868	0.490493	0.981365		ENSG00000256824	11	63803442	63871125	68	20	479837	1.6607	0.048388	0.33983	0.679398
ENSG00000163154	1	151129105	151132225	8	5	481118	1.4766	0.069887	0.490561	0.981502		ENSG00000199570	20	14332966	14333071	23	8	495990	1.6607	0.048388	0.33983	0.679398
ENSG00000256683	19	52467596	52490079	20	5	481889	1.4765	0.069909	0.490592	0.981565		ENSG00000248767	7	330136	331454	59	14	463935	1.6606	0.048394	0.33983	0.679398
ENSG00000160606	17	27051366	27053950	7	2	482196	1.4765	0.06991	0.490592	0.981565		ENSG00000136273	7	48002885	48019150	16	4	476211	1.6606	0.048397	0.33983	0.679398
ENSG00000212443	12	98993413	98993661	7	4	393545	1.4764	0.069924	0.490626	0.981631		ENSG00000238758	14	90847542	90847596	115	20	489634	1.6606	0.048398	0.33983	0.679398
ENSG00000104872	19	49949556	49956751	97	9	475608	1.476	0.06997	0.490883	0.982147		ENSG00000117000	1	40627045	40706593	53	15	472738	1.6605	0.048402	0.33983	0.679398
ENSG00000107036	9	5629025	5776557	67	23	470910	1.4758	0.069998	0.490999	0.982378		ENSG00000214765	7	45763379	45767909	1275	151	476931	1.6605	0.048408	0.33983	0.679398
ENSG00000258168	12	70861860	70936820	103	24	470937	1.4758	0.070005	0.490999	0.982378		ENSG00000273698	1	114821633	114821897	91	15	475816	1.6603	0.04843	0.33994	0.679617
ENSG00000145416	4	164445450	165305202	504	86	463657	1.4756	0.07002	0.491016	0.982412		ENSG00000131188	5	176873796	176883287	5	1	496142	1.6597	0.048483	0.340157	0.68005
ENSG00000235464	7	35535631	35549873	50	5	469284	1.4756	0.070026	0.491016	0.982412		ENSG00000255633	6	62284233	62284307	191	22	476020	1.6597	0.048486	0.340157	0.68005
ENSG00000252119	11	119194003	119194119	129	16	462322	1.4755	0.070038	0.491035	0.982451		ENSG00000244218	7	128401391	128401625	3	1	496645	1.6597	0.048486	0.340157	0.68005
ENSG00000236083	9	35859059	35859980	4	2	481988	1.4753	0.070059	0.491118	0.982615		ENSG00000146842	7	129804555	129845338	7	3	494372	1.6597	0.048491	0.340157	0.68005
ENSG00000241316	3	67705121	67998137	399	58	466117	1.4753	0.070072	0.49112	0.982621		ENSG00000167657	19	3958451	3971068	61	20	444014	1.6596	0.048493	0.340157	0.68005
ENSG00000174562	19	51328561	51340469	31	11	442403	1.4752	0.070081	0.49112	0.982621		ENSG00000254709	22	23229960	23238287	3	2	289077	1.6595	0.048507	0.340181	0.6801
ENSG00000155016	4	108852525	108874613	152	29	471058	1.4751	0.070098	0.49112	0.982621		ENSG00000275728	20	16560903	16561267	14	4	495330	1.6594	0.048514	0.340181	0.6801
ENSG00000128524	7	128502880	128505898	14	5	458913	1.475	0.070101	0.49112	0.982621		ENSG00000260744	16	47230222	47236340	7	4	390057	1.6592	0.048536	0.340181	0.6801
ENSG00000221947	8	71581600	71648177	177	49	450528	1.475	0.070113	0.49112	0.982621		ENSG00000103723	15	83328033	83378666	51	15	472149	1.6592	0.048537	0.340181	0.6801
ENSG00000243014	3	116745545	116745886	195	29	461686	1.4749	0.070115	0.49112	0.982621		ENSG00000251407	4	156384025	156384975	8	3	494351	1.6592	0.048539	0.340181	0.6801
ENSG00000230941	7	108962377	108966372	13	3	478946	1.4749	0.070126	0.491132	0.982645		ENSG00000255526	14	24683302	24701558	5	3	495867	1.6592	0.048542	0.340181	0.6801
ENSG00000226472	12	31131243	31131871	27	9	457394	1.4747	0.070141	0.491172	0.982725		ENSG00000132361	17	2592680	2615314	57	11	306099	1.6591	0.048547	0.340181	0.6801
ENSG00000134278	18	12446511	12658133	206	38	464871	1.4746	0.070162	0.491255	0.982889		ENSG00000251767	1	77886010	77886071	17	6	477637	1.659	0.048554	0.340181	0.6801
ENSG00000139910	14	26915094	27066960	9	3	480849	1.4744	0.070191	0.491333	0.983046		ENSG00000257194	12	90501516	90506556	8	3	496186	1.6589	0.048565	0.340181	0.6801
ENSG00000137513	11	78147007	78285909	87	20	473978	1.4743	0.070198	0.491333	0.983046		ENSG00000092421	5	115779312	115910630	70	28	494860	1.6589	0.048567	0.340181	0.6801
ENSG00000264373	17	30761958	30762047	18	5	481868	1.4743	0.070201	0.491333	0.983046		ENSG00000267113	19	36448023	36448284	3	2	495788	1.6588	0.048573	0.340181	0.6801
ENSG00000270011	19	9434850	9493293	22	3	474413	1.4742	0.070211	0.491338	0.983056		ENSG00000264049	17	58120386	58120466	3	1	496708	1.6588	0.04858	0.340181	0.6801
ENSG00000226920	1	229576031	229576767	5	2	482012	1.4738	0.070273	0.491633	0.983646		ENSG00000230119	3	33231725	33231820	11	4	496734	1.6586	0.048595	0.340181	0.6801
ENSG00000249382	4	59852900	59853878	8	2	481763	1.4738	0.070273	0.491633	0.983646		ENSG00000258681	14	101683709	101684578	11	3	466479	1.6586	0.048596	0.340181	0.6801
ENSG00000270544	19	35393106	35395099	5	2	357687	1.4737	0.070281	0.491633	0.983646		ENSG00000201217	3	152167061	152167173	6	3	496347	1.6585	0.048605	0.340181	0.6801
ENSG00000232314	13	70468233	70469217	15	5	481340	1.4735	0.070315	0.491806	0.983992		ENSG00000267203	17	67314874	67315102	10	4	495279	1.6585	0.048607	0.340181	0.6801
ENSG00000274090	13	56109832	56157659	35	6	471983	1.4734	0.070327	0.491825	0.98403		ENSG00000254624	11	49944601	49945438	6	2	497188	1.6585	0.048611	0.340181	0.6801
ENSG00000064042	4	41361624	41702061	859	65	462672	1.4732	0.070352	0.491935	0.98425		ENSG00000170961	8	122624356	122653630	136	22	486662	1.6585	0.048612	0.340181	0.6801
ENSG00000270780	1	114544055	114544857	7	3	478852	1.4731	0.070363	0.491947	0.984274		ENSG00000202137	2	202673404	202673505	6	3	495912	1.6582	0.048635	0.340266	0.68027
ENSG00000000971	1	196621008	196716634	105	21	463600	1.473	0.070375	0.49195	0.98428		ENSG00000225275	3	11941485	11942719	47	16	464126	1.6582	0.048637	0.340266	0.68027
ENSG00000238333	18	38052785	38052846	40	5	477567	1.473	0.070382	0.49195	0.98428		ENSG00000272288	6	34664094	34665247	3	1	496605	1.6576	0.048696	0.340386	0.680509
ENSG00000269504	19	22200761	22219117	180	23	470057	1.4727	0.070413	0.492025	0.984432		ENSG00000112304	6	24667263	24705293	218	39	487566	1.6576	0.048699	0.340386	0.680509
ENSG00000272695	13	114567141	114569806	11	4	404316	1.4726	0.070423	0.492025	0.984432		ENSG00000254886	11	55199433	55199843	57	8	486635	1.6576	0.0487	0.340386	0.680509
ENSG00000200898	11	61705366	61705472	13	3	476857	1.4726	0.070428	0.492025	0.984432		ENSG00000239689	18	48349947	48350490	20	5	300644	1.6575	0.048714	0.340386	0.680509
ENSG00000160654	11	118215059	118225876	13	3	481969	1.4726	0.07043	0.492025	0.984432		ENSG00000282978	3	101176085	101176576	7	4	469867	1.6573	0.048727	0.340386	0.680509
ENSG00000100325	22	30184597	30234293	39	9	476894	1.4725	0.07044	0.49203	0.984442		ENSG00000201554	3	101177374	101177470	7	4	469867	1.6573	0.048727	0.340386	0.680509
ENSG00000207020	5	138934485	138934586	45	7	463424	1.472	0.070505	0.49237	0.985122		ENSG00000228289	1	163738576	163738928	109	38	473951	1.6573	0.048732	0.340386	0.680509
ENSG00000228888	20	7127114	7234849	162	18	425044	1.472	0.070512	0.49237	0.985122		ENSG00000263271	17	79428039	79428963	13	5	493583	1.6573	0.048732	0.340386	0.680509
ENSG00000127329	12	70909646	71031220	351	49	462876	1.4719	0.070522	0.49237	0.985122		ENSG00000170178	2	176964458	176965921	12	2	496807	1.6572	0.048735	0.340386	0.680509
ENSG00000271455	5	49899063	49899345	255	29	464929	1.4718	0.07054	0.49237	0.985122		ENSG00000171793	1	41445007	41478237	21	7	480590	1.6572	0.048736	0.340386	0.680509
ENSG00000282381	7	64734269	64771165	16	4	437872	1.4717	0.070545	0.49237	0.985122		ENSG00000248918	5	50265494	50266021	167	28	482412	1.6572	0.048737	0.340386	0.680509
ENSG00000109272	4	74718906	74719872	9	3	482052	1.4717	0.070554	0.49237	0.985122		ENSG00000268120	19	7935447	7936182	7	3	495815	1.6572	0.04874	0.340386	0.680509
ENSG00000259670	15	49075387	49076318	9	3	447287	1.4717	0.070556	0.49237	0.985122		ENSG00000117009	1	241695434	241758944	98	19	476675	1.6572	0.048743	0.340386	0.680509
ENSG00000223192	3	57685500	57685575	43	11	473591	1.4716	0.070563	0.49237	0.985122		ENSG00000172081	19	2071037	2096331	126	23	485244	1.6572	0.048744	0.340386	0.680509
ENSG00000251400	5	76586093	76587625	48	16	460020	1.4715	0.070585	0.492459	0.985299		ENSG00000213757	5	78579955	78580741	7	3	452376	1.6569	0.048774	0.340551	0.680838
ENSG00000077800	7	72742167	72772646	5	3	411436	1.4713	0.070609	0.492561	0.985504		ENSG00000103742	15	65673802	65715410	77	22	482824	1.6568	0.048783	0.340559	0.680854
ENSG00000255871	12	16846734	16848911	62	12	458919	1.4711	0.070633	0.492615	0.985612		ENSG00000177453	5	43192327	43280952	56	9	490264	1.6567	0.048788	0.340559	0.680854
ENSG00000174945	7	2719156	2756163	128	18	456726	1.4711	0.070636	0.492615	0.985612		ENSG00000200701	2	85432049	85432155	42	11	494218	1.6565	0.048809	0.340661	0.681058
ENSG00000259703	15	70127573	70135459	16	7	450668	1.471	0.070648	0.492615	0.985612		ENSG00000248692	4	62937470	63031272	24	7	496587	1.6564	0.04882	0.340693	0.681122
ENSG00000186136	12	11338599	11339543	50	15	446582	1.4709	0.070665	0.492615	0.985612		ENSG00000177954	1	153963235	153964626	7	4	425629	1.6563	0.048828	0.340704	0.681144
ENSG00000215802	1	240986306	240986733	6	3	477368	1.4708	0.070673	0.492615	0.985612		ENSG00000041880	3	51976361	51982883	92	23	462805	1.656	0.048856	0.340793	0.681323
ENSG00000266053	18	9121263	9136643	16	5	436430	1.4708	0.070674	0.492615	0.985612		ENSG00000278886	8	18722191	18722757	12	4	494720	1.6559	0.048868	0.340793	0.681323
ENSG00000280424	22	46402496	46406657	25	6	461574	1.4707	0.07069	0.492615	0.985612		ENSG00000184106	6	41176451	41185685	21	3	496898	1.6559	0.048875	0.340793	0.681323
ENSG00000221170	11	93466840	93466930	1	1	175163	1.4705	0.07071	0.492615	0.985612		ENSG00000271332	11	28166454	28166751	7	3	470383	1.6557	0.048892	0.340793	0.681323
ENSG00000240713	19	22784247	22784539	12	3	467217	1.4705	0.070712	0.492615	0.985612		ENSG00000229173	2	128897366	128898090	6	2	495531	1.6557	0.048893	0.340793	0.681323
ENSG00000112200	6	56954808	57035105	100	15	431645	1.4705	0.070719	0.492615	0.985612		ENSG00000184602	16	11762270	11773015	14	4	482480	1.6556	0.048898	0.340793	0.681323
ENSG00000067836	16	4846969	4852951	104	27	466280	1.4705	0.070719	0.492615	0.985612		ENSG00000240803	19	14323864	14324131	77	14	442698	1.6556	0.048904	0.340793	0.681323
ENSG00000213928	14	24630262	24635774	3	2	378882	1.4701	0.070772	0.492911	0.986203		ENSG00000151320	14	32798479	33306887	235	54	481713	1.6555	0.048908	0.340793	0.681323
ENSG00000160392	19	40825443	40854434	16	5	306126	1.47	0.07078	0.492911	0.986203		ENSG00000221879	1	197332947	197333208	64	3	225278	1.6554	0.048917	0.340793	0.681323
ENSG00000207117	2	160392755	160392857	7	2	480099	1.4697	0.070825	0.493085	0.986552		ENSG00000175315	11	65779312	65780976	11	2	491585	1.6554	0.04892	0.340793	0.681323
ENSG00000136448	17	43128978	43186384	147	28	475683	1.4696	0.070833	0.493085	0.986552		ENSG00000222084	14	42769954	42770065	40	8	480382	1.6554	0.048925	0.340793	0.681323
ENSG00000267128	17	74136637	74150731	18	3	474187	1.4696	0.070833	0.493085	0.986552		ENSG00000223979	17	17577340	17581002	54	5	490564	1.6553	0.048929	0.340793	0.681323
ENSG00000125823	20	23420322	23425567	16	6	482065	1.4694	0.070859	0.493201	0.986784		ENSG00000141642	18	48494361	48514491	8	2	307903	1.6553	0.048932	0.340793	0.681323
ENSG00000252474	14	50306443	50306545	6	2	477563	1.4692	0.070895	0.493374	0.98713		ENSG00000137801	15	39873294	39891667	697	90	474995	1.6551	0.048948	0.340793	0.681323
ENSG00000184226	13	66876966	67804577	195	29	473914	1.469	0.070913	0.493374	0.98713		ENSG00000221594	10	56367634	56367717	4	2	494690	1.655	0.048959	0.340793	0.681323
ENSG00000201358	14	50535286	50535591	21	8	471228	1.4689	0.07093	0.493374	0.98713		ENSG00000246273	11	9779839	9832866	27	5	472624	1.655	0.048959	0.340793	0.681323
ENSG00000157150	3	12194551	12200851	6	2	480572	1.4689	0.070936	0.493374	0.98713		ENSG00000224416	9	21278049	21278618	42	9	470862	1.655	0.048962	0.340793	0.681323
ENSG00000201708	12	38557205	38557317	3	2	423521	1.4688	0.070948	0.493374	0.98713		ENSG00000257809	12	56544580	56552004	4	2	387954	1.655	0.048962	0.340793	0.681323
ENSG00000230618	3	109128525	109128931	5	2	443314	1.4688	0.070949	0.493374	0.98713		ENSG00000212342	8	131175218	131175373	8	4	496820	1.655	0.048963	0.340793	0.681323
ENSG00000269535	19	52803946	52848482	11	5	479728	1.4688	0.070949	0.493374	0.98713		ENSG00000255147	11	67516514	67524439	51	13	491221	1.6549	0.04897	0.340797	0.681331
ENSG00000255020	8	11203257	11205011	41	7	430806	1.4685	0.070986	0.493557	0.987497		ENSG00000207492	12	40947963	40948069	6	2	496730	1.6548	0.04898	0.340822	0.681381
ENSG00000266320	22	35731633	35731751	8	4	438349	1.4684	0.070994	0.493557	0.987497		ENSG00000254130	5	166332227	166353375	15	6	472343	1.6547	0.048994	0.340875	0.681486
ENSG00000188439	11	55450715	55451850	32	5	336739	1.4683	0.071013	0.493562	0.987507		ENSG00000162896	1	207101863	207119811	32	9	476290	1.6545	0.049014	0.340969	0.681675
ENSG00000243236	6	52804524	52822319	22	7	450541	1.4683	0.071016	0.493562	0.987507		ENSG00000201033	3	27555362	27555523	5	2	495764	1.6543	0.049029	0.341012	0.68176
ENSG00000117533	1	171669300	171711387	38	13	468594	1.4682	0.071028	0.493562	0.987507		ENSG00000222760	9	36267780	36267919	14	4	496865	1.6543	0.049033	0.341012	0.68176
ENSG00000255478	11	65134909	65142770	66	17	472130	1.4681	0.071032	0.493562	0.987507		ENSG00000241131	3	147795946	147805816	7	3	450838	1.654	0.049065	0.34119	0.682115
ENSG00000144893	3	150804181	151154860	286	46	433298	1.468	0.071046	0.493595	0.987572		ENSG00000252544	4	152221670	152221765	17	4	495874	1.6536	0.049102	0.341402	0.68254
ENSG00000230852	6	84732774	84734272	5	2	481379	1.4679	0.071063	0.493648	0.987679		ENSG00000241058	10	18834490	18940551	83	15	454705	1.6534	0.04912	0.341453	0.682641
ENSG00000239373	1	171461550	171461858	1	1	481440	1.4678	0.07108	0.493691	0.987763		ENSG00000211670	22	23161507	23162253	4	1	487629	1.6534	0.049123	0.341453	0.682641
ENSG00000239300	2	9645574	9652541	10	3	449673	1.4677	0.071096	0.493691	0.987763		ENSG00000237172	16	67182008	67185117	1	1	312204	1.6533	0.04913	0.341453	0.682641
ENSG00000269776	19	52929116	52929455	10	3	419898	1.4676	0.071108	0.493691	0.987763		ENSG00000232554	10	45594935	45650044	123	8	476208	1.6533	0.049135	0.341453	0.682641
ENSG00000109390	4	140211071	140223705	236	27	474475	1.4676	0.071112	0.493691	0.987763		ENSG00000248648	5	132338811	132339057	7	2	494562	1.6532	0.049147	0.341491	0.682718
ENSG00000280284	4	157797587	157797972	6	3	429701	1.4675	0.071121	0.493691	0.987763		ENSG00000228982	1	247248691	247249369	23	4	495021	1.653	0.049167	0.341525	0.682786
ENSG00000252479	10	31548528	31548633	3	2	480536	1.4675	0.071125	0.493691	0.987763		ENSG00000249951	4	95596396	95623721	11	4	420509	1.653	0.049168	0.341525	0.682786
ENSG00000205531	11	2965661	3013607	71	14	352443	1.4674	0.07114	0.49373	0.987842		ENSG00000255421	11	75848359	75848775	45	5	489687	1.6529	0.049173	0.341525	0.682786
ENSG00000115935	2	175424300	175547627	33	10	456967	1.4672	0.071157	0.493783	0.987949		ENSG00000104343	8	74698455	74791145	49	13	489068	1.6528	0.049181	0.341525	0.682786
ENSG00000224785	7	23602078	23603880	84	19	477637	1.4671	0.07117	0.493809	0.988		ENSG00000213761	9	98175549	98175731	27	11	436675	1.6527	0.049195	0.341525	0.682786
ENSG00000114354	3	100428175	100467810	169	25	476811	1.4668	0.071215	0.494006	0.988393		ENSG00000258660	14	74164806	74167054	13	5	480698	1.6527	0.049196	0.341525	0.682786
ENSG00000226083	10	18290715	18299491	29	10	412774	1.4668	0.071217	0.494006	0.988393		ENSG00000220418	6	90011502	90012833	8	3	495064	1.6527	0.049197	0.341525	0.682786
ENSG00000228368	7	116605900	116607526	4	2	482027	1.4666	0.071246	0.494142	0.988667		ENSG00000139531	12	56390964	56399309	10	3	495107	1.6526	0.049204	0.341529	0.682794
ENSG00000162627	1	99127257	99226056	302	45	396796	1.4663	0.071287	0.494209	0.988801		ENSG00000089009	12	112843003	112847445	13	5	496581	1.6524	0.04923	0.341635	0.683005
ENSG00000278206	6	143806116	143828464	8	2	481423	1.4662	0.071292	0.494209	0.988801		ENSG00000145075	3	180332376	180397288	37	8	458075	1.6523	0.049236	0.341635	0.683005
ENSG00000267698	19	36505410	36536874	3	2	481641	1.4662	0.071298	0.494209	0.988801		ENSG00000248588	5	92161962	92179711	76	13	480055	1.6523	0.04924	0.341635	0.683005
ENSG00000165410	14	35175975	35183896	102	20	470743	1.4662	0.0713	0.494209	0.988801		ENSG00000122136	9	138437985	138441815	229	43	445158	1.6522	0.049245	0.341635	0.683005
ENSG00000225345	9	38566257	38568208	196	32	423723	1.4662	0.071303	0.494209	0.988801		ENSG00000163009	2	10281509	10351851	181	27	478976	1.6521	0.049257	0.341673	0.683082
ENSG00000229497	7	43806889	43807198	3	1	482143	1.466	0.071318	0.494209	0.988801		ENSG00000183454	16	9847261	10276611	544	72	473343	1.652	0.049264	0.341677	0.68309
ENSG00000214976	21	17466735	17467692	102	22	452596	1.466	0.071321	0.494209	0.988801		ENSG00000256342	12	126580538	126588481	88	9	481522	1.652	0.049271	0.341681	0.683098
ENSG00000239256	17	27667500	27667840	7	3	481910	1.4659	0.071333	0.494228	0.988838		ENSG00000087111	17	26880405	26898890	7	4	495905	1.6518	0.049286	0.341703	0.683141
ENSG00000108443	17	57970407	58027925	31	13	447132	1.4658	0.071345	0.494246	0.988875		ENSG00000167524	17	26937496	26941179	2	1	496869	1.6518	0.049287	0.341703	0.683141
ENSG00000240589	17	42486429	42486726	3	2	482586	1.4654	0.071405	0.494597	0.989577		ENSG00000175105	3	88108424	88193815	17	4	459170	1.6516	0.049304	0.341738	0.683212
ENSG00000227757	21	34285957	34443410	24	6	458789	1.4653	0.071423	0.494657	0.989697		ENSG00000198670	6	160952515	161085291	450	72	473431	1.6516	0.049305	0.341738	0.683212
ENSG00000252975	4	39711705	39711796	8	3	434530	1.465	0.071462	0.494858	0.990099		ENSG00000204787	2	79362629	79365553	21	6	494094	1.6514	0.049333	0.341877	0.68349
ENSG00000266341	17	46137745	46138031	6	3	482528	1.4649	0.07148	0.494858	0.990099		ENSG00000255857	12	120639094	120650941	9	5	494531	1.6513	0.049338	0.341877	0.68349
ENSG00000204031	9	136184629	136185304	61	14	451313	1.4648	0.071487	0.494858	0.990099		ENSG00000275672	15	45670898	45672321	11	2	496728	1.6511	0.049362	0.341999	0.683733
ENSG00000200097	10	35539887	35539980	9	1	481992	1.4648	0.071491	0.494858	0.990099		ENSG00000212181	2	149018143	149018277	14	4	473204	1.651	0.049371	0.342007	0.683749
ENSG00000283033	17	16764460	16767537	73	14	414739	1.4647	0.071508	0.494858	0.990099		ENSG00000183748	10	17851362	17953178	1629	169	477117	1.6509	0.049376	0.342007	0.683749
ENSG00000263317	17	50467875	50613061	2	1	480405	1.4647	0.071508	0.494858	0.990099		ENSG00000278013	15	83209620	83231124	22	6	495891	1.6508	0.049392	0.342039	0.683813
ENSG00000259617	15	41291472	41297063	8	4	404744	1.4645	0.07153	0.494874	0.99013		ENSG00000225370	19	55182682	55184042	13	6	352179	1.6507	0.049395	0.342039	0.683813
ENSG00000227298	7	62803089	62803578	1	1	175163	1.4644	0.07154	0.494874	0.99013		ENSG00000174744	11	66104804	66112596	3	2	494214	1.6507	0.0494	0.342039	0.683813
ENSG00000109686	4	152041431	152246784	186	19	470154	1.4644	0.071545	0.494874	0.99013		ENSG00000229758	2	128957475	128957769	6	2	494697	1.6505	0.049422	0.342106	0.683948
ENSG00000167419	17	56295909	56345879	16	6	482152	1.4643	0.071551	0.494874	0.99013		ENSG00000266803	17	16461299	16462583	2	1	489683	1.6504	0.049426	0.342106	0.683948
ENSG00000230182	3	5110361	5110729	120	19	395537	1.4643	0.071557	0.494874	0.99013		ENSG00000231515	7	157531702	157533148	25	6	458113	1.6504	0.049435	0.342106	0.683948
ENSG00000249353	5	93018544	93019373	49	9	478205	1.4642	0.071575	0.494931	0.990245		ENSG00000252123	20	48444529	48444590	1	1	495868	1.6503	0.04944	0.342106	0.683948
ENSG00000224436	1	232357684	232357920	11	4	425795	1.4641	0.071584	0.494931	0.990245		ENSG00000182168	4	96083655	96470357	45	19	489351	1.6503	0.049442	0.342106	0.683948
ENSG00000280189	16	49331054	49333673	12	4	466501	1.464	0.071598	0.494963	0.99031		ENSG00000252118	10	12498482	12498630	6	3	495870	1.65	0.049467	0.342199	0.684134
ENSG00000261273	16	88268391	88336117	195	29	447384	1.4637	0.071634	0.495088	0.990558		ENSG00000134864	13	101182418	101236251	70	24	431416	1.65	0.049469	0.342199	0.684134
ENSG00000251230	4	185765739	185776905	68	10	442393	1.4637	0.071642	0.495088	0.990558		ENSG00000229458	10	83983969	83988935	18	3	478414	1.65	0.049475	0.342199	0.684134
ENSG00000130561	2	234216467	234255701	214	41	451501	1.4637	0.071644	0.495088	0.990558		ENSG00000117154	1	18434240	18704976	337	31	459487	1.6498	0.049494	0.342199	0.684134
ENSG00000256756	12	17553333	17553848	19	8	472427	1.4635	0.07166	0.495103	0.99059		ENSG00000244490	7	104941969	104942533	10	4	465595	1.6498	0.049495	0.342199	0.684134
ENSG00000108448	17	18601311	18639431	101	30	412867	1.4635	0.071665	0.495103	0.99059		ENSG00000232937	1	151738185	151738865	5	2	434218	1.6497	0.049499	0.342199	0.684134
ENSG00000251308	4	116064138	116064459	4	2	478452	1.4633	0.071699	0.495146	0.990675		ENSG00000212102	22	22007270	22007347	11	3	496137	1.6497	0.049507	0.342199	0.684134
ENSG00000166971	16	53524952	53537163	41	10	460317	1.4631	0.071718	0.495146	0.990675		ENSG00000144635	3	32567463	32612366	8	5	480521	1.6496	0.049512	0.342199	0.684134
ENSG00000279956	2	48859430	48982863	24	8	471211	1.4631	0.07172	0.495146	0.990675		ENSG00000284003	2	132131220	132137248	13	2	409961	1.6495	0.04952	0.342199	0.684134
ENSG00000170961	8	122624356	122653630	136	22	468338	1.4631	0.071727	0.495146	0.990675		ENSG00000087494	12	28111017	28125638	23	6	453900	1.6495	0.04952	0.342199	0.684134
ENSG00000231892	7	3236258	3237888	91	20	451249	1.463	0.071728	0.495146	0.990675		ENSG00000266776	6	31668806	31668868	1	1	496560	1.6492	0.04955	0.342362	0.684459
ENSG00000268293	19	58648080	58648421	7	2	480884	1.463	0.071729	0.495146	0.990675		ENSG00000228948	9	108611991	108613706	54	10	478277	1.649	0.049574	0.342438	0.684612
ENSG00000232437	10	76884975	76885620	8	3	460225	1.4629	0.071744	0.495146	0.990675		ENSG00000258999	14	81573377	81636758	193	20	491330	1.649	0.049574	0.342438	0.684612
ENSG00000111199	12	110220890	110271206	77	25	452142	1.4628	0.071757	0.495146	0.990675		ENSG00000267260	19	37264055	37267980	14	4	495284	1.6488	0.049594	0.342532	0.684799
ENSG00000226872	22	21385646	21398258	11	5	390310	1.4627	0.071769	0.495146	0.990675		ENSG00000120594	10	20105168	20578785	222	32	489126	1.6487	0.049607	0.342574	0.684883
ENSG00000206842	10	23076322	23076428	6	3	450282	1.4627	0.071775	0.495146	0.990675		ENSG00000170927	6	51480098	51952423	295	28	483572	1.6486	0.049613	0.342574	0.684883
ENSG00000258313	12	95781666	95782334	11	3	481318	1.4627	0.071775	0.495146	0.990675		ENSG00000215567	15	20083808	20093067	28	5	436183	1.6484	0.049631	0.342654	0.685042
ENSG00000134343	11	26331146	26684835	158	32	463765	1.4626	0.071788	0.495146	0.990675		ENSG00000223738	3	74150500	74152704	33	12	465800	1.6484	0.049639	0.342664	0.685063
ENSG00000226149	6	129847771	129873732	19	7	478930	1.4625	0.071798	0.495146	0.990675		ENSG00000215034	3	39255690	39256163	14	5	493539	1.648	0.049676	0.342875	0.685485
ENSG00000255535	11	129910260	129910966	7	2	433286	1.4625	0.071802	0.495146	0.990675		ENSG00000259585	15	35590450	35591641	3	2	429824	1.6479	0.049683	0.342879	0.685492
ENSG00000258776	14	57284288	57360428	17	7	431361	1.4623	0.071826	0.495153	0.990688		ENSG00000256043	4	156845270	156875069	39	11	462535	1.6475	0.049724	0.343062	0.685859
ENSG00000262728	15	32878306	32907359	3	1	273242	1.4623	0.071829	0.495153	0.990688		ENSG00000253787	5	67485704	67494235	159	41	455550	1.6475	0.049726	0.343062	0.685859
ENSG00000201121	3	101380904	101381008	4	2	481571	1.4623	0.071831	0.495153	0.990688		ENSG00000258573	14	21055803	21075296	100	26	475913	1.6475	0.049729	0.343062	0.685859
ENSG00000226668	9	95644849	95661890	207	45	457506	1.4621	0.071859	0.495153	0.99069		ENSG00000063322	19	39881951	39891277	11	4	496745	1.6474	0.049737	0.343073	0.68588
ENSG00000174600	12	108681821	108733118	30	12	457975	1.4619	0.07189	0.495153	0.99069		ENSG00000267147	19	14444555	14454728	31	8	484994	1.6473	0.049751	0.343122	0.685978
ENSG00000197362	7	148766735	148787874	154	32	433911	1.4618	0.071894	0.495153	0.99069		ENSG00000197646	9	5510570	5571254	74	22	447201	1.6472	0.049758	0.343122	0.685978
ENSG00000108523	17	4843303	4848517	4	1	307171	1.4618	0.0719	0.495153	0.99069		ENSG00000181961	11	55110677	55111663	108	12	416568	1.6471	0.049769	0.343122	0.685978
ENSG00000227537	10	23547140	23547474	4	2	350424	1.4618	0.071901	0.495153	0.99069		ENSG00000200394	17	65736785	65736915	5	2	489650	1.6471	0.04977	0.343122	0.685978
ENSG00000204583	12	133179755	133186960	63	10	481352	1.4618	0.071904	0.495153	0.99069		ENSG00000071073	2	99235569	99347589	218	37	480259	1.6466	0.049823	0.343442	0.686619
ENSG00000189058	3	195295573	195311076	31	10	375955	1.4617	0.071908	0.495153	0.99069		ENSG00000281832	6	166401039	166403103	6	2	495266	1.6465	0.04983	0.343446	0.686627
ENSG00000275197	12	25378037	25378599	6	2	481971	1.4617	0.071917	0.495153	0.99069		ENSG00000254302	8	34032404	34042413	77	11	490677	1.6464	0.049842	0.343474	0.686682
ENSG00000224672	2	201966812	201967680	24	7	474929	1.4616	0.071932	0.495153	0.99069		ENSG00000166199	11	43902389	43941762	133	38	462628	1.6463	0.049847	0.343474	0.686682
ENSG00000227620	11	67552744	67559806	11	2	449543	1.4614	0.071955	0.495153	0.99069		ENSG00000131941	19	33469499	33555794	842	106	482773	1.646	0.049887	0.343705	0.687144
ENSG00000100815	14	92432335	92506403	183	16	467244	1.4613	0.071966	0.495153	0.99069		ENSG00000256394	4	156750881	156787425	11	4	494831	1.6458	0.049899	0.343743	0.68722
ENSG00000266184	18	24411484	24412396	7	3	479357	1.4613	0.071968	0.495153	0.99069		ENSG00000250453	5	28782785	28809356	7	3	494001	1.6457	0.04991	0.343774	0.687282
ENSG00000238615	15	25138894	25138995	1	1	481304	1.4613	0.07197	0.495153	0.99069		ENSG00000247903	12	27124519	27132515	11	5	494288	1.6456	0.049928	0.34385	0.687434
ENSG00000205683	14	73086004	73360824	616	80	455500	1.4613	0.071972	0.495153	0.99069		ENSG00000271447	17	34093359	34122711	40	8	479266	1.6455	0.049934	0.34385	0.687434
ENSG00000271404	7	138912967	138913351	3	2	478341	1.4613	0.071973	0.495153	0.99069		ENSG00000223881	1	198566854	198567998	9	3	496331	1.6454	0.049943	0.343857	0.687449
ENSG00000230980	11	1813783	1814100	3	2	480496	1.4612	0.071985	0.495153	0.99069		ENSG00000051128	19	19040010	19052023	6	3	338550	1.6453	0.049953	0.343857	0.687449
ENSG00000263397	19	35836416	35836530	1	1	471872	1.4611	0.07199	0.495153	0.99069		ENSG00000272237	2	228752347	228752460	13	3	496612	1.6453	0.049959	0.343857	0.687449
ENSG00000113249	5	156456424	156486130	57	12	465859	1.461	0.072004	0.495185	0.990754		ENSG00000072952	11	10594638	10715535	130	28	489022	1.6452	0.049961	0.343857	0.687449
ENSG00000217325	6	126964634	126965536	6	2	480228	1.4607	0.072052	0.495451	0.991286		ENSG00000230418	9	104817534	104818023	55	11	489450	1.645	0.049986	0.343961	0.687655
ENSG00000219409	6	144719095	144719888	2	1	479461	1.4605	0.07208	0.495579	0.991542		ENSG00000264031	17	27887565	28034108	2	1	484708	1.645	0.049989	0.343961	0.687655
ENSG00000243715	3	54908632	54935282	15	6	480285	1.4603	0.0721	0.495652	0.991688		ENSG00000272478	1	26158404	26158625	3	1	497092	1.6448	0.05001	0.343968	0.68767
ENSG00000280422	3	51985865	51987918	3	2	318941	1.4601	0.072127	0.495774	0.991931		ENSG00000279774	1	244227632	244231211	8	4	454038	1.6447	0.050013	0.343968	0.68767
ENSG00000223046	12	102230598	102230705	39	10	481689	1.46	0.072146	0.49584	0.992064		ENSG00000258679	12	57216769	57268052	69	16	472601	1.6447	0.050015	0.343968	0.68767
ENSG00000277938	20	25209786	25212569	8	2	460364	1.4597	0.072185	0.495984	0.992351		ENSG00000226082	3	62912046	62912557	3	2	393705	1.6447	0.050016	0.343968	0.68767
ENSG00000185305	5	53179775	53606412	246	49	470593	1.4597	0.072193	0.495984	0.992351		ENSG00000177233	1	248285234	248286184	53	11	477553	1.6445	0.050035	0.344054	0.687842
ENSG00000227207	1	72767155	72767512	64	8	479101	1.4596	0.072195	0.495984	0.992351		ENSG00000232994	2	203904831	203905622	9	3	358150	1.6444	0.050051	0.344119	0.687972
ENSG00000069329	16	46690044	46723104	85	13	332135	1.4595	0.072207	0.496002	0.992387		ENSG00000228953	7	23695301	23695480	4	2	495327	1.6442	0.050065	0.344171	0.688076
ENSG00000232994	2	203904831	203905622	9	3	344944	1.4594	0.072224	0.496054	0.992492		ENSG00000271565	20	6199846	6200090	5	1	497160	1.6441	0.050078	0.344178	0.68809
ENSG00000283547	7	57234907	57235587	12	3	481658	1.4593	0.072236	0.496072	0.992529		ENSG00000225146	7	1068661	1083527	60	14	459417	1.6441	0.050079	0.344178	0.68809
ENSG00000239426	11	124077890	124078819	21	4	414288	1.4592	0.072256	0.496145	0.992675		ENSG00000231427	7	54398390	54417542	15	4	496339	1.6439	0.050097	0.344188	0.688111
ENSG00000278681	16	34669674	34670712	2	1	307350	1.4589	0.072293	0.496335	0.993054		ENSG00000239003	13	60054204	60054266	6	4	461478	1.6439	0.050099	0.344188	0.688111
ENSG00000252592	11	82283051	82283122	59	7	481970	1.4587	0.07233	0.496525	0.993434		ENSG00000076242	3	37034823	37092409	5	2	496106	1.6439	0.0501	0.344188	0.688111
ENSG00000106004	7	27180671	27183287	28	9	464579	1.4584	0.07236	0.496666	0.993717		ENSG00000229120	1	202338654	202339273	16	2	477426	1.6438	0.050107	0.344192	0.688118
ENSG00000086300	7	26331515	26413949	560	91	462572	1.4584	0.07237	0.496671	0.993726		ENSG00000206996	8	12901859	12901965	318	52	484836	1.6437	0.050119	0.34423	0.688193
ENSG00000279416	18	76845134	76846435	45	6	306595	1.4582	0.072392	0.496757	0.993899		ENSG00000271227	6	52553459	52553796	11	6	418131	1.6435	0.050135	0.344295	0.688324
ENSG00000243339	3	196126782	196127077	6	2	482346	1.458	0.072423	0.496833	0.99405		ENSG00000229271	3	16729493	16738986	13	6	466769	1.6433	0.050164	0.34445	0.688633
ENSG00000265454	2	209234286	209234347	121	12	478206	1.4579	0.072436	0.496833	0.99405		ENSG00000196550	1	206137237	206155151	706	106	467889	1.6431	0.050185	0.344511	0.688756
ENSG00000151789	3	21453714	21792927	196	51	446215	1.4578	0.072446	0.496833	0.99405		ENSG00000239435	22	17056253	17063597	28	6	422398	1.643	0.050186	0.344511	0.688756
ENSG00000143436	1	151732119	151736040	9	3	447825	1.4578	0.072453	0.496833	0.99405		ENSG00000271913	6	159409210	159485957	40	8	488530	1.643	0.050196	0.344529	0.688791
ENSG00000222255	12	102159184	102159287	5	2	482458	1.4577	0.072459	0.496833	0.99405		ENSG00000261713	16	1114093	1128731	144	31	462985	1.6429	0.050207	0.344529	0.688791
ENSG00000246451	14	104148699	104150352	11	4	482148	1.4577	0.072461	0.496833	0.99405		ENSG00000253771	13	25498815	25542625	332	82	470251	1.6428	0.050208	0.344529	0.688791
ENSG00000152953	4	5053169	5502725	1541	135	453900	1.4576	0.072477	0.496833	0.99405		ENSG00000159495	15	43568478	43594453	12	5	458681	1.6427	0.050226	0.344601	0.688935
ENSG00000226861	10	8340860	8343630	8	3	481152	1.4576	0.072478	0.496833	0.99405		ENSG00000238220	21	33996726	33997406	18	1	495740	1.6425	0.050241	0.344601	0.688935
ENSG00000273432	7	43991509	44058750	15	5	478928	1.4575	0.072495	0.496885	0.994154		ENSG00000228305	2	63849312	63849965	15	6	469377	1.6424	0.050249	0.344601	0.688935
ENSG00000214381	3	108897012	108904104	22	5	481828	1.4574	0.072505	0.496889	0.994163		ENSG00000257743	7	141811549	141922124	192	48	442954	1.6424	0.05025	0.344601	0.688935
ENSG00000261672	4	174514823	174515707	8	3	480836	1.4572	0.072535	0.496933	0.994251		ENSG00000270757	2	198365137	198415450	4	1	496194	1.6424	0.050251	0.344601	0.688935
ENSG00000260439	16	971033	984495	78	16	471488	1.4571	0.072538	0.496933	0.994251		ENSG00000211959	14	106877619	106878126	2	1	490294	1.6422	0.05027	0.344604	0.688941
ENSG00000163728	3	180319918	180335616	174	31	466408	1.4571	0.072548	0.496933	0.994251		ENSG00000254622	11	19532437	19541443	24	4	480099	1.6421	0.05028	0.344604	0.688941
ENSG00000251990	5	17157080	17157180	152	32	462239	1.4571	0.072549	0.496933	0.994251		ENSG00000241008	11	7805244	7805954	363	68	480087	1.6421	0.050284	0.344604	0.688941
ENSG00000128309	22	37415676	37425863	14	5	478154	1.4568	0.072584	0.497064	0.994513		ENSG00000243099	7	138373725	138374267	63	13	478980	1.642	0.05029	0.344604	0.688941
ENSG00000234435	20	22034728	22055292	17	4	481707	1.4568	0.072588	0.497064	0.994513		ENSG00000267570	18	12911185	12912022	14	2	494566	1.642	0.050299	0.344604	0.688941
ENSG00000261071	6	13614343	13615387	3	2	383397	1.4566	0.072609	0.497064	0.994513		ENSG00000236658	9	133809238	133820907	11	3	494854	1.6419	0.050309	0.344604	0.688941
ENSG00000258216	12	90276442	90383066	10	5	479670	1.4566	0.072612	0.497064	0.994513		ENSG00000261534	9	124577953	124581731	18	3	494725	1.6418	0.050313	0.344604	0.688941
ENSG00000166889	11	59404189	59436453	54	13	463311	1.4566	0.072615	0.497064	0.994513		ENSG00000237456	3	62109878	62110282	70	15	491144	1.6418	0.050315	0.344604	0.688941
ENSG00000115756	2	10443033	10567743	116	35	449122	1.4564	0.072639	0.497164	0.994713		ENSG00000200887	10	30588498	30588602	9	4	495164	1.6415	0.050343	0.344604	0.688941
ENSG00000279665	15	51034899	51035473	8	2	481826	1.4562	0.072662	0.497255	0.994894		ENSG00000233217	1	200886588	200935796	21	5	481134	1.6415	0.050351	0.344604	0.688941
ENSG00000236136	1	209917718	209918559	10	2	398523	1.4562	0.072671	0.497255	0.994894		ENSG00000207322	4	136917084	136917247	59	7	491185	1.6415	0.050351	0.344604	0.688941
ENSG00000224924	21	22114908	22175534	123	27	467608	1.4557	0.07274	0.497508	0.9954		ENSG00000077157	1	202317827	202561834	708	75	483840	1.6414	0.050352	0.344604	0.688941
ENSG00000074621	15	65903743	65953333	160	27	473949	1.4556	0.072749	0.497508	0.9954		ENSG00000237749	1	38021848	38022100	6	4	496087	1.6414	0.050354	0.344604	0.688941
ENSG00000279190	12	97543859	97548405	25	7	478271	1.4556	0.07275	0.497508	0.9954		ENSG00000259783	15	72900822	72929260	335	46	488446	1.6414	0.050356	0.344604	0.688941
ENSG00000135148	12	112563305	112591413	14	7	457158	1.4556	0.072756	0.497508	0.9954		ENSG00000185479	12	52840435	52845910	12	4	496005	1.6414	0.050361	0.344604	0.688941
ENSG00000252981	2	170672789	170672888	1	1	482087	1.4555	0.07276	0.497508	0.9954		ENSG00000264200	11	103720634	103720708	41	4	496657	1.6413	0.050368	0.344604	0.688941
ENSG00000226649	2	3160527	3161568	7	3	480438	1.4552	0.0728	0.497508	0.9954		ENSG00000271901	13	35120066	35245319	6	3	496001	1.6413	0.05037	0.344604	0.688941
ENSG00000223962	2	149621133	149621373	13	4	481902	1.4552	0.072814	0.497508	0.9954		ENSG00000207689	6	135560298	135560394	13	4	471512	1.6412	0.050377	0.344604	0.688941
ENSG00000215512	18	15307662	15330281	1	1	293740	1.4551	0.07282	0.497508	0.9954		ENSG00000272710	3	75589200	75629150	132	25	473428	1.6412	0.050383	0.344604	0.688941
ENSG00000169344	16	20344374	20367623	53	13	433542	1.4551	0.072826	0.497508	0.9954		ENSG00000177272	1	111215087	111217655	7	2	493837	1.6411	0.050384	0.344604	0.688941
ENSG00000277462	1	247200086	247242057	19	7	480274	1.4551	0.072827	0.497508	0.9954		ENSG00000257062	12	21207528	21294557	133	36	484334	1.6411	0.050388	0.344604	0.688941
ENSG00000114656	3	128628709	128712958	156	30	448423	1.455	0.072836	0.497508	0.9954		ENSG00000201165	7	64483582	64483688	309	22	481100	1.6408	0.050419	0.344696	0.689126
ENSG00000086506	16	230452	231180	4	2	479740	1.4549	0.072843	0.497508	0.9954		ENSG00000184508	15	91473194	91475799	11	3	495637	1.6408	0.05042	0.344696	0.689126
ENSG00000065717	19	2997636	3047633	146	35	434023	1.4549	0.072845	0.497508	0.9954		ENSG00000259617	15	41291472	41297063	8	4	418540	1.6408	0.050421	0.344696	0.689126
ENSG00000238311	15	65989171	65989274	5	2	481654	1.4548	0.072858	0.497508	0.9954		ENSG00000201421	1	185220445	185220543	8	3	491722	1.6407	0.050431	0.34472	0.689174
ENSG00000261796	3	128806418	128879879	4	2	438565	1.4548	0.072862	0.497508	0.9954		ENSG00000259449	15	85724441	85725314	19	2	495212	1.6406	0.050442	0.344751	0.689235
ENSG00000223867	7	16977849	16978181	15	5	399937	1.4547	0.072871	0.497508	0.9954		ENSG00000272858	22	29210902	29211650	6	3	496938	1.6403	0.050468	0.344833	0.689399
ENSG00000140474	15	75128457	75135538	17	4	481865	1.4547	0.072872	0.497508	0.9954		ENSG00000202322	3	50457212	50457330	29	8	399221	1.6403	0.050471	0.344833	0.689399
ENSG00000274395	12	108229318	108230332	5	2	482594	1.4547	0.072877	0.497508	0.9954		ENSG00000163536	3	167453218	167543356	64	12	492959	1.6403	0.050476	0.344833	0.689399
ENSG00000260608	15	83681413	83730597	8	4	458152	1.4545	0.072904	0.497625	0.995635		ENSG00000204060	1	41827594	41849262	96	8	491742	1.6402	0.05048	0.344833	0.689399
ENSG00000227088	2	77879539	77881794	58	14	464255	1.4544	0.072913	0.497625	0.995635		ENSG00000279734	18	28359972	28360390	3	1	491801	1.6401	0.050493	0.344877	0.689488
ENSG00000166295	10	73975758	73995618	124	27	439362	1.4543	0.072929	0.497633	0.995652		ENSG00000258148	12	91587486	91587719	4	2	493831	1.64	0.050502	0.344894	0.689522
ENSG00000090565	16	475619	573011	149	41	451017	1.4543	0.072933	0.497633	0.995652		ENSG00000272691	1	86044183	86044425	5	2	490668	1.6399	0.050517	0.344952	0.689638
ENSG00000067064	10	1085848	1095110	6	3	431000	1.4542	0.072949	0.497678	0.995742		ENSG00000272330	16	73048218	73048375	12	7	444281	1.6397	0.050535	0.345031	0.689795
ENSG00000267868	13	113619149	113620445	570	66	446235	1.454	0.072976	0.497745	0.995876		ENSG00000183696	7	48128241	48148330	65	9	496224	1.6396	0.050549	0.345051	0.689835
ENSG00000071073	2	99235569	99347589	218	37	455656	1.4539	0.072982	0.497745	0.995876		ENSG00000280189	16	49331054	49333673	12	4	495657	1.6395	0.050551	0.345051	0.689835
ENSG00000248227	4	38368535	38387380	64	16	418399	1.4539	0.072987	0.497745	0.995876		ENSG00000261595	1	113258294	113260418	5	2	496529	1.6394	0.050564	0.345095	0.689924
ENSG00000236711	13	37423503	37424183	8	2	481764	1.4538	0.073003	0.49779	0.995966		ENSG00000249451	17	48580773	48585689	5	2	495276	1.6392	0.050586	0.345177	0.690087
ENSG00000277882	1	161381387	161381592	40	11	395279	1.4537	0.073015	0.497803	0.995991		ENSG00000248975	14	30421603	30766249	81	16	471355	1.6391	0.050596	0.345177	0.690087
ENSG00000184956	11	1012821	1036706	52	16	458384	1.4536	0.073025	0.497803	0.995991		ENSG00000182463	20	51588946	52111869	52	24	483032	1.6391	0.050598	0.345177	0.690087
ENSG00000270425	7	108361052	108362045	5	3	420678	1.4536	0.073033	0.497803	0.995991		ENSG00000180787	17	4981543	4999669	17	7	308821	1.639	0.050602	0.345177	0.690087
ENSG00000272319	10	43075172	43075306	59	11	475958	1.4533	0.073074	0.497995	0.996375		ENSG00000267680	19	44598545	44614039	18	3	479345	1.6389	0.050618	0.345242	0.690216
ENSG00000177917	2	153574428	153617767	152	27	450406	1.4532	0.07308	0.497995	0.996375		ENSG00000266121	7	7108454	7108535	1	1	495274	1.6388	0.05063	0.345255	0.690243
ENSG00000224867	1	220603286	220608023	1	1	307175	1.4528	0.07314	0.498209	0.996803		ENSG00000236248	11	5383845	5384079	61	5	480607	1.6387	0.050633	0.345255	0.690243
ENSG00000182057	22	42665759	42671202	14	4	460451	1.4527	0.073151	0.498209	0.996803		ENSG00000253719	12	74931607	74939210	35	7	490498	1.6386	0.050649	0.345296	0.690324
ENSG00000074855	19	17434032	17445638	14	4	431786	1.4527	0.073158	0.498209	0.996803		ENSG00000187676	13	31774073	31906413	833	78	468148	1.6385	0.050659	0.345296	0.690324
ENSG00000243455	19	18159447	18159900	32	10	478425	1.4526	0.073163	0.498209	0.996803		ENSG00000256221	14	22801352	22803115	17	2	496167	1.6385	0.050664	0.345296	0.690324
ENSG00000172809	17	72199721	72206794	83	14	381276	1.4526	0.073164	0.498209	0.996803		ENSG00000235763	10	13146574	13146793	8	2	471345	1.6384	0.050665	0.345296	0.690324
ENSG00000263312	17	3880397	3885193	16	4	306235	1.4526	0.073174	0.498209	0.996803		ENSG00000257270	14	105934130	105936954	3	1	372618	1.6382	0.050691	0.345333	0.690398
ENSG00000150316	11	94695787	94706776	39	8	472380	1.4525	0.073184	0.498209	0.996803		ENSG00000275720	17	34990527	34991156	45	10	473724	1.6381	0.050698	0.345333	0.690398
ENSG00000227238	2	38990676	38992363	8	3	405616	1.4524	0.07319	0.498209	0.996803		ENSG00000168685	5	35856951	35879705	49	12	483942	1.6381	0.050701	0.345333	0.690398
ENSG00000124233	20	43835638	43838413	40	6	481655	1.4524	0.073196	0.498209	0.996803		ENSG00000283865	2	132137316	132137656	12	2	402727	1.6381	0.050702	0.345333	0.690398
ENSG00000271958	4	38619886	38621058	4	2	482068	1.4522	0.073221	0.498278	0.996942		ENSG00000253467	14	106881264	106881559	7	2	274467	1.638	0.050708	0.345333	0.690398
ENSG00000179094	17	8043790	8059678	29	8	396929	1.4522	0.073225	0.498278	0.996942		ENSG00000198824	13	115079988	115092803	11	2	496923	1.638	0.050715	0.345333	0.690398
ENSG00000223721	7	138386352	138387807	14	5	458291	1.452	0.073245	0.49835	0.997086		ENSG00000170881	8	125486979	125500155	123	17	491251	1.6379	0.050716	0.345333	0.690398
ENSG00000225333	1	40183700	40184267	104	16	474821	1.4519	0.073261	0.498395	0.997176		ENSG00000130724	19	59062933	59066491	17	7	473731	1.6378	0.050736	0.345424	0.690582
ENSG00000159335	12	6875541	6880118	5	3	445831	1.4518	0.073274	0.498419	0.997225		ENSG00000117054	1	76190032	76229364	56	12	484641	1.6375	0.050764	0.345571	0.690874
ENSG00000126217	13	113548692	113754053	884	119	441176	1.4516	0.0733	0.498431	0.997249		ENSG00000121933	1	112025970	112106584	103	29	473630	1.6374	0.050774	0.345594	0.690921
ENSG00000226337	9	71155952	71259358	10	3	418911	1.4516	0.073303	0.498431	0.997249		ENSG00000234625	13	91739508	91741847	14	4	474544	1.6373	0.050789	0.345652	0.691037
ENSG00000264512	8	12576636	12576704	9	3	439479	1.4516	0.073304	0.498431	0.997249		ENSG00000206680	1	93302846	93302940	2	1	496696	1.6372	0.050796	0.345655	0.691043
ENSG00000238789	6	155976097	155976160	8	4	437751	1.4515	0.073326	0.498517	0.99742		ENSG00000273137	22	50646890	50647971	14	6	452085	1.637	0.050815	0.34574	0.691213
ENSG00000179743	1	16160969	16174642	158	27	458607	1.4513	0.073343	0.498569	0.997523		ENSG00000242999	11	74556955	74557251	2	1	496986	1.6369	0.050824	0.345757	0.691247
ENSG00000229022	1	241995237	241996089	172	40	454856	1.4511	0.073379	0.498749	0.997885		ENSG00000211764	7	142494049	142494098	32	6	466968	1.6368	0.050841	0.345828	0.691389
ENSG00000126858	17	30469473	30552789	29	5	454151	1.4509	0.073399	0.498791	0.997968		ENSG00000257900	14	45846471	45858489	4	2	418212	1.6366	0.050862	0.345896	0.691525
ENSG00000141542	17	80612849	80656604	198	30	473346	1.4509	0.07341	0.498791	0.997968		ENSG00000122679	7	45197390	45225901	117	32	490577	1.6365	0.050864	0.345896	0.691525
ENSG00000258056	12	56122888	56124636	4	2	481661	1.4507	0.073427	0.498791	0.997968		ENSG00000250430	4	165947413	165948096	110	18	479816	1.6364	0.050875	0.345909	0.691551
ENSG00000201330	6	29550026	29550109	33	6	381046	1.4506	0.073441	0.498791	0.997968		ENSG00000227509	3	184222901	184226187	39	11	480978	1.6364	0.050879	0.345909	0.691551
ENSG00000215353	21	21131673	21132442	50	9	477624	1.4506	0.073443	0.498791	0.997968		ENSG00000106524	7	16639401	16685442	21	11	435636	1.6361	0.050913	0.346085	0.691902
ENSG00000227311	1	40798750	40799229	90	21	474766	1.4506	0.073445	0.498791	0.997968		ENSG00000231879	13	87377755	87378308	76	12	482912	1.6359	0.050929	0.346085	0.691902
ENSG00000230010	20	18303196	18339944	19	6	454231	1.4506	0.073451	0.498791	0.997968		ENSG00000254663	11	55086036	55086941	144	19	480160	1.6359	0.050932	0.346085	0.691902
ENSG00000225449	2	130724165	130738039	108	26	451006	1.4504	0.073471	0.498863	0.998111		ENSG00000206761	14	101611818	101612032	13	3	445533	1.6359	0.050935	0.346085	0.691902
ENSG00000251165	4	187207248	187422151	321	55	439594	1.4503	0.07349	0.498869	0.998124		ENSG00000177889	12	93799466	93836038	14	7	495659	1.6358	0.050941	0.346085	0.691902
ENSG00000221656	16	2140196	2140285	10	2	445111	1.4503	0.073494	0.498869	0.998124		ENSG00000184304	14	30045685	30396948	223	51	472139	1.6357	0.050951	0.346085	0.691902
ENSG00000196826	19	12572373	12662288	9	4	481172	1.4502	0.073503	0.498869	0.998124		ENSG00000165115	9	86451613	86536380	457	97	479607	1.6357	0.050953	0.346085	0.691902
ENSG00000259204	15	51356806	51361783	7	2	482134	1.4501	0.073518	0.498869	0.998124		ENSG00000178381	7	1191707	1199814	45	6	448286	1.6356	0.050957	0.346085	0.691902
ENSG00000268623	19	18151165	18151893	16	3	350359	1.4501	0.073519	0.498869	0.998124		ENSG00000228843	9	35756709	35757937	6	2	495652	1.6356	0.050966	0.346101	0.691935
ENSG00000271420	1	23704873	23705522	7	2	436506	1.45	0.073535	0.498914	0.998213		ENSG00000173825	11	65122238	65125084	6	4	492525	1.6354	0.05098	0.346149	0.692029
ENSG00000199851	6	27983346	27983553	7	2	482640	1.4497	0.073567	0.498987	0.998361		ENSG00000169914	1	20209006	20239438	310	46	479566	1.6354	0.050986	0.346149	0.692029
ENSG00000269939	11	82896563	82898078	10	4	479663	1.4496	0.073587	0.498987	0.998361		ENSG00000231609	2	63271057	63275775	4	1	496822	1.6352	0.051008	0.346232	0.692197
ENSG00000223814	1	48226804	48231219	12	4	479340	1.4496	0.07359	0.498987	0.998361		ENSG00000270060	11	47189832	47191114	5	2	496753	1.6351	0.051013	0.346232	0.692197
ENSG00000106804	9	123714613	123812554	74	12	461885	1.4496	0.073592	0.498987	0.998361		ENSG00000277410	6	25885647	25885979	12	3	497157	1.635	0.051025	0.346232	0.692197
ENSG00000225803	20	20834764	20835285	289	33	471728	1.4495	0.073593	0.498987	0.998361		ENSG00000120896	8	22409208	22433301	178	30	475787	1.635	0.051028	0.346232	0.692197
ENSG00000124900	11	55650773	55659286	264	23	434635	1.4491	0.073653	0.49933	0.999047		ENSG00000264575	18	5236723	5238597	30	7	440925	1.6349	0.051031	0.346232	0.692197
ENSG00000270105	11	322186	322727	16	5	391791	1.4488	0.073699	0.499578	0.999543		ENSG00000082996	3	149530495	149679926	133	21	469175	1.6348	0.051046	0.346252	0.692236
ENSG00000168395	2	242626500	242668893	90	17	410423	1.4486	0.073718	0.499604	0.999595		ENSG00000259577	15	52472290	52498071	15	5	496528	1.6347	0.051051	0.346252	0.692236
ENSG00000078898	20	31595406	31611515	31	8	460632	1.4486	0.07373	0.499604	0.999595		ENSG00000197745	11	62063749	62066536	122	19	493243	1.6347	0.051058	0.346252	0.692236
ENSG00000182885	16	57702099	57723290	29	9	439125	1.4483	0.073766	0.499604	0.999595		ENSG00000182783	1	248721845	248722792	142	21	487648	1.6347	0.05106	0.346252	0.692236
ENSG00000131773	8	136469700	136659853	144	19	474529	1.4482	0.073785	0.499604	0.999595		ENSG00000283314	4	26072376	26105880	223	43	448957	1.6345	0.051075	0.346309	0.692351
ENSG00000255205	11	96871274	96871711	1	1	479792	1.4481	0.07379	0.499604	0.999595		ENSG00000105982	7	156433441	156469824	22	6	468212	1.6344	0.051085	0.346333	0.692398
ENSG00000117133	1	84944942	84963473	59	14	482010	1.4481	0.073795	0.499604	0.999595		ENSG00000165209	9	125883910	126030855	74	20	492128	1.6343	0.051098	0.346377	0.692485
ENSG00000196505	1	118406107	118472253	164	26	468831	1.448	0.073807	0.499604	0.999595		ENSG00000234726	22	22583115	22584865	26	4	472084	1.6341	0.051114	0.346441	0.692614
ENSG00000169021	19	29696228	29704448	19	3	466000	1.448	0.073814	0.499604	0.999595		ENSG00000261868	17	4204667	4205993	4	1	309374	1.634	0.051125	0.346471	0.692674
ENSG00000270255	8	18859137	18859460	107	29	455017	1.4479	0.073816	0.499604	0.999595		ENSG00000186076	12	94034598	94035362	62	7	482942	1.634	0.051134	0.346488	0.692708
ENSG00000273706	17	35294772	35301912	252	43	458066	1.4479	0.073829	0.499604	0.999595		ENSG00000200040	6	76638230	76638342	11	4	496512	1.6338	0.051154	0.346579	0.69289
ENSG00000243314	3	158214350	158214723	35	11	463375	1.4478	0.073841	0.499604	0.999595		ENSG00000261703	16	50840579	50841540	5	2	495082	1.6336	0.051169	0.346636	0.693005
ENSG00000082641	17	46125721	46138849	27	8	457598	1.4478	0.073843	0.499604	0.999595		ENSG00000131558	7	132937829	133750512	51	16	440475	1.6335	0.051179	0.34666	0.693051
ENSG00000180008	14	55493948	55516206	14	3	480779	1.4477	0.073844	0.499604	0.999595		ENSG00000231124	2	202689271	202689555	5	2	495502	1.6334	0.051193	0.346702	0.693137
ENSG00000248322	1	226124111	226125257	5	2	418355	1.4477	0.073845	0.499604	0.999595		ENSG00000264166	19	7967148	7967416	1	1	495526	1.6332	0.05121	0.346702	0.693137
ENSG00000241782	11	77579768	77580241	6	2	480540	1.4477	0.073845	0.499604	0.999595		ENSG00000047849	3	47892186	48130762	110	23	476513	1.6332	0.051212	0.346702	0.693137
ENSG00000078319	7	99918615	99939531	269	65	456938	1.4475	0.073875	0.499604	0.999595		ENSG00000049283	17	48609904	48621111	54	16	460333	1.6332	0.051212	0.346702	0.693137
ENSG00000249645	4	23107125	23125110	4	2	481932	1.4475	0.073876	0.499604	0.999595		ENSG00000260128	15	30864941	30892850	94	22	459519	1.6332	0.051218	0.346702	0.693137
ENSG00000282978	3	101176085	101176576	7	4	456955	1.4475	0.073882	0.499604	0.999595		ENSG00000236085	1	104112175	104113296	3	2	496672	1.633	0.051238	0.346794	0.693319
ENSG00000201554	3	101177374	101177470	7	4	456955	1.4475	0.073882	0.499604	0.999595		ENSG00000231553	10	21682962	21683521	9	3	496048	1.6328	0.05126	0.346888	0.693507
ENSG00000205784	19	4890449	4902879	147	40	442435	1.4473	0.073909	0.49967	0.999726		ENSG00000279985	5	60410259	60412580	15	5	496717	1.6327	0.051265	0.346888	0.693507
ENSG00000251138	12	74526946	74796315	150	27	445330	1.4472	0.073914	0.49967	0.999726		ENSG00000143878	2	20646835	20649206	229	48	490340	1.6325	0.051283	0.346965	0.693662
ENSG00000224885	2	3302112	3305236	253	63	446661	1.4472	0.07392	0.49967	0.999726		ENSG00000205208	4	159587831	159593198	4	2	448636	1.6324	0.051296	0.347009	0.693749
ENSG00000237589	19	54271225	54271807	8	3	440967	1.447	0.07395	0.499809	1		ENSG00000197935	6	28962562	28973037	13	5	410562	1.6322	0.051314	0.347042	0.693816
ENSG00000071794	3	148747914	148804341	18	6	414148	1.4468	0.073975	0.499911	1		ENSG00000132613	16	70695107	70719969	54	16	424844	1.6322	0.051314	0.347042	0.693816
ENSG00000172403	4	119771843	119982402	259	38	472130	1.4467	0.073984	0.499911	1		ENSG00000283626	7	57258168	57258845	11	4	467749	1.6321	0.051327	0.347086	0.693903
ENSG00000231550	2	170623695	170625309	11	5	453058	1.4467	0.073996	0.499912	1		ENSG00000271131	3	178211115	178211598	35	12	495618	1.632	0.051337	0.347092	0.693915
ENSG00000248822	4	171020969	171021255	10	3	480554	1.4466	0.074003	0.499912	1		ENSG00000140506	15	75105057	75118099	8	3	495288	1.632	0.051341	0.347092	0.693915
ENSG00000181214	11	124095437	124096344	14	3	444536	1.4464	0.074037	0.50001	1		ENSG00000258513	14	74659292	74659526	68	14	454209	1.6318	0.051365	0.347171	0.694074
ENSG00000177994	2	54558039	54610331	108	28	473546	1.4463	0.074045	0.50001	1		ENSG00000263640	8	146078798	146078907	3	1	492375	1.6318	0.051366	0.347171	0.694074
ENSG00000186526	19	15726032	15740433	93	28	465735	1.4463	0.074049	0.50001	1		ENSG00000266979	17	42723732	42727717	23	6	468801	1.6317	0.051376	0.347171	0.694074
ENSG00000231879	13	87377755	87378308	76	12	463872	1.4462	0.074058	0.50001	1		ENSG00000248951	5	1370658	1371060	134	28	478606	1.6316	0.051387	0.347171	0.694074
ENSG00000227482	9	116413236	116445135	158	43	464774	1.4461	0.074068	0.50001	1		ENSG00000281392	3	87138279	87206219	237	18	489349	1.6315	0.051391	0.347171	0.694074
ENSG00000279289	6	72096555	72100532	17	5	459589	1.446	0.074084	0.50001	1		ENSG00000120832	12	107371069	107380944	20	10	463212	1.6315	0.051392	0.347171	0.694074
ENSG00000176148	11	33060963	33095109	29	5	471754	1.446	0.074092	0.50001	1		ENSG00000237764	7	124812272	125019375	116	14	483700	1.6314	0.051404	0.347187	0.694105
ENSG00000275198	14	90849709	90854317	85	23	451912	1.446	0.074093	0.50001	1		ENSG00000137776	15	59171244	59225852	5	3	458976	1.6313	0.051412	0.347187	0.694105
ENSG00000163012	2	187692562	187713897	69	14	474332	1.4457	0.074135	0.500229	1		ENSG00000257378	12	50348422	50349908	8	2	494456	1.6313	0.051414	0.347187	0.694105
ENSG00000105726	19	19756009	19774502	28	9	481599	1.4455	0.074161	0.500329	1		ENSG00000200097	10	35539887	35539980	9	1	496548	1.6312	0.051422	0.347197	0.694125
ENSG00000183248	19	7933605	7939264	13	4	480483	1.4454	0.074175	0.500329	1		ENSG00000196267	19	52658101	52674896	18	7	427032	1.631	0.051447	0.347304	0.69434
ENSG00000253839	8	137501691	137542119	8	4	438115	1.4453	0.074184	0.500329	1		ENSG00000005206	19	2328629	2354804	239	58	457349	1.6309	0.051451	0.347304	0.69434
ENSG00000263514	6	140526389	140526463	3	1	482158	1.4453	0.074191	0.500329	1		ENSG00000266853	17	25939614	25940277	1	1	497213	1.6307	0.05148	0.347456	0.694642
ENSG00000257723	12	73004458	73005096	5	1	479165	1.4451	0.074221	0.500329	1		ENSG00000239381	3	181251965	181418399	218	47	467005	1.6306	0.051487	0.347459	0.694649
ENSG00000224649	21	30554348	30560116	7	3	437263	1.4451	0.074221	0.500329	1		ENSG00000240253	2	131447706	131476404	112	10	443011	1.6305	0.051501	0.347509	0.694749
ENSG00000242444	12	4218827	4227298	86	17	460624	1.445	0.074232	0.500329	1		ENSG00000146463	1	35734568	35887545	49	8	479590	1.6303	0.051522	0.347599	0.694929
ENSG00000116221	1	54665840	54691137	124	20	461106	1.445	0.074233	0.500329	1		ENSG00000224540	1	209405541	209406764	76	17	493482	1.6302	0.051528	0.347599	0.694929
ENSG00000279286	14	92038788	92041615	13	3	445353	1.4449	0.074236	0.500329	1		ENSG00000182263	2	164449906	164592522	45	19	476366	1.6302	0.051534	0.347599	0.694929
ENSG00000088205	2	118572226	118589955	54	12	475391	1.4448	0.074257	0.500329	1		ENSG00000113638	5	40512435	40756077	115	25	485910	1.6299	0.051556	0.347703	0.695137
ENSG00000172680	8	57025501	57026541	5	2	482520	1.4448	0.074261	0.500329	1		ENSG00000198108	5	129240165	129522327	50	11	482657	1.6298	0.05157	0.347725	0.69518
ENSG00000200086	2	55241554	55241657	4	1	479382	1.4447	0.074274	0.500329	1		ENSG00000234377	13	78493824	79191463	166	38	489853	1.6297	0.051583	0.347725	0.69518
ENSG00000279197	5	132910520	132910989	5	3	479379	1.4445	0.074306	0.500329	1		ENSG00000207235	17	57338109	57338207	4	1	497012	1.6297	0.051585	0.347725	0.69518
ENSG00000251994	18	9518117	9518258	8	3	443837	1.4443	0.074325	0.500329	1		ENSG00000164086	3	52082935	52090566	53	11	477240	1.6296	0.051591	0.347725	0.69518
ENSG00000267772	17	58641908	58663984	3	1	423091	1.4442	0.074335	0.500329	1		ENSG00000248990	11	28700730	28705016	16	7	444404	1.6296	0.051592	0.347725	0.69518
ENSG00000269402	17	30506379	30506885	2	1	482523	1.4442	0.074348	0.500329	1		ENSG00000137877	15	42140342	42186275	47	14	474616	1.6295	0.051606	0.347775	0.69528
ENSG00000124160	20	44689624	44718591	23	8	452630	1.4441	0.074361	0.500329	1		ENSG00000159527	1	153270338	153283194	155	28	491321	1.6294	0.051615	0.347791	0.695313
ENSG00000175398	12	56030644	56031638	18	5	472463	1.444	0.074374	0.500329	1		ENSG00000231426	6	140175987	140181288	6	3	495025	1.6292	0.051634	0.347851	0.695434
ENSG00000226309	6	85139302	85140520	248	22	466128	1.4439	0.074389	0.500329	1		ENSG00000227215	6	83642320	83648396	10	2	492885	1.6292	0.05164	0.347851	0.695434
ENSG00000261364	3	108895285	108896212	14	5	482382	1.4438	0.074393	0.500329	1		ENSG00000128250	22	29834572	29838444	11	2	496991	1.6291	0.05165	0.347851	0.695434
ENSG00000140988	16	2012053	2014861	43	13	450788	1.4437	0.074406	0.500329	1		ENSG00000127838	2	219135115	219211516	125	10	484221	1.629	0.05166	0.347851	0.695434
ENSG00000264802	1	201688636	201688755	10	2	449255	1.4437	0.074409	0.500329	1		ENSG00000170291	17	7155372	7163259	143	27	452081	1.6289	0.051665	0.347851	0.695434
ENSG00000269958	14	104162690	104163500	8	3	480774	1.4436	0.07442	0.500329	1		ENSG00000265407	19	49812054	49812125	2	1	494875	1.6288	0.051673	0.347851	0.695434
ENSG00000259666	15	77934106	77944630	120	19	468000	1.4436	0.074423	0.500329	1		ENSG00000201098	7	148684228	148684340	8	2	456876	1.6288	0.051676	0.347851	0.695434
ENSG00000132692	1	156611740	156629320	32	9	456640	1.4436	0.074429	0.500329	1		ENSG00000227336	13	60788486	60789080	11	4	478082	1.6288	0.05168	0.347851	0.695434
ENSG00000168661	19	35417807	35436074	23	6	473698	1.4435	0.074437	0.500329	1		ENSG00000275773	6	57690895	57691645	216	26	448998	1.6287	0.051683	0.347851	0.695434
ENSG00000239350	3	72134260	72134438	35	9	431484	1.4435	0.074439	0.500329	1		ENSG00000137288	6	33664538	33679504	40	13	425010	1.6286	0.051695	0.347888	0.695507
ENSG00000262477	18	29992145	29993199	6	3	429798	1.4435	0.074439	0.500329	1		ENSG00000168101	16	4743695	4745860	5	2	494166	1.6285	0.051705	0.347911	0.695553
ENSG00000262141	16	67889858	67890014	5	3	481985	1.4435	0.07444	0.500329	1		ENSG00000202414	20	25195334	25195434	13	5	496038	1.628	0.051762	0.348251	0.696232
ENSG00000105467	19	48867652	48879633	13	5	455532	1.4434	0.074451	0.500329	1		ENSG00000270673	8	64080284	64081001	4	2	493539	1.6279	0.05177	0.34826	0.696251
ENSG00000224421	21	37761176	37761410	20	4	464515	1.4434	0.074451	0.500329	1		ENSG00000131808	11	30252563	30256808	65	16	488065	1.6277	0.05179	0.34835	0.696432
ENSG00000240622	3	123870807	123871910	5	2	481522	1.4434	0.074452	0.500329	1		ENSG00000108262	17	27900487	27916645	20	5	495786	1.6274	0.051827	0.348459	0.696649
ENSG00000236461	9	117881818	117900688	9	2	462809	1.4432	0.074484	0.500481	1		ENSG00000213549	7	75742344	75742718	26	9	477262	1.6273	0.051832	0.348459	0.696649
ENSG00000087586	20	54944445	54967393	19	8	411525	1.4431	0.074495	0.500491	1		ENSG00000229243	3	27872379	27875627	11	3	495175	1.6273	0.051834	0.348459	0.696649
ENSG00000249346	6	33835283	33864691	338	54	457456	1.4429	0.074524	0.500583	1		ENSG00000057608	10	5807186	5855512	101	19	452033	1.6273	0.051836	0.348459	0.696649
ENSG00000105887	7	135611509	135662101	38	10	481572	1.4429	0.074529	0.500583	1		ENSG00000163002	2	183982242	184026408	33	8	490606	1.6273	0.051839	0.348459	0.696649
ENSG00000264249	5	170813660	170813764	6	3	480922	1.4428	0.074537	0.500583	1		ENSG00000223136	5	29948935	29949237	9	4	495869	1.6269	0.051882	0.348666	0.697063
ENSG00000223554	2	140582465	140583446	6	3	419500	1.4427	0.074547	0.500587	1		ENSG00000231923	7	137731400	137732643	250	45	488110	1.6269	0.051883	0.348666	0.697063
ENSG00000117154	1	18434240	18704976	336	32	440616	1.4425	0.074582	0.500758	1		ENSG00000162980	2	152655316	152685002	33	7	485885	1.6266	0.051907	0.348783	0.697297
ENSG00000252540	20	48411348	48411451	58	10	480960	1.4424	0.074596	0.500779	1		ENSG00000261234	16	65972092	65972356	8	2	493574	1.6264	0.051929	0.348798	0.697325
ENSG00000070526	17	74620845	74639920	11	3	464513	1.4423	0.074604	0.500779	1		ENSG00000260108	16	69497747	69500167	10	5	477468	1.6264	0.05193	0.348798	0.697325
ENSG00000212421	9	89875365	89875500	53	13	471996	1.4422	0.074627	0.50087	1		ENSG00000181518	11	123776853	123778183	23	3	497104	1.6264	0.051933	0.348798	0.697325
ENSG00000254346	8	32871599	32872544	2	1	481099	1.4421	0.074643	0.500914	1		ENSG00000234379	1	45996599	45997811	9	2	495119	1.6263	0.051939	0.348798	0.697325
ENSG00000247796	5	52405672	52410956	110	24	472082	1.4417	0.074687	0.501146	1		ENSG00000233480	21	21265593	21272069	12	5	475836	1.6263	0.051942	0.348798	0.697325
ENSG00000254119	8	62697606	62856739	116	26	472240	1.4416	0.074707	0.501216	1		ENSG00000233369	7	72569026	72621323	67	20	439884	1.6261	0.051963	0.348872	0.697474
ENSG00000136828	9	129677053	129985443	790	40	464980	1.4414	0.074739	0.501367	1		ENSG00000064703	1	112297927	112310638	265	49	481287	1.6261	0.051967	0.348872	0.697474
ENSG00000164327	5	38938021	39074510	100	27	452999	1.4413	0.074752	0.501375	1		ENSG00000254621	11	118704555	118705265	7	3	495786	1.626	0.051979	0.348872	0.697474
ENSG00000089486	16	4560676	4588829	50	7	474413	1.4412	0.074759	0.501375	1		ENSG00000213133	6	126579067	126579501	51	19	485633	1.626	0.05198	0.348872	0.697474
ENSG00000259380	15	38431796	38519088	14	6	480254	1.4411	0.07478	0.501409	1		ENSG00000270021	5	134734970	134736986	4	2	496964	1.6259	0.051986	0.348872	0.697474
ENSG00000264726	13	113372159	113372228	107	22	459168	1.4411	0.074783	0.501409	1		ENSG00000157985	2	236402733	237040444	613	98	458675	1.6257	0.052002	0.348935	0.697601
ENSG00000242136	2	9243569	9245243	13	4	457479	1.4409	0.074809	0.501519	1		ENSG00000249068	5	109175829	109176393	7	3	495479	1.6256	0.052017	0.348992	0.697714
ENSG00000137968	1	75667816	76076801	574	53	452905	1.4408	0.074824	0.501557	1		ENSG00000229369	9	130062372	130063261	10	1	477722	1.6255	0.052028	0.349011	0.697752
ENSG00000231148	10	32202071	32202682	4	2	482292	1.4406	0.074844	0.501627	1		ENSG00000137207	6	43479565	43484728	7	3	495438	1.6255	0.052033	0.349011	0.697752
ENSG00000201818	4	169926400	169926495	4	2	481350	1.4405	0.074857	0.501651	1		ENSG00000219547	6	81083732	81084286	10	3	496868	1.625	0.052081	0.349164	0.698059
ENSG00000260089	16	49551673	49552512	9	4	480138	1.4401	0.074921	0.501923	1		ENSG00000242058	18	9020027	9020762	326	42	472767	1.625	0.052081	0.349164	0.698059
ENSG00000115165	2	158271131	158300654	4	2	481343	1.4401	0.074926	0.501923	1		ENSG00000282100	15	58983305	58985324	13	2	497089	1.625	0.052085	0.349164	0.698059
ENSG00000226782	3	177055416	177066954	80	14	445340	1.44	0.074932	0.501923	1		ENSG00000254526	11	29181503	29288281	12	4	496784	1.6249	0.052094	0.349164	0.698059
ENSG00000265369	18	24267585	24283602	13	4	444701	1.4399	0.074944	0.501923	1		ENSG00000275202	13	49549103	49551003	4	2	495319	1.6249	0.052094	0.349164	0.698059
ENSG00000233952	7	46037139	46037670	11	4	476787	1.4399	0.074945	0.501923	1		ENSG00000251598	4	132925965	133045186	93	13	481650	1.6248	0.052102	0.349164	0.698059
ENSG00000226497	6	68936864	69039791	33	5	481534	1.4398	0.074957	0.50194	1		ENSG00000140265	15	43650370	43662260	11	3	496792	1.6248	0.052102	0.349164	0.698059
ENSG00000240723	4	140021531	140021810	43	10	452642	1.4397	0.074976	0.501971	1		ENSG00000284098	7	57258007	57258167	11	4	467753	1.6247	0.052116	0.349171	0.698072
ENSG00000236733	9	71437319	71458191	10	3	479353	1.4397	0.074981	0.501971	1		ENSG00000068001	3	50355221	50360337	45	8	454738	1.6246	0.052126	0.349171	0.698072
ENSG00000139597	13	32974860	33002315	19	8	384582	1.4396	0.07499	0.501971	1		ENSG00000251553	5	98015106	98017071	70	19	467810	1.6243	0.052152	0.349171	0.698072
ENSG00000118579	4	17616254	17635728	97	16	455419	1.4395	0.075004	0.501988	1		ENSG00000258592	14	57532978	57579378	513	110	460238	1.6243	0.052152	0.349171	0.698072
ENSG00000239679	4	43865291	43865563	169	33	473437	1.4394	0.075018	0.501988	1		ENSG00000237328	17	17662468	17674135	23	3	482187	1.6243	0.052159	0.349171	0.698072
ENSG00000254115	8	87719775	87777251	33	12	451660	1.4393	0.075032	0.501988	1		ENSG00000263490	19	18742459	18742718	11	4	464886	1.6243	0.052161	0.349171	0.698072
ENSG00000169981	3	44690219	44702283	18	7	471988	1.4392	0.075045	0.501988	1		ENSG00000274316	13	53983017	53984011	12	2	493351	1.6242	0.052162	0.349171	0.698072
ENSG00000220984	8	58096193	58096279	1	1	482271	1.4392	0.07505	0.501988	1		ENSG00000238166	15	79044449	79045715	120	29	468596	1.6242	0.052163	0.349171	0.698072
ENSG00000229486	1	84481548	84484054	60	16	425792	1.4392	0.075053	0.501988	1		ENSG00000253358	8	92028816	92030883	3	2	495155	1.6242	0.052171	0.349171	0.698072
ENSG00000138081	2	48016461	48132932	127	18	451341	1.4391	0.075059	0.501988	1		ENSG00000248213	4	119557125	119559937	292	45	487943	1.6241	0.052175	0.349171	0.698072
ENSG00000168769	4	106067032	106200973	60	15	478693	1.439	0.075069	0.501992	1		ENSG00000186710	12	113587663	113597081	102	16	476454	1.6241	0.052177	0.349171	0.698072
ENSG00000172572	12	20522179	20837315	522	52	456511	1.4388	0.075104	0.502143	1		ENSG00000251093	5	90522292	90522888	8	3	496988	1.6241	0.052182	0.349171	0.698072
ENSG00000207587	14	101514995	101515085	7	2	480571	1.4387	0.075117	0.502143	1		ENSG00000264395	20	30194989	30195043	11	2	478602	1.6238	0.052205	0.349281	0.698291
ENSG00000206935	1	23489197	23489303	32	8	460751	1.4387	0.07512	0.502143	1		ENSG00000187258	7	34697851	34917944	151	30	476506	1.6237	0.052224	0.349364	0.698457
ENSG00000232285	2	49007741	49008034	9	3	447393	1.4385	0.07514	0.50217	1		ENSG00000267144	19	44527756	44529414	7	3	494672	1.6235	0.052242	0.34944	0.69861
ENSG00000257281	12	108674880	108676012	8	3	480559	1.4385	0.075143	0.50217	1		ENSG00000230687	1	175172364	175173985	18	4	475199	1.6233	0.052266	0.349556	0.698843
ENSG00000272691	1	86044183	86044425	5	2	476159	1.4384	0.075154	0.50218	1		ENSG00000263219	17	4125386	4127123	6	2	310220	1.623	0.052295	0.349706	0.699142
ENSG00000173456	11	119205237	119208023	63	14	469325	1.4383	0.075176	0.502264	1		ENSG00000204718	13	19300846	19301554	377	42	430554	1.6229	0.052303	0.349716	0.699161
ENSG00000232814	13	111154922	111160526	9	4	479901	1.4382	0.07519	0.502271	1		ENSG00000171729	1	15479028	15546976	277	31	479084	1.6225	0.052343	0.349894	0.699517
ENSG00000273219	7	135389285	135389589	11	3	481642	1.4381	0.075203	0.502271	1		ENSG00000076382	17	26904592	26926297	13	5	471008	1.6225	0.052353	0.349894	0.699517
ENSG00000139209	12	47158544	47219780	164	25	456707	1.4381	0.075209	0.502271	1		ENSG00000149177	11	48002110	48192393	336	30	478521	1.6224	0.052359	0.349894	0.699517
ENSG00000265907	18	2948236	2960754	14	6	455752	1.438	0.075215	0.502271	1		ENSG00000236165	3	37017807	37018331	7	2	495178	1.6223	0.052365	0.349894	0.699517
ENSG00000255427	11	34592423	34595529	51	6	482336	1.4379	0.075225	0.502274	1		ENSG00000233835	6	80581590	80584327	13	5	493220	1.6222	0.05238	0.349894	0.699517
ENSG00000227066	1	20480831	20487061	14	4	481025	1.4378	0.075251	0.502368	1		ENSG00000240963	1	244538402	244572894	8	4	496983	1.6222	0.052382	0.349894	0.699517
ENSG00000253723	8	60733683	60733992	28	10	436425	1.4377	0.075258	0.502368	1		ENSG00000103942	15	83517735	83621480	84	23	488589	1.6222	0.052383	0.349894	0.699517
ENSG00000170236	15	50792759	50838902	8	3	482366	1.4373	0.075312	0.502589	1		ENSG00000256220	11	60994640	61016005	46	11	476035	1.6222	0.052385	0.349894	0.699517
ENSG00000230434	1	95816807	95817810	38	13	306250	1.4373	0.07532	0.502589	1		ENSG00000258232	12	49658939	49667089	4	2	496017	1.622	0.0524	0.349894	0.699517
ENSG00000174437	12	110718561	110788895	210	28	434051	1.4372	0.075324	0.502589	1		ENSG00000274312	15	98862916	98863466	147	30	465143	1.622	0.0524	0.349894	0.699517
ENSG00000234854	13	110380629	110382354	171	49	462863	1.4372	0.075329	0.502589	1		ENSG00000263827	18	7840935	7841058	1	1	497213	1.6219	0.05241	0.349894	0.699517
ENSG00000264943	17	28951431	28952512	10	2	464520	1.4371	0.075344	0.502625	1		ENSG00000005812	13	77579389	77601285	264	36	477228	1.6219	0.052415	0.349894	0.699517
ENSG00000270591	14	104229140	104229614	7	2	481381	1.4367	0.075395	0.502793	1		ENSG00000269374	19	42989228	42989866	3	2	496804	1.6219	0.052416	0.349894	0.699517
ENSG00000160209	21	45138975	45182188	288	43	453855	1.4367	0.075397	0.502793	1		ENSG00000252211	19	58874805	58874929	9	4	457639	1.6218	0.052422	0.349894	0.699517
ENSG00000235078	2	3523046	3526968	5	2	473523	1.4366	0.075415	0.502793	1		ENSG00000233910	1	41059305	41060025	212	62	439801	1.6217	0.052429	0.349896	0.699522
ENSG00000183308	2	201827986	201873825	3	1	482570	1.4366	0.075415	0.502793	1		ENSG00000179456	1	244212241	244220778	81	12	484295	1.6216	0.05244	0.349926	0.699581
ENSG00000258458	14	23171820	23235771	15	5	481276	1.4365	0.075429	0.502793	1		ENSG00000149582	11	118401756	118417995	45	9	459649	1.6215	0.052459	0.349936	0.699602
ENSG00000226636	7	121799354	121802297	11	4	480367	1.4363	0.075453	0.502793	1		ENSG00000241631	17	29029526	29029793	85	23	460232	1.6214	0.052464	0.349936	0.699602
ENSG00000234069	20	24426027	24426950	14	5	481204	1.4363	0.075465	0.502793	1		ENSG00000142700	1	50883222	50889172	45	11	483431	1.6214	0.052468	0.349936	0.699602
ENSG00000089250	12	117645947	117799607	642	82	424320	1.4362	0.075468	0.502793	1		ENSG00000103037	16	58549383	58555085	19	4	496855	1.6214	0.052468	0.349936	0.699602
ENSG00000226694	10	2114039	2123291	64	15	475288	1.4362	0.075469	0.502793	1		ENSG00000283311	7	57240479	57240990	11	3	495804	1.621	0.052504	0.350108	0.699945
ENSG00000235525	20	44603888	44604714	6	3	422448	1.4362	0.075477	0.502793	1		ENSG00000180176	11	2185159	2193107	15	4	450976	1.621	0.052508	0.350108	0.699945
ENSG00000128438	17	16826229	16838153	34	6	445661	1.4361	0.075486	0.502793	1		ENSG00000197808	19	37128722	37157743	16	6	496709	1.6209	0.052517	0.350108	0.699945
ENSG00000225614	16	88493879	88507165	76	19	439910	1.436	0.075499	0.502793	1		ENSG00000235313	20	30150969	30151879	8	2	495767	1.6209	0.052525	0.350108	0.699945
ENSG00000114631	3	127348024	127391652	213	21	454690	1.436	0.075506	0.502793	1		ENSG00000244502	3	13518482	13521553	39	10	471176	1.6208	0.052527	0.350108	0.699945
ENSG00000254105	8	74563524	74563837	11	3	482161	1.4359	0.075512	0.502793	1		ENSG00000279759	19	40861749	40866513	18	6	475803	1.6207	0.052545	0.350108	0.699945
ENSG00000177725	8	22026851	22029223	17	7	460225	1.4359	0.075516	0.502793	1		ENSG00000110799	12	6058040	6233841	753	104	468784	1.6206	0.052549	0.350108	0.699945
ENSG00000166105	11	134144139	134189457	639	58	465531	1.4359	0.075521	0.502793	1		ENSG00000230019	1	238271036	238271867	21	3	495173	1.6206	0.05255	0.350108	0.699945
ENSG00000273443	1	997588	998668	6	3	378797	1.4357	0.075541	0.50284	1		ENSG00000052795	4	159690290	159829201	185	28	480669	1.6206	0.052555	0.350108	0.699945
ENSG00000271081	8	30611753	30612056	7	3	437212	1.4357	0.075547	0.50284	1		ENSG00000203900	20	61991340	62002529	52	16	452985	1.6205	0.052565	0.350108	0.699945
ENSG00000136937	9	100395908	100436030	1	1	482644	1.4355	0.07557	0.50293	1		ENSG00000253773	8	96216684	96822364	104	30	492174	1.6205	0.052568	0.350108	0.699945
ENSG00000128487	17	19912676	20222339	222	43	469815	1.4354	0.075582	0.502946	1		ENSG00000175229	11	65809423	65816651	15	3	496075	1.6204	0.052573	0.350108	0.699945
ENSG00000255344	11	134584436	134585816	109	26	449509	1.4353	0.075599	0.502953	1		ENSG00000200688	12	112506908	112507013	7	4	399230	1.6203	0.052582	0.350124	0.699977
ENSG00000272780	17	21435738	21477781	6	1	482026	1.4353	0.075602	0.502953	1		ENSG00000248249	4	176883212	176883636	40	8	483989	1.62	0.052616	0.350288	0.700304
ENSG00000249668	5	40066753	40067302	59	10	476442	1.435	0.07565	0.503206	1		ENSG00000202523	9	86607847	86607948	2	1	496398	1.62	0.052621	0.350288	0.700304
ENSG00000282431	7	142494022	142494030	8	2	441293	1.4349	0.075659	0.503206	1		ENSG00000228807	22	44879375	44879597	10	3	464596	1.6199	0.052632	0.350288	0.700304
ENSG00000120008	10	122610687	122669036	647	63	455933	1.4347	0.075681	0.503226	1		ENSG00000264468	17	6558759	6558828	19	3	496199	1.6198	0.052633	0.350288	0.700304
ENSG00000173451	12	72056789	72074419	6	3	422848	1.4346	0.075696	0.503226	1		ENSG00000228032	14	104710541	104712473	133	33	449504	1.6198	0.052642	0.350299	0.700328
ENSG00000178878	12	12878865	12944400	38	14	436385	1.4345	0.07571	0.503226	1		ENSG00000092470	15	44119161	44160617	246	40	477043	1.6197	0.052648	0.350299	0.700328
ENSG00000112038	6	154331636	154568001	188	31	473484	1.4345	0.075714	0.503226	1		ENSG00000255295	11	89231916	89232366	13	4	496657	1.6195	0.052672	0.350415	0.700559
ENSG00000259468	15	34547487	34550033	12	6	415723	1.4345	0.075719	0.503226	1		ENSG00000109452	4	142944313	143767453	623	52	483299	1.6194	0.052679	0.350418	0.700565
ENSG00000156261	21	30428643	30446118	10	4	443959	1.4344	0.07573	0.503226	1		ENSG00000215893	1	41564310	41564808	7	4	496336	1.619	0.052719	0.350636	0.701
ENSG00000261589	17	53246184	53250993	4	2	301585	1.4344	0.075732	0.503226	1		ENSG00000137727	11	110447766	110583912	133	22	473951	1.619	0.052725	0.350636	0.701
ENSG00000169241	1	155107820	155111333	9	3	428449	1.4342	0.075754	0.503226	1		ENSG00000241808	16	63384667	63385053	8	3	496054	1.6189	0.052735	0.350654	0.701037
ENSG00000229644	10	36810649	36813162	110	30	461649	1.4342	0.075757	0.503226	1		ENSG00000260676	18	69187198	69246192	30	8	484654	1.6188	0.052741	0.350654	0.701037
ENSG00000197903	6	27114197	27114577	8	3	458395	1.434	0.075785	0.503226	1		ENSG00000086598	12	124069078	124083124	139	14	479002	1.6187	0.052751	0.350677	0.701082
ENSG00000264283	11	12366314	12366408	210	45	459218	1.4339	0.075797	0.503226	1		ENSG00000252357	1	173777627	173777760	1	1	491272	1.6185	0.05278	0.350788	0.701305
ENSG00000219758	6	114160466	114160808	46	7	463528	1.4337	0.075829	0.503226	1		ENSG00000105810	7	92234235	92465908	195	23	474827	1.6185	0.052781	0.350788	0.701305
ENSG00000273816	17	9147983	9148214	9	3	459847	1.4337	0.07583	0.503226	1		ENSG00000229275	22	48537359	48539046	12	2	495201	1.6184	0.05279	0.350804	0.701337
ENSG00000239504	1	88943514	88943797	5	2	475377	1.4337	0.075832	0.503226	1		ENSG00000211568	11	43581206	43581303	1	1	495553	1.6179	0.05284	0.351024	0.701777
ENSG00000114650	3	47455184	47517603	58	13	473628	1.4337	0.075833	0.503226	1		ENSG00000279051	11	57798402	57799403	14	3	474360	1.6179	0.05284	0.351024	0.701777
ENSG00000251506	5	4967877	4970538	13	3	479043	1.4336	0.075849	0.503226	1		ENSG00000248789	5	51303865	51376821	69	20	465063	1.6179	0.052843	0.351024	0.701777
ENSG00000229057	9	6662424	6663792	225	34	455200	1.4336	0.075849	0.503226	1		ENSG00000229221	2	63978831	63979764	7	3	470324	1.6176	0.052871	0.35112	0.701968
ENSG00000232261	1	171720683	171721165	13	4	455337	1.4335	0.075856	0.503226	1		ENSG00000237510	2	96455402	96465914	48	11	492655	1.6176	0.052875	0.35112	0.701968
ENSG00000279886	17	76246427	76247013	16	3	479893	1.4335	0.07586	0.503226	1		ENSG00000170500	2	100889753	100939195	117	14	463750	1.6175	0.052884	0.35112	0.701968
ENSG00000107581	10	120793182	120840335	112	22	461978	1.4335	0.075863	0.503226	1		ENSG00000212518	14	29945990	29946118	8	2	494768	1.6174	0.052895	0.35112	0.701968
ENSG00000164082	3	51741086	51752426	35	9	466012	1.4334	0.075868	0.503226	1		ENSG00000212598	3	90079434	90079644	30	8	458479	1.6173	0.052902	0.35112	0.701968
ENSG00000266589	15	66789296	66789372	10	2	481878	1.4334	0.075871	0.503226	1		ENSG00000238456	15	46952856	46952958	29	8	494412	1.6173	0.052909	0.35112	0.701968
ENSG00000228809	20	16695489	16711593	20	8	480604	1.4332	0.075902	0.503299	1		ENSG00000265340	18	14570843	14571787	8	3	418428	1.6173	0.052912	0.35112	0.701968
ENSG00000227397	7	63250287	63250476	500	50	457423	1.4331	0.075908	0.503299	1		ENSG00000135838	1	182758584	182799519	77	23	451404	1.6172	0.052917	0.35112	0.701968
ENSG00000006530	7	141250989	141355044	102	18	467890	1.4331	0.075915	0.503299	1		ENSG00000226668	9	95644849	95661890	208	46	485711	1.6172	0.052917	0.35112	0.701968
ENSG00000117475	1	169337208	169365778	101	28	407248	1.4331	0.07592	0.503299	1		ENSG00000264247	18	72259010	72265744	31	4	485370	1.617	0.052944	0.351204	0.702136
ENSG00000280254	17	4690352	4692457	9	2	306928	1.433	0.075931	0.503309	1		ENSG00000267710	19	56784138	56821819	14	3	494214	1.6169	0.052951	0.351204	0.702136
ENSG00000232360	21	34216677	34222244	5	2	446349	1.4328	0.075953	0.503369	1		ENSG00000270178	3	179521851	179522154	6	3	493593	1.6169	0.052953	0.351204	0.702136
ENSG00000260285	14	103991347	103995409	14	4	459301	1.4328	0.075959	0.503369	1		ENSG00000164597	7	106842000	107204959	76	9	496351	1.6167	0.052971	0.351204	0.702136
ENSG00000022567	8	142217265	142264328	57	14	472458	1.4327	0.075973	0.503398	1		ENSG00000233797	6	96806250	96969545	82	11	486886	1.6165	0.052992	0.351204	0.702136
ENSG00000184274	21	46720160	46725172	10	4	449001	1.4324	0.076016	0.503438	1		ENSG00000182346	13	106118592	106143383	22	6	451650	1.6165	0.052993	0.351204	0.702136
ENSG00000171462	6	43418090	43424370	30	8	450571	1.4323	0.076023	0.503438	1		ENSG00000260518	16	33489492	33500971	35	18	400470	1.6165	0.052993	0.351204	0.702136
ENSG00000158402	5	137620954	137674044	108	16	472992	1.4322	0.076044	0.503438	1		ENSG00000131747	17	38544768	38574202	10	3	478100	1.6165	0.052995	0.351204	0.702136
ENSG00000148082	9	91620686	91793682	164	39	454981	1.4322	0.076046	0.503438	1		ENSG00000164049	3	48413709	48436190	118	20	482229	1.6162	0.053023	0.351204	0.702136
ENSG00000233216	1	58694354	58694675	6	3	451076	1.4322	0.07605	0.503438	1		ENSG00000248802	4	129504154	129522562	10	5	492289	1.6162	0.053024	0.351204	0.702136
ENSG00000213950	20	14738209	14738702	6	3	452034	1.432	0.076069	0.503438	1		ENSG00000264809	1	182726054	182726153	20	4	485847	1.6162	0.053025	0.351204	0.702136
ENSG00000206726	2	125746796	125746902	42	10	466766	1.432	0.07607	0.503438	1		ENSG00000110063	11	126173647	126215644	8	3	494602	1.6162	0.053027	0.351204	0.702136
ENSG00000113580	5	142657496	142815077	44	13	465845	1.4319	0.076081	0.503438	1		ENSG00000150276	13	53394632	53395153	11	3	496336	1.6162	0.053027	0.351204	0.702136
ENSG00000261673	16	72258464	72259043	12	5	481662	1.4319	0.076084	0.503438	1		ENSG00000224467	2	161952742	162016735	6	3	496671	1.6162	0.053029	0.351204	0.702136
ENSG00000260279	16	89363916	89364725	2	1	322608	1.4319	0.076088	0.503438	1		ENSG00000280987	5	138609441	138667360	9	4	461822	1.6162	0.053029	0.351204	0.702136
ENSG00000133808	11	12308447	12380691	479	60	465139	1.4318	0.076095	0.503438	1		ENSG00000167920	17	38975377	38992526	135	31	444703	1.616	0.053042	0.351246	0.70222
ENSG00000263753	18	5237825	5246507	64	11	413036	1.4318	0.076103	0.503438	1		ENSG00000280321	11	36217798	36219451	53	12	494791	1.6159	0.053063	0.351341	0.70241
ENSG00000200701	2	85432049	85432155	42	11	479662	1.4317	0.076108	0.503438	1		ENSG00000109321	4	75310851	75320726	297	38	481678	1.6155	0.053097	0.351408	0.702544
ENSG00000253317	8	73108569	73114504	134	31	477233	1.4317	0.076112	0.503438	1		ENSG00000226040	5	141275733	141276254	23	2	496875	1.6155	0.053102	0.351408	0.702544
ENSG00000264031	17	27887565	28034108	2	1	470258	1.4316	0.076124	0.503454	1		ENSG00000086300	7	26331515	26413949	567	91	481294	1.6155	0.053103	0.351408	0.702544
ENSG00000256590	14	22938033	22938690	12	3	482256	1.4314	0.076162	0.503593	1		ENSG00000246363	12	89404458	89413456	382	30	483203	1.6155	0.053106	0.351408	0.702544
ENSG00000243508	3	125062929	125063641	28	7	462665	1.4314	0.076164	0.503593	1		ENSG00000239334	22	24396360	24401855	34	11	429043	1.6154	0.05311	0.351408	0.702544
ENSG00000159904	7	5160870	5184177	433	76	439735	1.4313	0.076178	0.503606	1		ENSG00000148346	9	130911350	130915734	99	19	460310	1.6153	0.053122	0.351408	0.702544
ENSG00000215325	5	144608374	144609617	24	10	454028	1.4312	0.076185	0.503606	1		ENSG00000111245	12	111348623	111358381	94	15	474813	1.6153	0.053125	0.351408	0.702544
ENSG00000213958	2	182825939	182827205	1	1	482365	1.431	0.07621	0.503709	1		ENSG00000257497	12	75877234	75883600	11	4	494895	1.6152	0.053133	0.351408	0.702544
ENSG00000222274	2	100136565	100136694	167	16	473981	1.431	0.076222	0.503725	1		ENSG00000215958	15	70077754	70077843	24	9	443808	1.6151	0.053143	0.351408	0.702544
ENSG00000104980	19	7991625	8008805	74	20	476413	1.4306	0.076275	0.503913	1		ENSG00000269688	19	39335369	39336139	6	2	444318	1.6151	0.053145	0.351408	0.702544
ENSG00000117601	1	173872942	173886516	9	3	480910	1.4306	0.076276	0.503913	1		ENSG00000204287	6	32407619	32412823	670	15	455832	1.6151	0.053146	0.351408	0.702544
ENSG00000253532	8	100131580	100132809	10	4	446878	1.4306	0.076279	0.503913	1		ENSG00000270754	10	66814218	66814761	14	4	496154	1.615	0.053155	0.351413	0.702554
ENSG00000176974	17	18231174	18266877	25	5	481222	1.4305	0.07629	0.503923	1		ENSG00000264400	19	35905787	35906051	10	3	496039	1.615	0.05316	0.351413	0.702554
ENSG00000270300	10	121553101	121576154	10	2	481468	1.4303	0.07631	0.503992	1		ENSG00000163823	3	46243200	46249887	11	2	495977	1.6146	0.053193	0.351543	0.702815
ENSG00000254721	11	70052397	70053496	7	3	481696	1.4302	0.076328	0.504048	1		ENSG00000228623	9	115759400	115812323	60	10	481662	1.6147	0.053193	0.351543	0.702815
ENSG00000158406	6	26281283	26285762	77	15	450099	1.43	0.076364	0.504121	1		ENSG00000177694	3	174577070	175528340	49	17	488862	1.6145	0.053206	0.351585	0.702899
ENSG00000126746	12	6775643	6798676	6	4	451475	1.43	0.076364	0.504121	1		ENSG00000201365	8	67565704	67565811	5	3	496829	1.6144	0.053222	0.35161	0.702948
ENSG00000049246	1	7844380	7905237	360	48	445157	1.4299	0.076375	0.504121	1		ENSG00000219404	6	22213535	22214466	12	5	495666	1.6144	0.053223	0.35161	0.702948
ENSG00000274895	1	214157136	214159762	14	4	455780	1.4299	0.076377	0.504121	1		ENSG00000214595	2	54951679	55199154	180	42	489945	1.6142	0.053241	0.351685	0.703098
ENSG00000211790	14	22362613	22363210	79	18	466249	1.4297	0.076397	0.50419	1		ENSG00000178125	8	67876435	67940786	23	6	487631	1.614	0.053263	0.351787	0.703301
ENSG00000221059	3	87959370	87959495	10	3	433481	1.4295	0.076432	0.504358	1		ENSG00000261384	15	74595346	74596684	45	15	460636	1.6139	0.05328	0.351855	0.703438
ENSG00000238452	20	47122480	47122555	221	60	465651	1.4294	0.076451	0.504361	1		ENSG00000267868	13	113619149	113620445	570	66	473021	1.6135	0.053313	0.35192	0.703568
ENSG00000127418	4	1003767	1020685	28	8	468142	1.4293	0.076459	0.504361	1		ENSG00000155660	7	148700154	148725733	72	16	484372	1.6135	0.053317	0.35192	0.703568
ENSG00000258674	19	19627036	19646885	6	1	482092	1.4293	0.076461	0.504361	1		ENSG00000273100	6	170493905	170494884	318	43	460001	1.6135	0.053319	0.35192	0.703568
ENSG00000197182	22	46449749	46509808	156	38	438638	1.4291	0.076482	0.504436	1		ENSG00000156858	16	30662188	30667761	8	4	418292	1.6135	0.053319	0.35192	0.703568
ENSG00000221516	11	130981830	130981910	52	14	432450	1.429	0.076497	0.504473	1		ENSG00000225713	1	174059274	174059612	7	3	496373	1.6135	0.053323	0.35192	0.703568
ENSG00000201283	17	36267501	36267607	159	46	447534	1.4288	0.076529	0.504621	1		ENSG00000261131	16	46694608	46695503	2	1	341951	1.6134	0.053334	0.351949	0.703625
ENSG00000151292	5	122847793	122952739	13	4	457899	1.4286	0.076565	0.504795	1		ENSG00000266421	4	86643621	86643686	8	3	496972	1.6125	0.053423	0.352416	0.704559
ENSG00000275216	13	109921982	109926186	50	8	479645	1.4285	0.076581	0.504838	1		ENSG00000167483	19	17634110	17664648	31	12	426561	1.6125	0.053425	0.352416	0.704559
ENSG00000208008	19	52196507	52196592	16	5	421584	1.4283	0.076598	0.504844	1		ENSG00000205330	12	55714345	55715408	8	3	493991	1.6125	0.053428	0.352416	0.704559
ENSG00000218690	6	26272249	26272929	76	13	459483	1.4283	0.076601	0.504844	1		ENSG00000279237	13	110917598	110918460	86	18	479923	1.6124	0.053435	0.352416	0.704559
ENSG00000216642	6	143648412	143648792	23	6	446997	1.4282	0.076618	0.504883	1		ENSG00000250705	5	87898598	87898935	19	5	495535	1.6124	0.053438	0.352416	0.704559
ENSG00000227278	1	40980133	40980729	11	4	464316	1.4281	0.076626	0.504883	1		ENSG00000084070	1	40859017	40888996	52	12	485913	1.6122	0.053458	0.352493	0.704713
ENSG00000200756	5	139097570	139097675	2	1	481570	1.4281	0.076636	0.504883	1		ENSG00000259281	15	77952394	77960416	41	7	496626	1.6122	0.053463	0.352493	0.704713
ENSG00000124226	20	48552885	48570429	119	23	461808	1.4279	0.076657	0.504883	1		ENSG00000270638	6	146056706	146058354	10	3	496469	1.6121	0.053474	0.352521	0.70477
ENSG00000213673	7	54487137	54488021	10	3	461102	1.4279	0.076658	0.504883	1		ENSG00000267336	18	12912843	12913905	13	4	495361	1.6118	0.053503	0.352643	0.705013
ENSG00000234801	4	174537087	174538057	277	69	453394	1.4279	0.076664	0.504883	1		ENSG00000168594	4	175839509	175899331	15	4	493831	1.6117	0.05351	0.352643	0.705013
ENSG00000283462	5	103215830	103227094	28	7	469940	1.4278	0.076676	0.504899	1		ENSG00000114654	3	128720472	128759585	25	10	421671	1.6117	0.053515	0.352643	0.705013
ENSG00000135108	12	117579793	117628336	62	15	468442	1.4276	0.076706	0.505007	1		ENSG00000256673	12	9550951	9567447	118	23	491512	1.6117	0.053519	0.352643	0.705013
ENSG00000259392	15	33129184	33129527	10	5	432020	1.4275	0.076718	0.505007	1		ENSG00000175662	17	17746825	17875734	63	9	465962	1.6114	0.053543	0.352705	0.705136
ENSG00000242199	3	124452265	124452601	9	4	481915	1.4275	0.076721	0.505007	1		ENSG00000105856	7	106809406	106842974	172	30	482389	1.6114	0.053552	0.352705	0.705136
ENSG00000259521	15	41309005	41320091	4	2	482061	1.4273	0.076749	0.505112	1		ENSG00000186354	9	91605778	91611055	228	34	487030	1.6114	0.053552	0.352705	0.705136
ENSG00000272937	12	56005407	56006338	129	20	450334	1.4272	0.076756	0.505112	1		ENSG00000241473	3	180538332	180539400	27	8	483423	1.6113	0.053555	0.352705	0.705136
ENSG00000244743	12	33016052	33016367	11	3	482258	1.4271	0.076773	0.505161	1		ENSG00000275860	17	58098433	58099797	2	1	340858	1.6111	0.053583	0.352845	0.705417
ENSG00000253096	14	104192065	104192162	6	3	446919	1.4268	0.076819	0.505345	1		ENSG00000258346	12	116806569	116827276	274	45	462918	1.6108	0.053616	0.353014	0.705756
ENSG00000234033	13	62379283	62379809	44	10	474548	1.4268	0.07682	0.505345	1		ENSG00000279411	12	58497690	58499718	6	3	494665	1.6107	0.053626	0.353014	0.705756
ENSG00000220447	6	121702618	121703006	14	2	481511	1.4265	0.076862	0.505558	1		ENSG00000248209	4	128414660	128414983	41	7	487665	1.6106	0.053629	0.353014	0.705756
ENSG00000280214	16	67584718	67586838	6	3	481079	1.4264	0.076883	0.505577	1		ENSG00000269608	19	54120056	54120508	7	3	407904	1.6106	0.053638	0.353014	0.705756
ENSG00000248663	5	116751205	116881993	280	43	446003	1.4263	0.076896	0.505577	1		ENSG00000232295	6	71931160	72037931	82	15	485995	1.6105	0.053642	0.353014	0.705756
ENSG00000223883	1	69521581	69650686	75	14	469009	1.4262	0.076899	0.505577	1		ENSG00000211652	22	22749356	22749827	65	15	449484	1.61	0.053697	0.353284	0.706295
ENSG00000231031	2	15830906	15884463	39	9	413101	1.4262	0.076912	0.505577	1		ENSG00000100347	22	44351301	44392413	744	106	470975	1.61	0.053701	0.353284	0.706295
ENSG00000268879	19	46699495	46700580	5	2	480946	1.4259	0.076942	0.505577	1		ENSG00000256286	12	127359367	127360778	18	5	478137	1.61	0.053703	0.353284	0.706295
ENSG00000265799	17	38168479	38170958	45	14	473867	1.4259	0.076953	0.505577	1		ENSG00000201596	1	185603205	185603314	38	8	493119	1.6099	0.053713	0.353306	0.706339
ENSG00000162368	1	47799469	47844511	12	4	481148	1.4258	0.076962	0.505577	1		ENSG00000228860	10	21506820	21507208	8	3	456636	1.6098	0.053723	0.353328	0.706383
ENSG00000261281	15	72974607	72975245	11	4	481891	1.4258	0.076967	0.505577	1		ENSG00000233847	5	60213317	60215400	3	2	496776	1.6097	0.053734	0.353348	0.706423
ENSG00000118369	11	77899858	77925757	23	8	431806	1.4257	0.076971	0.505577	1		ENSG00000167447	17	57286761	57292608	5	2	494745	1.6096	0.053745	0.353348	0.706423
ENSG00000103064	16	68298419	68335726	36	10	480682	1.4257	0.076971	0.505577	1		ENSG00000073861	17	45810610	45823485	14	5	496093	1.6096	0.053746	0.353348	0.706423
ENSG00000105856	7	106809406	106842974	172	30	466962	1.4257	0.076972	0.505577	1		ENSG00000178053	3	158288952	158324249	44	12	484223	1.6092	0.05379	0.35353	0.706786
ENSG00000173762	17	80272744	80275478	17	6	347454	1.4257	0.07698	0.505577	1		ENSG00000212324	10	85524114	85524220	5	2	496484	1.6091	0.053793	0.35353	0.706786
ENSG00000254339	8	115294296	115308068	45	13	470935	1.4256	0.076989	0.505577	1		ENSG00000276316	11	124109121	124110228	19	2	464374	1.609	0.053808	0.35353	0.706786
ENSG00000258084	12	78746299	78876799	46	15	461567	1.4255	0.077002	0.5056	1		ENSG00000233924	14	55471531	55472405	9	3	492876	1.609	0.053811	0.35353	0.706786
ENSG00000272372	16	56385798	56387436	10	3	480191	1.4254	0.077021	0.505619	1		ENSG00000070010	22	19437433	19466738	20	7	495881	1.6089	0.053814	0.35353	0.706786
ENSG00000202490	14	64084761	64084862	3	1	482498	1.4254	0.077028	0.505619	1		ENSG00000054611	22	47158514	47571342	91	16	478335	1.6089	0.053823	0.35353	0.706786
ENSG00000088451	13	95226305	95248511	8	3	481151	1.4253	0.077041	0.505619	1		ENSG00000134901	13	103436631	103451357	36	7	479284	1.6088	0.053825	0.35353	0.706786
ENSG00000180346	4	90032651	90036050	14	5	481787	1.4252	0.077043	0.505619	1		ENSG00000225138	5	473351	480999	56	9	473049	1.6088	0.053827	0.35353	0.706786
ENSG00000273901	19	59011872	59012504	3	2	420536	1.425	0.077074	0.505759	1		ENSG00000278171	20	62909659	62909914	9	4	406343	1.6087	0.053846	0.353587	0.7069
ENSG00000248980	4	177229419	177241609	43	10	456769	1.4249	0.077094	0.505828	1		ENSG00000252815	4	55898132	55898238	36	9	481523	1.6086	0.053853	0.353587	0.7069
ENSG00000137752	11	104896235	104905977	32	9	464582	1.4248	0.077113	0.50589	1		ENSG00000226121	2	162357396	162364216	224	38	471802	1.6085	0.053859	0.353587	0.7069
ENSG00000272895	2	118756321	118757056	14	5	469764	1.4246	0.077141	0.505988	1		ENSG00000255535	11	129910260	129910966	7	2	447375	1.6085	0.053866	0.353587	0.7069
ENSG00000274290	6	26172287	26184883	24	6	482190	1.4245	0.077147	0.505988	1		ENSG00000241104	19	43715943	43752798	36	7	305981	1.6084	0.053869	0.353587	0.7069
ENSG00000223786	6	74779167	75400443	238	43	452594	1.4243	0.077178	0.506128	1		ENSG00000111344	12	113536624	113574044	132	30	461428	1.6084	0.053879	0.353608	0.706943
ENSG00000276529	21	46398747	46399189	10	4	450082	1.4241	0.077204	0.506236	1		ENSG00000161638	12	54789045	54813244	34	8	486931	1.6082	0.053898	0.353646	0.707018
ENSG00000222862	8	27537349	27537452	6	3	429546	1.424	0.077229	0.506337	1		ENSG00000206827	18	20227545	20227651	8	2	495891	1.6082	0.053898	0.353646	0.707018
ENSG00000222649	6	119379045	119379139	11	5	480506	1.4237	0.077272	0.506557	1		ENSG00000251498	4	69838717	69841711	10	6	442256	1.608	0.053916	0.35372	0.707166
ENSG00000163702	3	9958758	9975305	41	12	441857	1.4231	0.077358	0.507058	1		ENSG00000232361	7	150311149	150311852	39	7	463057	1.608	0.053923	0.353722	0.70717
ENSG00000250091	12	124410971	124419531	9	2	462282	1.4229	0.077385	0.507127	1		ENSG00000213694	9	91606362	91619925	32	12	474420	1.6078	0.053937	0.353722	0.70717
ENSG00000280409	2	121221911	121223794	9	4	478716	1.4228	0.077394	0.507127	1		ENSG00000178234	7	151722778	151819432	290	49	479582	1.6078	0.053942	0.353722	0.70717
ENSG00000257958	12	115515130	115517958	4	2	480292	1.4227	0.077408	0.507127	1		ENSG00000231521	9	100396797	100398333	3	1	496503	1.6078	0.053943	0.353722	0.70717
ENSG00000109118	17	27232268	27278789	43	7	470608	1.4227	0.077408	0.507127	1		ENSG00000063127	19	49792895	49828482	7	2	496083	1.6077	0.053956	0.353763	0.707253
ENSG00000133422	22	31321117	31364284	42	13	453266	1.4226	0.077423	0.507127	1		ENSG00000235165	8	123781513	123782389	89	31	463269	1.6076	0.053966	0.353781	0.707288
ENSG00000250195	4	139741108	139933800	61	15	458124	1.4226	0.077426	0.507127	1		ENSG00000271698	8	145576888	145579269	4	2	493955	1.6075	0.053972	0.353781	0.707288
ENSG00000233903	22	42672361	42673058	9	3	482244	1.4223	0.077467	0.507333	1		ENSG00000275585	1	149649060	149719362	178	18	483702	1.6069	0.054036	0.353983	0.707692
ENSG00000244199	3	182178205	182178860	5	2	480437	1.4222	0.07748	0.507355	1		ENSG00000242659	3	113465719	113466255	4	2	496218	1.6069	0.054041	0.353983	0.707692
ENSG00000248694	4	183693718	183695084	5	3	417418	1.4221	0.077503	0.507374	1		ENSG00000170627	12	54849738	54867383	18	3	495340	1.6068	0.05405	0.353983	0.707692
ENSG00000261385	16	31142754	31143198	4	2	481719	1.422	0.077517	0.507374	1		ENSG00000266775	17	28884750	28885520	5	2	495513	1.6067	0.054055	0.353983	0.707692
ENSG00000119913	10	114043493	114064793	29	9	475685	1.4219	0.077521	0.507374	1		ENSG00000238192	22	48535278	48536818	12	2	495892	1.6067	0.054056	0.353983	0.707692
ENSG00000055813	2	56411258	56613308	138	27	470547	1.4218	0.077536	0.507374	1		ENSG00000197746	10	73576055	73611132	10	5	463417	1.6067	0.054064	0.353983	0.707692
ENSG00000197888	4	69402902	69434245	428	40	467649	1.4218	0.077542	0.507374	1		ENSG00000180644	10	72357104	72362531	112	20	486041	1.6066	0.054072	0.353983	0.707692
ENSG00000236031	1	243708834	243711631	7	3	456031	1.4218	0.077547	0.507374	1		ENSG00000271156	8	89820547	89821137	3	2	497023	1.6066	0.054074	0.353983	0.707692
ENSG00000233077	20	48927248	48937879	16	5	460355	1.4217	0.07755	0.507374	1		ENSG00000177238	16	31225342	31242858	34	12	484439	1.6066	0.054075	0.353983	0.707692
ENSG00000111325	12	123459127	123464590	20	4	448737	1.4216	0.077572	0.507439	1		ENSG00000272333	19	36208921	36229779	20	8	464751	1.6066	0.054076	0.353983	0.707692
ENSG00000148300	9	136271183	136283216	24	3	481425	1.4215	0.077579	0.507439	1		ENSG00000189283	3	59735036	61237133	71	17	473433	1.6065	0.054086	0.353983	0.707692
ENSG00000214049	19	15939771	15947130	27	4	482261	1.4214	0.077607	0.507452	1		ENSG00000237058	1	2564007	2568059	9	3	496604	1.6064	0.054089	0.353983	0.707692
ENSG00000232118	21	30742340	30748659	37	8	438990	1.4213	0.07761	0.507452	1		ENSG00000164199	5	89854614	90460254	346	46	470819	1.6064	0.054098	0.353983	0.707692
ENSG00000257802	12	72243008	72244208	5	3	384375	1.4212	0.07763	0.507452	1		ENSG00000212123	19	5782971	5784776	16	4	495418	1.6063	0.0541	0.353983	0.707692
ENSG00000207826	8	1765397	1765473	80	13	448994	1.4212	0.077635	0.507452	1		ENSG00000110536	11	47586982	47593912	83	19	481104	1.6063	0.054103	0.353983	0.707692
ENSG00000162999	2	183943287	183964733	18	5	480398	1.4211	0.077642	0.507452	1		ENSG00000266097	2	62432961	62433052	5	3	493794	1.6062	0.05411	0.353985	0.707697
ENSG00000227260	3	30566237	30568677	24	8	390189	1.421	0.077652	0.507452	1		ENSG00000258993	14	53489773	53490315	46	12	310104	1.6059	0.054149	0.354197	0.708119
ENSG00000154114	11	120894781	120961484	120	12	478591	1.421	0.077652	0.507452	1		ENSG00000106617	7	151253197	151574210	432	89	466950	1.6057	0.054166	0.354257	0.708241
ENSG00000259437	15	67212149	67224093	3	2	479725	1.4209	0.077666	0.507452	1		ENSG00000164654	7	7606503	7647127	251	49	468930	1.6057	0.054175	0.354257	0.708241
ENSG00000153093	2	111490150	111875799	632	64	450171	1.4208	0.077686	0.507452	1		ENSG00000136371	15	80137318	80189721	254	23	483215	1.6056	0.054184	0.354257	0.708241
ENSG00000234839	7	20883246	20883580	7	2	477287	1.4208	0.077689	0.507452	1		ENSG00000250670	4	105478117	105490034	57	10	481264	1.6056	0.054185	0.354257	0.708241
ENSG00000166206	15	26788693	27184686	141	47	454622	1.4208	0.077689	0.507452	1		ENSG00000213264	3	132120097	132120640	4	2	494412	1.6053	0.054213	0.354397	0.708519
ENSG00000224058	2	47958541	47959174	238	39	451168	1.4207	0.077696	0.507452	1		ENSG00000271455	5	49899063	49899345	256	29	485398	1.6052	0.054224	0.354409	0.708545
ENSG00000254527	8	12063268	12063898	31	9	446632	1.4206	0.077717	0.507461	1		ENSG00000242865	6	52955759	52956056	4	2	449866	1.6051	0.054233	0.354409	0.708545
ENSG00000212266	1	118231243	118231364	3	2	422037	1.4205	0.077726	0.507461	1		ENSG00000276915	20	6200977	6201406	7	1	497187	1.6051	0.054235	0.354409	0.708545
ENSG00000227033	2	232843198	232880430	35	9	467378	1.4205	0.077726	0.507461	1		ENSG00000200630	8	13017687	13017788	17	4	493819	1.6047	0.054283	0.354675	0.709075
ENSG00000251296	4	10168783	10169389	35	11	475466	1.4204	0.077741	0.507496	1		ENSG00000267685	19	49541736	49542295	14	3	473411	1.6046	0.054289	0.354675	0.709075
ENSG00000124067	16	67977377	68002597	58	13	472503	1.4201	0.077795	0.507521	1		ENSG00000233954	1	16133664	16135843	131	23	495283	1.6045	0.054302	0.354711	0.709149
ENSG00000275005	10	131643592	131644159	2	1	482644	1.42	0.077808	0.507521	1		ENSG00000258443	14	73983937	73987352	4	2	494847	1.6044	0.054308	0.354711	0.709149
ENSG00000238001	9	32676061	32676518	5	2	482376	1.4199	0.077812	0.507521	1		ENSG00000275263	16	30968193	30968520	4	2	496358	1.6042	0.05434	0.354872	0.70947
ENSG00000172795	5	112312399	112356667	678	26	459396	1.4199	0.077813	0.507521	1		ENSG00000260092	16	75562430	75579326	12	2	496512	1.6041	0.054346	0.354872	0.70947
ENSG00000256148	11	73221703	73221865	9	3	447948	1.4199	0.077813	0.507521	1		ENSG00000234764	22	18821207	18821951	111	25	453637	1.604	0.054356	0.354894	0.709513
ENSG00000242638	3	75231907	75232199	17	7	463182	1.4199	0.077823	0.507521	1		ENSG00000255550	11	49875632	49880954	25	8	459571	1.6036	0.054398	0.355102	0.70993
ENSG00000183748	10	17851362	17953178	1625	171	459538	1.4198	0.077826	0.507521	1		ENSG00000267095	17	58213123	58217442	8	3	473369	1.6036	0.054403	0.355102	0.70993
ENSG00000185338	16	11348262	11350036	77	12	480786	1.4198	0.077826	0.507521	1		ENSG00000220349	6	36704827	36705763	19	6	483961	1.6035	0.054408	0.355102	0.70993
ENSG00000111961	6	148663729	148873186	451	88	450907	1.4198	0.077831	0.507521	1		ENSG00000284291	7	57257285	57257933	11	4	467941	1.6033	0.054436	0.355241	0.710208
ENSG00000283646	3	46458015	46465082	126	24	474478	1.4197	0.077848	0.507569	1		ENSG00000174807	11	66081958	66084515	21	7	395715	1.6031	0.054456	0.355265	0.710254
ENSG00000067365	16	8715545	8743511	135	33	461728	1.4193	0.077905	0.507786	1		ENSG00000266032	6	111290976	111291075	2	1	496955	1.603	0.054463	0.355265	0.710254
ENSG00000229280	1	4235588	4235959	12	3	476736	1.4193	0.077907	0.507786	1		ENSG00000279092	15	34707651	34712474	30	9	362084	1.603	0.054471	0.355265	0.710254
ENSG00000128951	15	48623208	48635570	26	9	433174	1.4193	0.07791	0.507786	1		ENSG00000271204	7	130614968	130616965	12	2	470427	1.6029	0.054483	0.355265	0.710254
ENSG00000122406	1	93297582	93307481	31	5	427853	1.4192	0.07792	0.507788	1		ENSG00000139990	14	69517598	69619843	55	9	489938	1.6027	0.054496	0.355265	0.710254
ENSG00000182175	15	93578503	93632433	537	65	455003	1.4191	0.077932	0.507794	1		ENSG00000206703	4	159715742	159715848	2	1	494656	1.6027	0.0545	0.355265	0.710254
ENSG00000276822	16	74426974	74427081	1	1	175163	1.4191	0.07794	0.507794	1		ENSG00000114631	3	127348024	127391652	213	21	469711	1.6027	0.054503	0.355265	0.710254
ENSG00000262583	16	75533686	75550178	9	4	383266	1.419	0.077956	0.507836	1		ENSG00000174255	3	113953478	113956425	26	8	496241	1.6026	0.054509	0.355265	0.710254
ENSG00000144218	2	100161881	100759037	1222	68	464803	1.4188	0.077973	0.507859	1		ENSG00000271190	13	59836814	59837525	138	31	486678	1.6026	0.054511	0.355265	0.710254
ENSG00000221683	1	79152745	79152845	1	1	482527	1.4187	0.07799	0.507859	1		ENSG00000164466	5	174905398	174956745	345	55	465490	1.6026	0.054513	0.355265	0.710254
ENSG00000232973	2	38300590	38458793	143	27	447742	1.4187	0.077993	0.507859	1		ENSG00000164440	6	139561198	139613276	19	6	461295	1.6026	0.054514	0.355265	0.710254
ENSG00000225616	1	29308790	29309120	4	2	482464	1.4187	0.077998	0.507859	1		ENSG00000173064	12	112597992	112820243	159	17	487951	1.6025	0.05452	0.355265	0.710254
ENSG00000207378	8	99475172	99475278	75	20	432244	1.4182	0.078062	0.508214	1		ENSG00000181804	3	142984064	143567373	152	22	490209	1.6024	0.054535	0.355319	0.710362
ENSG00000163431	1	201865580	201915716	23	10	465451	1.4181	0.078082	0.508281	1		ENSG00000201820	14	51720651	51720741	6	2	309047	1.6022	0.054557	0.355418	0.710562
ENSG00000254008	8	143279717	143290364	120	19	468363	1.418	0.078099	0.5083	1		ENSG00000215353	21	21131673	21132442	50	9	491947	1.6021	0.054569	0.355453	0.710631
ENSG00000237306	9	94789780	94790106	7	5	481951	1.4179	0.078104	0.5083	1		ENSG00000229068	6	30434229	30435771	4	2	418729	1.602	0.054576	0.355455	0.710634
ENSG00000231713	21	41099682	41102607	16	6	403640	1.4179	0.078116	0.508301	1		ENSG00000257108	16	616996	619495	5	2	490446	1.6018	0.054596	0.355517	0.710759
ENSG00000270818	1	243045368	243046777	7	2	175163	1.4178	0.078124	0.508301	1		ENSG00000228445	2	234655860	234656725	9	3	496339	1.6018	0.054599	0.355517	0.710759
ENSG00000266698	4	185772167	185772264	20	3	429392	1.4177	0.078133	0.508301	1		ENSG00000101384	20	10618332	10654755	75	10	467971	1.6015	0.054628	0.355662	0.71105
ENSG00000272333	19	36208921	36229779	20	8	450499	1.4176	0.078154	0.508305	1		ENSG00000127837	2	219128846	219134980	92	21	464844	1.6014	0.054646	0.355736	0.711196
ENSG00000232504	2	86116403	86118103	6	2	481706	1.4175	0.078164	0.508305	1		ENSG00000254510	11	66176629	66184608	52	19	467952	1.601	0.054692	0.355917	0.711559
ENSG00000151276	3	65339200	66024225	356	49	447339	1.4175	0.078165	0.508305	1		ENSG00000235728	7	36820613	36822394	15	3	495530	1.601	0.054693	0.355917	0.711559
ENSG00000183856	1	156495197	156542332	59	14	456198	1.4175	0.078172	0.508305	1		ENSG00000065526	1	16174359	16266955	279	26	480193	1.601	0.054694	0.355917	0.711559
ENSG00000249483	5	81147420	81148020	57	19	466856	1.4173	0.078201	0.508431	1		ENSG00000227982	7	84157438	84158146	4	2	494058	1.6006	0.054728	0.356087	0.711899
ENSG00000222924	5	137405044	137405147	11	4	465066	1.4171	0.078224	0.508518	1		ENSG00000265282	17	61507829	61509572	2	1	490361	1.6005	0.054742	0.356087	0.711899
ENSG00000105852	7	94989256	95025675	39	14	465859	1.417	0.078235	0.508528	1		ENSG00000212442	3	35298332	35298438	6	3	493766	1.6005	0.054743	0.356087	0.711899
ENSG00000198466	19	58361225	58376480	86	20	449674	1.4168	0.078271	0.508639	1		ENSG00000100385	22	37521878	37546030	8	5	454780	1.6004	0.054751	0.356087	0.711899
ENSG00000250249	4	63157280	63158055	1	1	477468	1.4167	0.07828	0.508639	1		ENSG00000180992	6	44081191	44095194	71	21	483372	1.6004	0.054754	0.356087	0.711899
ENSG00000251205	5	142938784	142942113	11	5	480431	1.4167	0.078281	0.508639	1		ENSG00000121274	16	50186829	50265742	94	24	469227	1.6003	0.054762	0.356087	0.711899
ENSG00000200169	1	45196727	45196842	14	6	390717	1.4166	0.078305	0.508677	1		ENSG00000258416	14	80359423	80440512	43	7	488815	1.6003	0.054769	0.356087	0.711899
ENSG00000220105	9	4781475	4782078	122	24	471026	1.4166	0.078306	0.508677	1		ENSG00000269446	7	156902674	156903766	51	5	482517	1.6002	0.054783	0.356087	0.711899
ENSG00000219806	6	139935575	139936341	7	3	437405	1.4165	0.078317	0.508682	1		ENSG00000276984	16	474243	474543	3	2	494527	1.6001	0.054787	0.356087	0.711899
ENSG00000215114	8	59323823	59364060	267	31	469185	1.4164	0.078326	0.508682	1		ENSG00000178950	4	843066	926161	349	53	459970	1.6001	0.05479	0.356087	0.711899
ENSG00000267344	17	43474298	43474843	1	1	303376	1.4163	0.07834	0.508711	1		ENSG00000070610	9	35736863	35749225	7	3	496406	1.6	0.054794	0.356087	0.711899
ENSG00000251206	5	66563850	66566010	216	42	459165	1.4161	0.07837	0.508757	1		ENSG00000181325	11	56507655	56508572	14	4	483078	1.5998	0.054817	0.356193	0.71211
ENSG00000280153	16	11027760	11030137	4	2	404404	1.416	0.078387	0.508757	1		ENSG00000230285	1	86064814	86066417	12	3	495217	1.5998	0.054827	0.356214	0.712153
ENSG00000111237	12	110928902	110939922	47	12	433640	1.416	0.078389	0.508757	1		ENSG00000262097	16	14103137	14109873	19	6	381264	1.5996	0.054846	0.356294	0.712313
ENSG00000006634	7	87505544	87538856	56	19	417593	1.4159	0.078405	0.508757	1		ENSG00000232000	9	14987300	15146399	187	49	484049	1.5995	0.054859	0.356335	0.712394
ENSG00000265631	18	15247428	15247996	1	1	295883	1.4158	0.07841	0.508757	1		ENSG00000137747	11	117771358	117800174	158	31	459893	1.5993	0.054872	0.356376	0.712476
ENSG00000231468	1	28852830	28853739	7	2	456353	1.4158	0.078412	0.508757	1		ENSG00000233173	7	63394827	63395709	7	2	426086	1.5992	0.054888	0.356436	0.712596
ENSG00000106034	7	120628731	120937498	70	22	473504	1.4158	0.078418	0.508757	1		ENSG00000141232	17	48939584	48945339	51	17	476668	1.5991	0.054898	0.356457	0.712639
ENSG00000259449	15	85724441	85725314	19	2	480658	1.4157	0.078438	0.508757	1		ENSG00000226856	2	118889704	118943962	47	14	492332	1.5986	0.05495	0.356611	0.712945
ENSG00000201595	3	51728481	51728598	2	1	482476	1.4155	0.078463	0.508757	1		ENSG00000260260	16	2204798	2205359	5	2	434668	1.5986	0.054951	0.356611	0.712945
ENSG00000178202	11	108342832	108369159	15	6	479991	1.4155	0.078464	0.508757	1		ENSG00000206630	16	2205024	2205106	5	2	434668	1.5986	0.054951	0.356611	0.712945
ENSG00000251354	8	48459366	48460488	13	6	404539	1.4155	0.078467	0.508757	1		ENSG00000004799	7	95212811	95225803	27	5	495012	1.5986	0.054954	0.356611	0.712945
ENSG00000255279	11	41877470	41897547	26	5	481988	1.4155	0.078467	0.508757	1		ENSG00000223721	7	138386352	138387807	14	5	472623	1.5986	0.054958	0.356611	0.712945
ENSG00000164199	5	89854614	90460254	345	45	448336	1.4154	0.078472	0.508757	1		ENSG00000237317	1	174336243	174337177	8	3	496313	1.5985	0.054962	0.356611	0.712945
ENSG00000200887	10	30588498	30588602	9	4	480619	1.4153	0.078485	0.508779	1		ENSG00000173838	17	60778675	60885705	31	13	469611	1.5984	0.054972	0.356627	0.712978
ENSG00000256294	19	44617511	44638969	14	4	306331	1.4152	0.078504	0.50881	1		ENSG00000271626	17	58393195	58393576	4	2	402937	1.5984	0.054978	0.356627	0.712978
ENSG00000222000	2	98947852	98972468	97	20	450787	1.4152	0.078509	0.50881	1		ENSG00000184923	10	88985205	88996665	308	59	482788	1.5982	0.054997	0.356707	0.713138
ENSG00000231575	10	95868873	95880864	6	1	482415	1.415	0.078536	0.508923	1		ENSG00000235660	13	53058296	53058815	3	1	496353	1.5982	0.055004	0.356709	0.713141
ENSG00000236364	1	165860032	165869920	14	3	480897	1.4149	0.078552	0.508964	1		ENSG00000140009	14	64550950	64804830	229	30	488077	1.5979	0.055032	0.356835	0.713394
ENSG00000229262	20	18040137	18051652	5	2	418751	1.4146	0.078592	0.509161	1		ENSG00000079950	6	132767006	132834337	198	42	470048	1.5979	0.055037	0.356835	0.713394
ENSG00000249145	4	8321903	8325590	9	3	446976	1.4145	0.078613	0.509183	1		ENSG00000231204	2	21540532	21784185	43	10	445101	1.5978	0.055045	0.356843	0.713411
ENSG00000273416	1	235267495	235267924	9	3	460543	1.4144	0.078618	0.509183	1		ENSG00000206978	4	159985449	159985550	31	6	485669	1.5977	0.055056	0.356871	0.713466
ENSG00000269907	9	99672358	99672687	353	60	466020	1.4143	0.078631	0.509183	1		ENSG00000265735	9	9442060	9442347	26	8	467894	1.5976	0.055067	0.356899	0.713522
ENSG00000207508	1	40643515	40643621	1	1	480972	1.4143	0.07864	0.509183	1		ENSG00000227193	1	120876495	120905093	41	13	456283	1.5975	0.055075	0.356907	0.713538
ENSG00000267259	17	26559616	26562307	43	12	469545	1.4142	0.078651	0.509183	1		ENSG00000154380	1	225674537	225840844	186	34	489836	1.5973	0.055102	0.357038	0.713801
ENSG00000211951	14	106757650	106758116	13	1	468798	1.4142	0.078653	0.509183	1		ENSG00000232035	9	10631750	10632203	12	2	495281	1.5971	0.055123	0.357113	0.71395
ENSG00000255058	11	64927665	64927853	38	7	473727	1.414	0.078674	0.509214	1		ENSG00000214070	2	136655525	136656548	35	9	478300	1.5971	0.055127	0.357113	0.71395
ENSG00000035687	1	244571796	244615436	5	3	480603	1.414	0.078677	0.509214	1		ENSG00000260911	16	31054471	31061189	6	2	497087	1.5969	0.055139	0.357116	0.713957
ENSG00000160741	1	153920151	153931101	9	3	462474	1.414	0.078688	0.509223	1		ENSG00000172062	5	70220857	70248867	29	3	496170	1.5969	0.055141	0.357116	0.713957
ENSG00000267664	18	37723890	37724468	5	3	482365	1.4137	0.078718	0.509355	1		ENSG00000070526	17	74620845	74639920	11	3	494990	1.5968	0.055158	0.357183	0.71409
ENSG00000254824	11	103280308	103280385	126	17	473161	1.4135	0.078758	0.509551	1		ENSG00000082929	4	5526296	5529528	93	19	478123	1.5962	0.055226	0.357542	0.714808
ENSG00000200024	4	88665104	88665205	19	3	481529	1.4133	0.07878	0.509559	1		ENSG00000259867	16	80188950	80597032	33	10	495252	1.5962	0.055227	0.357542	0.714808
ENSG00000151632	10	5029592	5046215	397	85	459168	1.4133	0.078785	0.509559	1		ENSG00000155592	16	25247322	25269252	30	6	490549	1.596	0.055248	0.357598	0.714919
ENSG00000254333	5	149855094	149865531	4	1	405396	1.4132	0.078797	0.509559	1		ENSG00000276278	15	85165246	85166468	9	4	427882	1.5959	0.055256	0.357598	0.714919
ENSG00000200029	2	219780906	219781009	5	2	478390	1.4131	0.078806	0.509559	1		ENSG00000213368	11	94646212	94646931	26	8	495329	1.5958	0.055265	0.357598	0.714919
ENSG00000271097	2	87528781	87529374	85	18	425088	1.4131	0.078818	0.509559	1		ENSG00000233706	1	227179841	227180907	14	4	474211	1.5957	0.055281	0.357598	0.714919
ENSG00000206756	10	76311150	76311251	18	3	480650	1.413	0.078821	0.509559	1		ENSG00000279578	7	48887362	48891221	20	5	495535	1.5956	0.055284	0.357598	0.714919
ENSG00000133392	16	15797029	15950890	175	33	416350	1.4128	0.078859	0.509559	1		ENSG00000237470	10	15057369	15063862	12	5	376686	1.5956	0.055284	0.357598	0.714919
ENSG00000235944	7	5862791	5894066	214	46	441914	1.4128	0.07886	0.509559	1		ENSG00000201761	8	22291904	22292010	8	3	495837	1.5956	0.055291	0.357598	0.714919
ENSG00000228708	21	19849676	19858917	5	3	444345	1.4126	0.078886	0.509559	1		ENSG00000272579	1	193059996	193060686	4	2	496668	1.5955	0.055296	0.357598	0.714919
ENSG00000224342	2	208038358	208087514	24	9	473912	1.4125	0.078902	0.509559	1		ENSG00000168875	3	137483126	137485180	23	8	495623	1.5954	0.055309	0.357598	0.714919
ENSG00000251697	9	34478620	34478903	5	2	482195	1.4125	0.078905	0.509559	1		ENSG00000243284	1	159824106	159832447	18	5	494365	1.5953	0.055325	0.357598	0.714919
ENSG00000142619	1	17575593	17610728	24	9	480511	1.4124	0.078913	0.509559	1		ENSG00000271269	1	182702927	182703914	8	3	495056	1.5952	0.055332	0.357598	0.714919
ENSG00000241172	19	19068769	19069067	3	2	276437	1.4124	0.078921	0.509559	1		ENSG00000271712	14	85464622	85465640	12	3	494818	1.5952	0.055332	0.357598	0.714919
ENSG00000173120	11	66886740	67025558	361	51	373679	1.4124	0.078922	0.509559	1		ENSG00000144559	3	11831916	11888393	87	27	480022	1.5952	0.055333	0.357598	0.714919
ENSG00000240023	14	35857327	35858275	38	10	366473	1.4123	0.078929	0.509559	1		ENSG00000134575	11	47260853	47270457	14	4	496808	1.5952	0.055337	0.357598	0.714919
ENSG00000130045	9	91150016	91190704	37	9	429664	1.4123	0.078933	0.509559	1		ENSG00000163053	2	230899690	230933715	77	17	476183	1.5951	0.055341	0.357598	0.714919
ENSG00000189143	7	73242074	73247023	19	1	482107	1.4123	0.078934	0.509559	1		ENSG00000267117	19	56205484	56205924	14	6	438326	1.5951	0.055346	0.357598	0.714919
ENSG00000242999	11	74556955	74557251	2	1	482413	1.4122	0.078942	0.509559	1		ENSG00000168589	16	80574631	80584657	18	3	496303	1.595	0.055356	0.357598	0.714919
ENSG00000258762	14	84639185	84639950	5	2	477651	1.4122	0.078942	0.509559	1		ENSG00000248106	5	140143695	140144406	74	20	471403	1.595	0.055357	0.357598	0.714919
ENSG00000227203	8	11647514	11647895	24	7	467527	1.4119	0.078983	0.509762	1		ENSG00000279554	16	24219426	24219799	5	3	494755	1.5948	0.055381	0.357698	0.71512
ENSG00000260855	1	246935603	246939074	13	4	400475	1.4118	0.079	0.509809	1		ENSG00000214904	4	98969706	98970194	17	2	496757	1.5947	0.055386	0.357698	0.71512
ENSG00000114487	3	108677086	108836989	96	23	439158	1.4117	0.07902	0.50984	1		ENSG00000249007	1	201980498	201984785	8	3	494885	1.5945	0.055407	0.357716	0.715155
ENSG00000237567	6	106060542	106080071	10	5	444310	1.4117	0.079024	0.50984	1		ENSG00000204310	6	32135989	32145873	38	8	480264	1.5945	0.055408	0.357716	0.715155
ENSG00000217083	6	24948108	24948572	23	4	401357	1.4114	0.079056	0.509925	1		ENSG00000256925	10	134896577	134901995	26	7	458973	1.5945	0.055409	0.357716	0.715155
ENSG00000255433	11	56615954	56645554	189	22	477797	1.4114	0.079057	0.509925	1		ENSG00000280046	17	7762261	7769401	17	6	475201	1.5943	0.055432	0.357763	0.715249
ENSG00000255054	1	26140464	26150235	8	1	482250	1.4114	0.079066	0.509925	1		ENSG00000233365	6	166650457	166670435	26	6	494103	1.5943	0.055433	0.357763	0.715249
ENSG00000219547	6	81083732	81084286	10	3	482304	1.4113	0.079084	0.509968	1		ENSG00000264390	6	141004951	141005020	11	3	438589	1.5943	0.055437	0.357763	0.715249
ENSG00000256779	11	94770646	94772975	27	7	474917	1.4112	0.079092	0.509968	1		ENSG00000179709	19	56459198	56499995	29	9	496130	1.5942	0.055448	0.357763	0.715249
ENSG00000252266	4	5428612	5428711	103	25	396526	1.4109	0.079131	0.510158	1		ENSG00000187555	16	8985951	9057341	17	5	477449	1.5942	0.05545	0.357763	0.715249
ENSG00000162735	1	160246602	160254936	10	4	482118	1.4107	0.079168	0.510334	1		ENSG00000225842	2	52701211	52701549	20	5	494939	1.594	0.055467	0.357826	0.715375
ENSG00000239726	11	118801920	118802184	42	15	452836	1.4099	0.079279	0.510816	1		ENSG00000236427	1	152178334	152179533	35	9	480797	1.5939	0.055474	0.357826	0.715375
ENSG00000212511	15	37144841	37145059	10	4	464106	1.4099	0.079281	0.510816	1		ENSG00000227283	4	164303331	164303668	24	2	494925	1.5939	0.055483	0.357826	0.715375
ENSG00000137338	6	28249349	28270326	44	9	478649	1.4099	0.079283	0.510816	1		ENSG00000178235	13	84451340	84456528	52	17	488931	1.5938	0.055488	0.357826	0.715375
ENSG00000206721	3	119929167	119929268	15	6	446928	1.4099	0.079286	0.510816	1		ENSG00000259419	15	79528674	79529548	5	3	270714	1.5937	0.055496	0.357826	0.715375
ENSG00000199446	10	64869899	64870006	64	19	468368	1.4099	0.079291	0.510816	1		ENSG00000271560	8	102349724	102349877	450	52	479716	1.5936	0.055507	0.357826	0.715375
ENSG00000200638	15	25483133	25483214	8	3	327818	1.4097	0.079321	0.510911	1		ENSG00000259931	15	75805111	75805381	3	2	496898	1.5936	0.055507	0.357826	0.715375
ENSG00000164002	1	40974413	40982228	72	24	469213	1.4096	0.079325	0.510911	1		ENSG00000238904	5	118093906	118093969	43	12	485034	1.5935	0.055519	0.357834	0.715391
ENSG00000186198	15	65337708	65345734	3	2	476550	1.4095	0.079343	0.510948	1		ENSG00000215887	1	50307493	50312072	131	14	489845	1.5935	0.055525	0.357834	0.715391
ENSG00000229704	3	184963248	184964229	1	1	482552	1.4095	0.07935	0.510948	1		ENSG00000227207	1	72767155	72767512	64	8	496397	1.5934	0.055537	0.357834	0.715391
ENSG00000280893	16	29823582	29831413	2	1	328106	1.4093	0.079377	0.511017	1		ENSG00000262652	17	80535899	80536492	14	5	496353	1.5934	0.05554	0.357834	0.715391
ENSG00000234060	2	135077225	135077649	12	3	379540	1.4093	0.07938	0.511017	1		ENSG00000222686	6	86461299	86461471	3	1	496853	1.5933	0.055542	0.357834	0.715391
ENSG00000277511	17	30454614	30455473	13	4	481006	1.4089	0.079425	0.511114	1		ENSG00000147789	8	146052903	146072894	35	5	450955	1.5927	0.055611	0.358208	0.716139
ENSG00000258357	12	94914866	94915645	4	2	250511	1.4089	0.079432	0.511114	1		ENSG00000226789	2	128004834	128007658	14	6	465278	1.5926	0.055627	0.358208	0.716139
ENSG00000196233	10	98592017	98724198	74	23	453008	1.4089	0.079433	0.511114	1		ENSG00000231529	1	220658446	220660385	31	7	309970	1.5925	0.055638	0.358208	0.716139
ENSG00000178852	17	45401347	45518678	86	10	471762	1.4088	0.07944	0.511114	1		ENSG00000110492	11	46402306	46405387	23	7	474486	1.5924	0.055646	0.358208	0.716139
ENSG00000267166	17	42000143	42004756	38	10	463378	1.4088	0.079447	0.511114	1		ENSG00000270623	10	101902822	101903752	16	5	494175	1.5923	0.055653	0.358208	0.716139
ENSG00000123505	6	111195973	111216916	135	23	465390	1.4087	0.079458	0.511114	1		ENSG00000232458	7	41004266	41019537	70	17	488647	1.5922	0.055667	0.358208	0.716139
ENSG00000272486	8	125591872	125592889	8	2	481531	1.4085	0.079488	0.511114	1		ENSG00000240047	8	74968117	74968882	4	2	418390	1.5922	0.055672	0.358208	0.716139
ENSG00000239627	4	41391132	41391610	3	1	482436	1.4085	0.079497	0.511114	1		ENSG00000278983	18	46091166	46094713	52	10	310026	1.5921	0.055683	0.358208	0.716139
ENSG00000126214	14	104095514	104180586	149	22	465649	1.4082	0.079537	0.511114	1		ENSG00000234356	7	10516208	10516505	14	3	442601	1.592	0.055688	0.358208	0.716139
ENSG00000107938	10	127408145	127452708	65	25	412885	1.4082	0.079539	0.511114	1		ENSG00000223275	7	23708896	23708973	1	1	496245	1.592	0.05569	0.358208	0.716139
ENSG00000138399	2	170386259	170430383	146	30	473318	1.4081	0.079545	0.511114	1		ENSG00000263887	17	60359748	60374387	145	44	482211	1.5919	0.055699	0.358208	0.716139
ENSG00000263693	11	48118334	48118410	61	9	475063	1.4081	0.07955	0.511114	1		ENSG00000169245	4	76942270	76944650	66	3	489140	1.5919	0.055701	0.358208	0.716139
ENSG00000266865	17	29335515	29358964	63	19	435806	1.4081	0.079558	0.511114	1		ENSG00000077782	8	38268656	38326352	186	34	458583	1.5919	0.055703	0.358208	0.716139
ENSG00000178248	22	23804273	23829167	55	13	429213	1.408	0.079559	0.511114	1		ENSG00000255106	11	44561328	44562243	260	35	488776	1.5918	0.05571	0.358208	0.716139
ENSG00000282890	2	49036479	49646151	54	14	469698	1.408	0.079569	0.511114	1		ENSG00000261963	17	2627705	2652798	55	14	308214	1.5917	0.055724	0.358208	0.716139
ENSG00000227549	3	30566482	30567705	19	6	372960	1.4079	0.079582	0.511114	1		ENSG00000129048	3	132316081	132321059	8	4	449763	1.5917	0.05573	0.358208	0.716139
ENSG00000141522	17	79825597	79829282	18	3	479222	1.4077	0.079603	0.511114	1		ENSG00000131095	17	42980529	42993907	55	17	480730	1.5916	0.055733	0.358208	0.716139
ENSG00000151093	3	25831571	25836025	4	2	482136	1.4076	0.07962	0.511114	1		ENSG00000160818	1	156564279	156571275	27	2	496768	1.5916	0.055734	0.358208	0.716139
ENSG00000267716	18	41619436	41620105	9	4	480527	1.4076	0.079623	0.511114	1		ENSG00000221782	2	213290987	213291084	10	4	496844	1.5916	0.055735	0.358208	0.716139
ENSG00000110848	12	9905082	9913497	92	20	453533	1.4074	0.079647	0.511114	1		ENSG00000266537	17	57252344	57259148	8	3	495972	1.5916	0.055738	0.358208	0.716139
ENSG00000116117	2	205410516	206484886	281	61	469425	1.4074	0.079659	0.511114	1		ENSG00000140691	16	31469401	31478487	21	10	382812	1.5916	0.055742	0.358208	0.716139
ENSG00000230836	2	75167385	75169797	14	3	481485	1.4073	0.079669	0.511114	1		ENSG00000244184	17	4607525	4608824	8	2	310366	1.5912	0.055777	0.35839	0.716502
ENSG00000241874	3	162204329	162204737	48	13	452678	1.4073	0.079669	0.511114	1		ENSG00000258056	12	56122888	56124636	4	2	496212	1.5908	0.055825	0.358613	0.716948
ENSG00000223502	10	52822339	52828313	795	67	465391	1.4072	0.07968	0.511114	1		ENSG00000161996	16	699325	717833	35	3	487493	1.5908	0.05583	0.358613	0.716948
ENSG00000129472	14	21927179	21945132	19	5	472158	1.4072	0.07968	0.511114	1		ENSG00000179930	1	182023705	182030847	117	37	483695	1.5908	0.055832	0.358613	0.716948
ENSG00000196247	7	64126461	64171960	202	29	443471	1.4072	0.079684	0.511114	1		ENSG00000180190	8	439792	495781	183	43	480335	1.5907	0.05584	0.358621	0.716964
ENSG00000267209	18	55628463	55631666	55	11	468865	1.4072	0.079687	0.511114	1		ENSG00000199631	19	49993872	49993956	7	3	424298	1.5903	0.055889	0.358892	0.717506
ENSG00000256424	12	132131658	132132666	200	46	438724	1.4072	0.079691	0.511114	1		ENSG00000277757	10	45511528	45642669	9	3	461108	1.5901	0.055906	0.358958	0.717638
ENSG00000168002	11	62529016	62534182	2	1	479671	1.4071	0.079697	0.511114	1		ENSG00000260096	15	74355121	74356126	139	30	480155	1.59	0.055917	0.358985	0.717692
ENSG00000266379	17	30415179	30421952	3	2	479039	1.4071	0.079697	0.511114	1		ENSG00000090565	16	475619	573011	147	41	472470	1.5899	0.05593	0.359016	0.717755
ENSG00000261227	16	73265954	73267869	30	11	455200	1.407	0.079712	0.511114	1		ENSG00000212538	1	163892907	163893109	13	5	482095	1.5898	0.055941	0.359016	0.717755
ENSG00000108406	17	57642886	57685706	309	49	458401	1.407	0.079712	0.511114	1		ENSG00000013392	6	83903098	83908651	10	5	476624	1.5897	0.055946	0.359016	0.717755
ENSG00000278876	17	79820654	79820978	14	4	436188	1.4069	0.079733	0.511114	1		ENSG00000251369	19	58046625	58071231	18	7	496086	1.5897	0.055949	0.359016	0.717755
ENSG00000231405	22	27539439	27555840	105	46	425692	1.4067	0.079758	0.511114	1		ENSG00000133119	13	34392186	34540695	30	6	469384	1.5892	0.056002	0.359264	0.718251
ENSG00000163599	2	204732509	204738683	12	4	481840	1.4067	0.079763	0.511114	1		ENSG00000235690	10	45622766	45644362	11	2	496017	1.5892	0.056008	0.359264	0.718251
ENSG00000167208	16	50700211	50715264	187	48	455695	1.4065	0.079782	0.511114	1		ENSG00000259319	14	75890386	75894444	9	3	492630	1.5892	0.056008	0.359264	0.718251
ENSG00000249960	4	83492290	83492967	19	9	479505	1.4065	0.079792	0.511114	1		ENSG00000242573	3	100881938	100882830	7	2	496033	1.5891	0.056016	0.359272	0.718267
ENSG00000264808	17	27696735	27717795	35	11	466790	1.4065	0.079793	0.511114	1		ENSG00000104365	8	42128820	42190171	7	5	449301	1.589	0.056032	0.359301	0.718324
ENSG00000267545	19	45683080	45705702	8	3	478904	1.4064	0.079804	0.511114	1		ENSG00000261818	16	65614571	65680850	7	2	493598	1.589	0.056034	0.359301	0.718324
ENSG00000213003	8	71185604	71186072	5	1	482374	1.4064	0.079805	0.511114	1		ENSG00000241081	14	77352720	77353093	10	5	384815	1.5888	0.056054	0.359383	0.718489
ENSG00000200983	11	8705774	8705903	13	5	482216	1.4064	0.079807	0.511114	1		ENSG00000228398	3	141583854	141584121	3	2	496349	1.5887	0.05607	0.359383	0.718489
ENSG00000233936	9	138137542	138144554	166	20	460887	1.4063	0.07981	0.511114	1		ENSG00000178081	15	30395923	30423960	118	30	475048	1.5886	0.056072	0.359383	0.718489
ENSG00000270482	12	118813155	118814080	9	4	427888	1.4062	0.079827	0.511114	1		ENSG00000226564	2	181737594	181738141	17	5	463069	1.5886	0.056074	0.359383	0.718489
ENSG00000274903	6	161195020	161204246	27	6	481083	1.4062	0.079829	0.511114	1		ENSG00000155463	14	23235731	23242250	17	6	458476	1.5882	0.056123	0.359617	0.718956
ENSG00000225741	22	22457629	22459267	32	3	356561	1.4062	0.079834	0.511114	1		ENSG00000108479	17	73747675	73761792	29	9	462418	1.5882	0.056124	0.359617	0.718956
ENSG00000112031	6	153308497	153323820	46	9	481048	1.4062	0.079839	0.511114	1		ENSG00000240624	14	103749270	103749805	47	12	435542	1.5878	0.05616	0.359716	0.719154
ENSG00000225383	10	10826400	10836943	18	5	472954	1.406	0.07986	0.511187	1		ENSG00000279794	19	56661186	56661859	10	3	496713	1.5878	0.05616	0.359716	0.719154
ENSG00000253868	8	125058314	125183763	18	4	480991	1.4058	0.079896	0.511211	1		ENSG00000266733	17	28884130	28890511	10	5	475960	1.5878	0.056164	0.359716	0.719154
ENSG00000250733	8	140943416	140946190	25	8	461530	1.4058	0.079898	0.511211	1		ENSG00000261648	16	31558019	31558558	10	3	495248	1.5877	0.056177	0.359716	0.719154
ENSG00000196335	7	23749786	23872132	146	19	471189	1.4057	0.079901	0.511211	1		ENSG00000275432	19	14739411	14739613	14	2	486491	1.5877	0.056181	0.359716	0.719154
ENSG00000264409	18	64710604	64710681	1	1	479442	1.4056	0.07992	0.511211	1		ENSG00000230381	1	116971671	116975990	6	3	496221	1.5877	0.056182	0.359716	0.719154
ENSG00000159307	22	43593289	43739394	437	82	449648	1.4056	0.079924	0.511211	1		ENSG00000266922	19	11836776	11841598	7	3	491659	1.5876	0.056187	0.359716	0.719154
ENSG00000253110	5	171200656	171201743	112	33	445198	1.4055	0.079934	0.511211	1		ENSG00000259986	15	83847934	84108197	171	34	482883	1.5875	0.056201	0.359762	0.719247
ENSG00000105849	7	19735085	19748710	360	39	468363	1.4055	0.079937	0.511211	1		ENSG00000228735	7	54643745	54646487	14	4	496592	1.5873	0.056219	0.359834	0.71939
ENSG00000261234	16	65972092	65972356	8	2	479034	1.4055	0.079941	0.511211	1		ENSG00000283240	12	16814700	16941309	4	2	419292	1.5872	0.056233	0.359869	0.719459
ENSG00000230992	2	133110295	133110891	17	3	444355	1.4054	0.079952	0.51122	1		ENSG00000178718	15	75246757	75249805	3	1	495176	1.5872	0.056238	0.359869	0.719459
ENSG00000258945	14	85994943	85995730	8	2	476598	1.4052	0.079983	0.511356	1		ENSG00000265189	17	63416701	63416778	2	1	497016	1.587	0.05626	0.359927	0.719575
ENSG00000128928	15	40697996	40713498	36	12	465218	1.4049	0.080024	0.511501	1		ENSG00000140950	16	84510027	84538364	569	108	465816	1.5868	0.056274	0.359927	0.719575
ENSG00000226024	22	39516298	39516571	9	2	475052	1.4049	0.080025	0.511501	1		ENSG00000103507	16	31117428	31124112	18	4	496465	1.5868	0.056276	0.359927	0.719575
ENSG00000259092	14	22636325	22636884	23	4	467851	1.4048	0.080046	0.511551	1		ENSG00000175161	3	85008132	86123579	27	12	444587	1.5868	0.056281	0.359927	0.719575
ENSG00000205331	12	55677534	55678425	7	3	456527	1.4047	0.080052	0.511551	1		ENSG00000056487	22	45277042	45405581	89	25	473710	1.5868	0.056281	0.359927	0.719575
ENSG00000214178	13	91924335	91924831	4	2	478753	1.4046	0.080075	0.511615	1		ENSG00000231231	21	39695557	39705343	111	22	488276	1.5867	0.05629	0.359941	0.719604
ENSG00000169696	17	79935426	79975282	52	8	461505	1.4044	0.080094	0.511615	1		ENSG00000232917	1	203872851	203873141	28	8	484407	1.5866	0.056304	0.359987	0.719696
ENSG00000256474	14	22297692	22298223	9	2	481296	1.4043	0.080112	0.511615	1		ENSG00000270033	17	60349848	60360276	13	4	470458	1.5864	0.056322	0.360022	0.719765
ENSG00000265919	5	86410696	86410771	6	2	481200	1.4043	0.080116	0.511615	1		ENSG00000117335	1	207925402	207968858	10	3	496074	1.5864	0.056323	0.360022	0.719765
ENSG00000233945	10	85432162	85435195	12	4	481952	1.4043	0.080119	0.511615	1		ENSG00000249061	5	86263138	86433529	22	5	439495	1.5862	0.056344	0.360076	0.719873
ENSG00000111432	12	130647004	130650285	12	5	477273	1.4043	0.08012	0.511615	1		ENSG00000142619	1	17575593	17610728	24	9	495050	1.5862	0.056349	0.360076	0.719873
ENSG00000204231	6	33161365	33168465	9	4	448030	1.4042	0.080133	0.511632	1		ENSG00000254953	11	56503792	56503938	15	5	476137	1.5861	0.056362	0.360076	0.719873
ENSG00000111049	12	81110691	81113452	7	3	480873	1.4041	0.080142	0.511632	1		ENSG00000244268	3	152874300	152879564	30	8	485466	1.586	0.056373	0.360076	0.719873
ENSG00000242814	5	124144521	124144926	12	3	479664	1.4039	0.080176	0.511726	1		ENSG00000185221	1	215044077	215045059	6	3	496883	1.5859	0.056378	0.360076	0.719873
ENSG00000276045	12	122064455	122080583	14	5	457759	1.4039	0.080176	0.511726	1		ENSG00000132932	13	25946209	26599989	1094	120	476549	1.5859	0.056378	0.360076	0.719873
ENSG00000138777	4	106290234	106395238	33	12	480806	1.4037	0.080205	0.511847	1		ENSG00000109472	4	166300094	166419472	169	30	481626	1.5859	0.056379	0.360076	0.719873
ENSG00000223118	2	124626833	124627147	48	6	477769	1.4036	0.080224	0.511847	1		ENSG00000267968	19	51333786	51354345	7	4	316645	1.5856	0.056418	0.360222	0.720165
ENSG00000267611	19	33542421	33542607	13	4	329574	1.4036	0.080225	0.511847	1		ENSG00000264916	1	179869397	179869697	7	3	468862	1.5856	0.056419	0.360222	0.720165
ENSG00000246477	8	11173368	11182938	26	4	420589	1.4034	0.080251	0.511847	1		ENSG00000180263	12	95470525	95611240	163	36	483944	1.5854	0.056434	0.360222	0.720165
ENSG00000261293	16	12187484	12189164	4	2	476580	1.4034	0.080251	0.511847	1		ENSG00000172432	6	43588219	43596899	11	5	467743	1.5854	0.056439	0.360222	0.720165
ENSG00000267248	17	58203896	58213005	30	8	453433	1.4034	0.080253	0.511847	1		ENSG00000202438	6	130895141	130895257	17	5	459927	1.5854	0.056439	0.360222	0.720165
ENSG00000265524	16	19901823	19901919	20	5	463591	1.4033	0.080265	0.511862	1		ENSG00000271615	2	57982563	57993187	21	9	495576	1.5853	0.056447	0.360222	0.720165
ENSG00000200953	12	51550651	51550760	7	3	406055	1.4032	0.08028	0.511896	1		ENSG00000090402	3	164696686	164796283	189	23	487971	1.5852	0.056455	0.360222	0.720165
ENSG00000180083	20	44277202	44298909	13	3	482199	1.403	0.080303	0.511981	1		ENSG00000248659	3	129350862	129351335	52	12	459294	1.5852	0.056459	0.360222	0.720165
ENSG00000201034	16	489297	489397	10	3	479395	1.4028	0.08034	0.512098	1		ENSG00000249655	5	79926132	79927409	18	3	496821	1.5852	0.056463	0.360222	0.720165
ENSG00000051341	3	121150274	121265488	392	71	460507	1.4027	0.080354	0.512098	1		ENSG00000267970	7	48887362	48891221	13	4	495115	1.5847	0.056513	0.360468	0.720657
ENSG00000249526	5	139064230	139124595	4	1	478466	1.4027	0.080354	0.512098	1		ENSG00000006062	17	43340488	43394406	15	7	483442	1.5847	0.05652	0.360468	0.720657
ENSG00000272279	6	1528599	1529146	29	8	440603	1.4027	0.08036	0.512098	1		ENSG00000144451	2	214149103	215275225	260	55	484016	1.5847	0.056522	0.360468	0.720657
ENSG00000252712	15	66639545	66639680	5	2	482500	1.4025	0.080384	0.512128	1		ENSG00000243753	6	30227361	30260791	1	1	494862	1.5846	0.05653	0.360476	0.720673
ENSG00000223271	15	66640614	66640713	5	2	482500	1.4025	0.080384	0.512128	1		ENSG00000104695	8	30643126	30670388	71	20	487785	1.5845	0.056541	0.360482	0.720685
ENSG00000173145	10	96092983	96122696	15	5	470645	1.4024	0.080394	0.51213	1		ENSG00000264971	18	46996173	46996593	37	15	307984	1.5844	0.056546	0.360482	0.720685
ENSG00000248511	4	93218402	93225329	3	2	480521	1.4021	0.080436	0.512249	1		ENSG00000225418	10	5164279	5177418	129	20	486021	1.5844	0.056552	0.360482	0.720685
ENSG00000235902	4	186587039	186596571	7	3	478694	1.4021	0.080447	0.512249	1		ENSG00000116747	1	193028552	193060907	30	8	455135	1.5843	0.056562	0.360482	0.720685
ENSG00000236211	2	131031481	131033022	6	3	449908	1.402	0.080454	0.512249	1		ENSG00000268067	19	57272301	57272583	4	2	494700	1.5843	0.056565	0.360482	0.720685
ENSG00000173581	19	56159401	56164527	6	2	482160	1.402	0.080457	0.512249	1		ENSG00000144161	2	112969102	113012688	11	3	496563	1.5842	0.05658	0.360534	0.72079
ENSG00000248936	4	37589709	37590497	5	3	480773	1.402	0.080461	0.512249	1		ENSG00000280213	20	62584737	62588338	12	5	463353	1.5839	0.056609	0.360652	0.721024
ENSG00000258681	14	101683709	101684578	11	3	452201	1.4017	0.080505	0.512437	1		ENSG00000200058	6	134578173	134578281	27	10	483973	1.5839	0.056612	0.360652	0.721024
ENSG00000217585	6	16107853	16108824	124	25	465922	1.4016	0.08051	0.512437	1		ENSG00000130045	9	91150016	91190704	37	9	457788	1.5838	0.056623	0.360678	0.721078
ENSG00000273716	4	119381379	119381456	6	2	477581	1.4015	0.080539	0.512512	1		ENSG00000130254	19	5587010	5622991	187	43	483829	1.5836	0.056641	0.36075	0.72122
ENSG00000199886	12	42792352	42792453	3	2	380087	1.4014	0.080541	0.512512	1		ENSG00000241815	3	96285201	96285947	7	1	496740	1.5834	0.056662	0.360766	0.721253
ENSG00000239792	9	30670962	30671964	12	4	482466	1.4012	0.080575	0.512639	1		ENSG00000241582	14	35163376	35163850	7	4	451627	1.5834	0.056662	0.360766	0.721253
ENSG00000279328	3	126151639	126153412	15	5	460151	1.4011	0.080589	0.512639	1		ENSG00000246263	8	103251622	103265561	21	8	480578	1.5833	0.056671	0.360766	0.721253
ENSG00000239553	11	66480192	66480480	4	2	481045	1.4011	0.08059	0.512639	1		ENSG00000179580	16	2016824	2018976	24	7	483050	1.5833	0.05668	0.360766	0.721253
ENSG00000137776	15	59171244	59225852	5	3	446720	1.401	0.080607	0.512685	1		ENSG00000279182	22	50754464	50755454	11	4	495691	1.5832	0.056691	0.360766	0.721253
ENSG00000265028	3	24562853	24562926	11	4	340352	1.4009	0.080626	0.512713	1		ENSG00000228851	7	57258848	57259634	22	8	452138	1.5831	0.056694	0.360766	0.721253
ENSG00000261116	6	54807965	54809897	15	4	458496	1.4008	0.080638	0.512713	1		ENSG00000250264	6	32781544	32806599	23	6	497034	1.5831	0.056695	0.360766	0.721253
ENSG00000188373	10	85933494	85945050	10	4	448292	1.4008	0.080642	0.512713	1		ENSG00000214043	12	126927027	126957336	120	28	489078	1.5831	0.056698	0.360766	0.721253
ENSG00000255222	11	86005802	86006618	9	4	480678	1.4006	0.080673	0.512713	1		ENSG00000168539	11	62676151	62689153	94	23	492237	1.5828	0.056739	0.360933	0.721588
ENSG00000158104	12	122277433	122301502	71	17	440540	1.4004	0.080698	0.512713	1		ENSG00000159885	19	44529494	44537265	8	3	495885	1.5826	0.056756	0.360933	0.721588
ENSG00000230935	20	13984154	13984345	8	3	481547	1.4004	0.0807	0.512713	1		ENSG00000230393	2	100721381	100723966	30	7	483377	1.5826	0.056761	0.360933	0.721588
ENSG00000180764	10	95717948	95721297	69	14	415536	1.4003	0.080707	0.512713	1		ENSG00000088827	20	3667617	3687775	58	19	494685	1.5825	0.056766	0.360933	0.721588
ENSG00000213380	16	69366499	69373486	6	2	481988	1.4003	0.080718	0.512713	1		ENSG00000214760	12	122849329	122850179	2	1	495325	1.5825	0.056768	0.360933	0.721588
ENSG00000229419	9	108282409	108288640	162	27	459993	1.4002	0.08073	0.512713	1		ENSG00000206877	7	24576951	24577057	86	9	490047	1.5825	0.056771	0.360933	0.721588
ENSG00000133519	22	23732793	23744913	130	30	443260	1.4001	0.080735	0.512713	1		ENSG00000235805	3	44750803	44752378	7	3	452442	1.5825	0.056772	0.360933	0.721588
ENSG00000235681	19	54958008	54958225	17	5	479532	1.4001	0.080747	0.512713	1		ENSG00000244392	7	79875242	79875538	10	4	463464	1.5823	0.056794	0.36103	0.721781
ENSG00000251023	5	93196375	93199531	53	11	472161	1.4	0.080763	0.512713	1		ENSG00000241157	17	58322649	58323008	5	1	496191	1.5822	0.056801	0.361031	0.721783
ENSG00000278993	12	110939419	110941246	7	3	431179	1.3999	0.080766	0.512713	1		ENSG00000267116	18	12192202	12192933	8	2	496613	1.582	0.056828	0.361137	0.721994
ENSG00000268735	13	24322243	24323901	223	44	466053	1.3999	0.080767	0.512713	1		ENSG00000233553	2	1344816	1350340	14	4	449800	1.5819	0.056835	0.361137	0.721994
ENSG00000138193	10	95790569	96092580	243	34	441193	1.3998	0.080782	0.512713	1		ENSG00000261623	16	49500017	49503786	22	6	467593	1.5819	0.056838	0.361137	0.721994
ENSG00000225798	15	59182166	59186281	5	2	408956	1.3998	0.080784	0.512713	1		ENSG00000231711	22	46435787	46440733	34	9	455574	1.5817	0.056859	0.361227	0.722174
ENSG00000280131	16	49745184	49745825	10	3	480888	1.3998	0.080785	0.512713	1		ENSG00000067369	15	43695259	43802812	73	7	488896	1.5816	0.056867	0.361234	0.722189
ENSG00000255255	11	75622248	75622672	7	3	482208	1.3998	0.080792	0.512713	1		ENSG00000238228	7	97576299	97577310	152	43	483060	1.5814	0.056891	0.361343	0.722407
ENSG00000213189	2	159860487	159860832	8	4	480627	1.3995	0.080829	0.512713	1		ENSG00000253020	3	174349613	174349892	6	2	491183	1.5812	0.056919	0.361478	0.722676
ENSG00000253483	8	23340529	23341047	5	2	477994	1.3995	0.080838	0.512713	1		ENSG00000278535	17	34948228	34957235	88	20	464918	1.5811	0.05693	0.361504	0.722729
ENSG00000241286	12	111279342	111280191	26	8	443044	1.3994	0.08084	0.512713	1		ENSG00000161914	19	11594242	11616738	12	5	444149	1.581	0.056937	0.361506	0.722732
ENSG00000223647	2	32018892	32029049	412	46	453218	1.3994	0.08085	0.512713	1		ENSG00000242692	17	10162079	10162549	5	2	497020	1.5808	0.056956	0.361542	0.722804
ENSG00000243164	12	74042446	74042819	6	2	482342	1.3994	0.080851	0.512713	1		ENSG00000131697	1	5922878	6052533	303	54	467322	1.5808	0.056957	0.361542	0.722804
ENSG00000235560	16	30546073	30548465	4	2	478662	1.3993	0.080858	0.512713	1		ENSG00000033800	15	68346517	68486184	58	16	481726	1.5807	0.056979	0.361542	0.722804
ENSG00000176083	1	26688125	26699266	17	4	398641	1.3993	0.08086	0.512713	1		ENSG00000108395	17	57060012	57184282	245	28	481962	1.5806	0.056984	0.361542	0.722804
ENSG00000216022	10	53399503	53399592	18	4	455398	1.3993	0.080863	0.512713	1		ENSG00000255227	11	29467034	29478940	476	20	485336	1.5805	0.056996	0.361542	0.722804
ENSG00000250567	5	102744642	102748212	10	2	297997	1.3992	0.080883	0.512768	1		ENSG00000188831	14	36840370	36841588	52	10	478612	1.5805	0.056996	0.361542	0.722804
ENSG00000239218	8	38291865	38293182	7	2	481388	1.3991	0.080891	0.512768	1		ENSG00000173264	11	64051811	64056972	6	3	496276	1.5804	0.057012	0.361542	0.722804
ENSG00000228557	9	30988083	30990570	19	6	463011	1.399	0.080905	0.512795	1		ENSG00000242928	5	149101633	149101933	19	5	495432	1.5803	0.057019	0.361542	0.722804
ENSG00000176299	14	20248401	20249516	67	16	416127	1.3989	0.080922	0.512842	1		ENSG00000270760	19	36634983	36639250	9	3	460164	1.5803	0.057021	0.361542	0.722804
ENSG00000232325	7	70972	95683	699	90	397386	1.3987	0.080946	0.51285	1		ENSG00000211571	19	56196138	56196282	2	1	496907	1.5802	0.057026	0.361542	0.722804
ENSG00000105479	19	48799714	48823332	149	24	471012	1.3987	0.080954	0.51285	1		ENSG00000279123	16	70812336	70813048	10	4	440515	1.5802	0.05703	0.361542	0.722804
ENSG00000213187	6	93801694	93802478	11	5	481161	1.3986	0.080959	0.51285	1		ENSG00000255871	12	16846734	16848911	62	12	473660	1.5802	0.057035	0.361542	0.722804
ENSG00000120709	5	137673200	137685418	76	15	464401	1.3986	0.080962	0.51285	1		ENSG00000213612	9	99883941	99884771	29	10	483714	1.5801	0.05704	0.361542	0.722804
ENSG00000164754	8	117858174	117887105	20	4	473211	1.3984	0.080996	0.512963	1		ENSG00000090382	12	69742121	69748014	16	6	484371	1.5801	0.057042	0.361542	0.722804
ENSG00000143537	1	155023762	155035251	10	5	463109	1.3984	0.081002	0.512963	1		ENSG00000123411	12	56401443	56432219	15	8	441423	1.5801	0.057045	0.361542	0.722804
ENSG00000276418	8	80831095	80993010	35	13	479129	1.3983	0.081015	0.512963	1		ENSG00000156671	10	76871229	76941881	30	8	486482	1.58	0.057056	0.361568	0.722857
ENSG00000183309	8	144718183	144738588	27	8	444747	1.3982	0.081029	0.512963	1		ENSG00000226744	7	97499479	97499601	12	4	496014	1.5797	0.057084	0.361678	0.723077
ENSG00000211706	7	142028121	142028610	12	5	370848	1.3982	0.08103	0.512963	1		ENSG00000139767	12	119419300	119600856	320	65	474203	1.5797	0.057087	0.361678	0.723077
ENSG00000142082	11	215458	236834	177	32	434059	1.3981	0.081038	0.512963	1		ENSG00000255283	11	55046923	55052225	21	6	440588	1.5796	0.057105	0.361689	0.723099
ENSG00000272356	6	111630406	111634720	10	5	463480	1.3978	0.081082	0.51318	1		ENSG00000217325	6	126964634	126965536	6	2	494770	1.5795	0.057108	0.361689	0.723099
ENSG00000253327	8	117886663	117889107	11	3	481791	1.3977	0.081107	0.513234	1		ENSG00000156282	21	31537882	31539074	9	2	495947	1.5795	0.057115	0.361689	0.723099
ENSG00000263465	11	94800361	94804387	87	23	463174	1.3976	0.081119	0.513234	1		ENSG00000272631	10	88509511	88516055	27	5	495816	1.5795	0.057116	0.361689	0.723099
ENSG00000259001	14	20811207	20811844	12	3	454728	1.3975	0.081128	0.513234	1		ENSG00000256325	12	69221898	69222333	11	5	479604	1.5792	0.05714	0.361755	0.72323
ENSG00000264263	18	51007205	51094653	16	6	481200	1.3975	0.081134	0.513234	1		ENSG00000249271	15	66108640	66109819	1	1	497075	1.5792	0.05714	0.361755	0.72323
ENSG00000278346	17	38536918	38538090	7	2	456494	1.3975	0.081139	0.513234	1		ENSG00000177197	13	48902220	48902700	239	46	478427	1.5792	0.057149	0.361769	0.723257
ENSG00000171219	11	64590859	64612041	27	8	430932	1.3974	0.081151	0.513249	1		ENSG00000244585	12	121354548	121355039	8	3	496341	1.5791	0.05716	0.361795	0.72331
ENSG00000279261	1	234893366	234895803	17	7	462487	1.3973	0.081167	0.513289	1		ENSG00000177938	12	18891035	18892121	8	3	471423	1.5787	0.057205	0.361996	0.723711
ENSG00000150630	4	177604689	177713881	8	3	443057	1.3971	0.081199	0.513364	1		ENSG00000199540	5	144202	144312	11	1	495872	1.5786	0.057213	0.361996	0.723711
ENSG00000207099	12	65489529	65489635	33	6	468653	1.3971	0.081199	0.513364	1		ENSG00000277290	11	243099	243483	26	2	496866	1.5786	0.057219	0.361996	0.723711
ENSG00000104142	15	41186628	41196173	130	17	458174	1.397	0.081208	0.513364	1		ENSG00000260608	15	83681413	83730597	8	4	496401	1.5786	0.057219	0.361996	0.723711
ENSG00000229976	20	38414363	38441871	3	2	482113	1.3969	0.081228	0.51343	1		ENSG00000226831	2	132152790	132153115	9	2	392901	1.5785	0.057229	0.362016	0.723751
ENSG00000277840	12	117440268	117440957	11	5	481575	1.3968	0.081239	0.513438	1		ENSG00000261628	15	31191683	31192530	5	2	494520	1.5783	0.057244	0.362067	0.723855
ENSG00000201496	4	5460308	5460608	14	4	458969	1.3964	0.081292	0.513693	1		ENSG00000261442	16	4684330	4690624	9	6	473650	1.5782	0.057265	0.362157	0.724034
ENSG00000168530	2	211154874	211179914	36	13	462442	1.3961	0.081338	0.513693	1		ENSG00000196591	6	114254192	114292449	14	5	497035	1.578	0.057281	0.36219	0.724099
ENSG00000279790	6	74681062	74682831	20	4	480127	1.3961	0.081347	0.513693	1		ENSG00000269560	19	12640582	12643787	60	19	481955	1.5779	0.057297	0.36219	0.724099
ENSG00000278690	17	34339544	34339931	10	2	464883	1.3961	0.081347	0.513693	1		ENSG00000240641	6	51840458	51840755	32	10	486915	1.5778	0.057304	0.36219	0.724099
ENSG00000251424	4	69699931	69700086	6	3	481859	1.396	0.081354	0.513693	1		ENSG00000226239	20	30615556	30619378	20	7	475916	1.5778	0.057311	0.36219	0.724099
ENSG00000260580	16	26733195	26740447	132	11	473574	1.396	0.081354	0.513693	1		ENSG00000255136	11	74919099	74952218	81	15	490571	1.5777	0.057316	0.36219	0.724099
ENSG00000257666	12	95680094	95680614	14	5	482483	1.396	0.081356	0.513693	1		ENSG00000257226	2	144524189	144533642	7	4	491552	1.5777	0.057318	0.36219	0.724099
ENSG00000255713	17	56247017	56247940	13	3	480655	1.396	0.081357	0.513693	1		ENSG00000136895	9	130025941	130155939	173	24	483976	1.5777	0.057318	0.36219	0.724099
ENSG00000266111	17	27679087	27731123	78	12	472061	1.3959	0.081371	0.513721	1		ENSG00000259178	15	52374499	52378771	4	2	492604	1.5776	0.057334	0.362212	0.724143
ENSG00000124564	6	25845084	25882514	75	18	462695	1.3958	0.081383	0.513735	1		ENSG00000244307	8	146010683	146010971	9	1	495556	1.5775	0.057337	0.362212	0.724143
ENSG00000205133	8	93895758	94029901	28	10	430522	1.3955	0.081436	0.513955	1		ENSG00000273077	4	129473745	129474571	13	5	494502	1.5775	0.057342	0.362212	0.724143
ENSG00000264754	17	65520597	65521538	10	3	481089	1.3954	0.081446	0.513955	1		ENSG00000169291	1	154451957	154474589	204	29	488894	1.5774	0.057354	0.362214	0.724148
ENSG00000155366	1	113243728	113250056	65	14	473543	1.3954	0.081447	0.513955	1		ENSG00000261809	7	4551590	4551664	51	9	489908	1.5774	0.057356	0.362214	0.724148
ENSG00000111371	12	46576846	46662902	134	29	468451	1.3953	0.08147	0.513987	1		ENSG00000253530	8	127530943	127534596	64	8	443954	1.5772	0.057373	0.362275	0.72427
ENSG00000214062	4	78003556	78004279	33	11	473440	1.3952	0.08148	0.513987	1		ENSG00000260578	18	65149028	65152203	4	2	496291	1.5771	0.057381	0.362275	0.72427
ENSG00000270117	11	65265481	65265876	1	1	482644	1.3951	0.08149	0.513987	1		ENSG00000252767	6	40375592	40375694	45	11	492140	1.5771	0.057391	0.362275	0.72427
ENSG00000238108	1	190766654	190767086	9	4	481575	1.3951	0.081493	0.513987	1		ENSG00000005189	16	20817821	20860990	118	17	487168	1.577	0.057393	0.362275	0.72427
ENSG00000237653	3	191670138	191670615	10	4	481991	1.3949	0.081516	0.513987	1		ENSG00000198961	5	108670410	108745695	240	36	487065	1.5767	0.05743	0.36243	0.724579
ENSG00000177301	1	111136202	111174096	278	27	446665	1.3949	0.081517	0.513987	1		ENSG00000267550	19	5178130	5178475	121	29	473965	1.5767	0.057434	0.36243	0.724579
ENSG00000179912	12	57647547	57824788	116	18	454353	1.3949	0.08152	0.513987	1		ENSG00000236562	4	66959860	66960244	36	9	417008	1.5767	0.057438	0.36243	0.724579
ENSG00000260273	6	109703998	109704869	16	4	460034	1.3946	0.081565	0.514155	1		ENSG00000114735	3	50606583	50633599	162	19	477135	1.5766	0.057448	0.36243	0.72458
ENSG00000228968	2	104741726	104763687	22	5	392017	1.3946	0.081566	0.514155	1		ENSG00000272701	7	130125883	130130874	20	6	496720	1.5763	0.057477	0.36243	0.72458
ENSG00000105185	19	33071974	33078358	13	5	382737	1.3942	0.081631	0.514504	1		ENSG00000155096	8	103838585	103876965	24	7	483474	1.5762	0.057485	0.36243	0.72458
ENSG00000167476	19	2252251	2256416	16	6	385820	1.394	0.081663	0.514589	1		ENSG00000238272	1	173524390	173581911	28	6	476128	1.5762	0.057487	0.36243	0.72458
ENSG00000103061	16	68331938	68344848	12	2	482473	1.394	0.081664	0.514589	1		ENSG00000131187	5	176829141	176836577	7	4	405743	1.5762	0.057493	0.36243	0.72458
ENSG00000283125	18	60874855	60875401	11	3	480517	1.3938	0.081684	0.514625	1		ENSG00000214559	4	99172839	99182781	5	3	297252	1.5761	0.057496	0.36243	0.72458
ENSG00000131096	17	42030106	42081837	19	6	416268	1.3938	0.081694	0.514625	1		ENSG00000254847	11	12559630	12562514	37	9	461895	1.5761	0.057503	0.36243	0.72458
ENSG00000226156	17	14851058	14851515	10	2	481612	1.3937	0.081707	0.514625	1		ENSG00000199796	19	46809727	46809834	14	3	470448	1.5761	0.057504	0.36243	0.72458
ENSG00000279092	15	34707651	34712474	26	8	368821	1.3937	0.081711	0.514625	1		ENSG00000235497	2	23598100	23604170	14	7	473750	1.576	0.05751	0.36243	0.72458
ENSG00000234988	2	101223490	101225820	67	22	417133	1.3935	0.081728	0.514625	1		ENSG00000265986	1	196551543	196551611	8	3	496268	1.5759	0.057522	0.36243	0.72458
ENSG00000267697	7	135612022	135612198	2	1	481803	1.3935	0.081728	0.514625	1		ENSG00000266561	17	56752647	56752823	6	2	496795	1.5759	0.057522	0.36243	0.72458
ENSG00000207326	1	246589308	246589421	9	5	459845	1.3934	0.081746	0.514677	1		ENSG00000255470	11	18161733	18211042	21	4	480867	1.5759	0.057523	0.36243	0.72458
ENSG00000249007	1	201980498	201984785	8	3	480337	1.3933	0.081759	0.514698	1		ENSG00000135679	12	69201956	69244466	60	22	475309	1.5759	0.057527	0.36243	0.72458
ENSG00000181927	11	55405834	55406772	1	1	175163	1.3931	0.08179	0.514794	1		ENSG00000229401	6	10434549	10457014	10	5	496205	1.5755	0.057566	0.362633	0.724985
ENSG00000198211	16	89985573	90002500	44	13	413139	1.3931	0.0818	0.514794	1		ENSG00000229618	7	12765777	13791545	522	88	487601	1.5754	0.057588	0.362717	0.725153
ENSG00000228842	13	67399301	67489163	36	6	469243	1.393	0.081812	0.514794	1		ENSG00000279514	11	55339604	55340536	64	8	460771	1.5753	0.057593	0.362717	0.725153
ENSG00000280325	7	84568651	84569572	13	4	407347	1.3927	0.081857	0.514794	1		ENSG00000198734	1	169483404	169555826	34	10	487365	1.5752	0.057609	0.362775	0.725269
ENSG00000114115	3	139236276	139258671	21	6	481252	1.3927	0.081858	0.514794	1		ENSG00000264934	2	109757946	109758044	9	3	496450	1.5751	0.057616	0.362776	0.72527
ENSG00000273267	4	8024392	8024853	8	4	426109	1.3926	0.081864	0.514794	1		ENSG00000221148	12	84577103	84577227	9	4	496060	1.575	0.057624	0.362783	0.725285
ENSG00000253584	5	104253193	104582065	10	4	429188	1.3926	0.081871	0.514794	1		ENSG00000271816	10	75458909	75490245	6	2	495768	1.5749	0.057643	0.362855	0.725429
ENSG00000173473	3	47626762	47823407	68	15	446435	1.3926	0.081876	0.514794	1		ENSG00000242849	3	52227186	52228801	16	7	474919	1.5748	0.05765	0.362855	0.725429
ENSG00000232987	11	2012326	2014699	17	7	448086	1.3924	0.0819	0.514794	1		ENSG00000234931	10	85071384	85074231	18	5	496516	1.5748	0.057656	0.362855	0.725429
ENSG00000128482	17	19314507	19320589	2	1	390734	1.3924	0.081907	0.514794	1		ENSG00000081791	5	141303373	141321612	45	12	491615	1.5747	0.057666	0.362875	0.725469
ENSG00000255009	11	89819118	89820299	125	31	472460	1.3923	0.081915	0.514794	1		ENSG00000151631	10	4914093	4934167	224	37	482756	1.5746	0.057675	0.362888	0.725496
ENSG00000214195	9	5311444	5311716	69	11	429010	1.3923	0.081922	0.514794	1		ENSG00000218896	6	143757353	143757847	8	1	497170	1.5743	0.057704	0.362983	0.725686
ENSG00000161249	19	35988122	36004560	36	12	449281	1.3923	0.081922	0.514794	1		ENSG00000228031	7	137029676	137039229	5	2	491448	1.5743	0.057707	0.362983	0.725686
ENSG00000277143	3	158054219	158054566	10	3	482573	1.3922	0.081936	0.514794	1		ENSG00000055955	3	52846991	52864755	48	7	485747	1.5742	0.057719	0.362983	0.725686
ENSG00000170364	3	4344988	4359251	38	9	392685	1.3922	0.081937	0.514794	1		ENSG00000144724	3	61547585	62283288	554	102	482447	1.5741	0.057729	0.362983	0.725686
ENSG00000259006	16	89986235	89989070	4	2	436985	1.3921	0.081944	0.514794	1		ENSG00000224864	19	20235853	20236293	8	2	471924	1.5741	0.057733	0.362983	0.725686
ENSG00000181752	11	55926870	55927793	5	3	482436	1.392	0.081968	0.514794	1		ENSG00000274331	13	110637205	110638912	66	17	488717	1.5741	0.057735	0.362983	0.725686
ENSG00000246627	12	2785167	2800366	10	3	462460	1.3918	0.08199	0.514794	1		ENSG00000256896	12	17536286	17537581	9	4	495728	1.574	0.057738	0.362983	0.725686
ENSG00000263424	18	65173826	65181267	8	3	481753	1.3917	0.082005	0.514794	1		ENSG00000227491	7	56296327	56297475	18	2	496079	1.574	0.057745	0.362984	0.725688
ENSG00000221241	19	51302699	51302789	16	4	451387	1.3917	0.082012	0.514794	1		ENSG00000230161	9	103674602	103675023	13	3	472576	1.5738	0.057771	0.363059	0.725837
ENSG00000182534	17	74668633	74707098	180	39	455974	1.3916	0.082017	0.514794	1		ENSG00000267024	19	34917017	34919178	8	4	449249	1.5737	0.057777	0.363059	0.725837
ENSG00000261341	19	51288983	51296399	37	8	469260	1.3916	0.08202	0.514794	1		ENSG00000201164	16	68569418	68569561	193	38	481059	1.5737	0.057781	0.363059	0.725837
ENSG00000263794	8	33573302	33573586	9	3	481476	1.3916	0.082024	0.514794	1		ENSG00000271284	2	109040068	109040341	7	4	495406	1.5736	0.05779	0.363059	0.725837
ENSG00000267857	21	46520402	46521009	9	3	481412	1.3916	0.082024	0.514794	1		ENSG00000260979	16	9056563	9060847	4	1	496266	1.5736	0.057795	0.363059	0.725837
ENSG00000260669	14	24678852	24685193	12	7	440700	1.3916	0.082025	0.514794	1		ENSG00000280173	3	47388440	47390563	100	17	473323	1.5735	0.057798	0.363059	0.725837
ENSG00000090266	7	140390577	140422590	92	20	462537	1.3916	0.082027	0.514794	1		ENSG00000164024	4	99916771	99983964	296	23	471706	1.5733	0.05783	0.363217	0.726153
ENSG00000215906	1	23279536	23291831	16	6	481511	1.3912	0.082082	0.514892	1		ENSG00000250101	5	177366623	177410055	64	22	446231	1.5732	0.057841	0.363231	0.726182
ENSG00000225706	9	8858130	8862255	50	22	424072	1.391	0.082115	0.514892	1		ENSG00000232598	6	36907847	36912451	50	11	435897	1.5731	0.057846	0.363231	0.726182
ENSG00000224852	2	143852358	143854124	6	2	429673	1.3908	0.082147	0.514892	1		ENSG00000258162	12	81771821	81866733	26	8	481814	1.573	0.057861	0.363268	0.726254
ENSG00000233427	1	29196995	29203848	7	3	325366	1.3907	0.082156	0.514892	1		ENSG00000264249	5	170813660	170813764	6	3	495472	1.5729	0.057876	0.363268	0.726254
ENSG00000229336	21	21112023	21112464	7	2	430473	1.3907	0.08216	0.514892	1		ENSG00000198150	17	8261731	8263538	1	1	485439	1.5728	0.05788	0.363268	0.726254
ENSG00000229315	6	100441820	100524289	77	15	472961	1.3906	0.082167	0.514892	1		ENSG00000249987	19	34513561	34514332	1	1	495190	1.5728	0.05788	0.363268	0.726254
ENSG00000206881	6	17619764	17619865	5	3	480927	1.3906	0.082168	0.514892	1		ENSG00000217004	6	35246954	35247596	4	1	497080	1.5728	0.057886	0.363268	0.726254
ENSG00000167004	15	44038590	44065477	29	7	458813	1.3906	0.082178	0.514892	1		ENSG00000157570	11	44748662	44953972	716	122	469487	1.5723	0.057941	0.36357	0.726858
ENSG00000252254	1	8388127	8388239	6	2	479743	1.3904	0.082206	0.514892	1		ENSG00000223676	13	50935546	50935899	5	3	457890	1.5722	0.057951	0.363589	0.726898
ENSG00000139697	12	123773656	123849390	147	23	434975	1.3904	0.082208	0.514892	1		ENSG00000131653	16	2205699	2228130	9	4	405592	1.5721	0.057967	0.363647	0.727012
ENSG00000216671	16	34274535	34318684	58	24	336315	1.3902	0.082238	0.514892	1		ENSG00000271386	13	78859973	78860423	34	9	459153	1.5719	0.057983	0.363655	0.727028
ENSG00000215644	17	79762010	79771889	15	3	478574	1.3902	0.082239	0.514892	1		ENSG00000128617	7	128412545	128415844	12	5	493814	1.5719	0.057986	0.363655	0.727028
ENSG00000225208	10	103070775	103071262	32	11	459933	1.3901	0.082247	0.514892	1		ENSG00000087053	11	95566046	95657459	88	21	489279	1.5718	0.057995	0.363655	0.727028
ENSG00000233072	1	21330043	21330427	4	2	438722	1.3901	0.082248	0.514892	1		ENSG00000240613	9	15525782	15526079	11	4	466245	1.5718	0.057996	0.363655	0.727028
ENSG00000226058	2	101992049	101992517	10	3	481514	1.3901	0.082248	0.514892	1		ENSG00000168781	15	43825660	43882451	171	17	481809	1.5717	0.058005	0.363655	0.727028
ENSG00000250857	8	47703687	47704686	137	17	409148	1.39	0.08226	0.514892	1		ENSG00000231777	2	132129867	132131223	6	2	393220	1.5717	0.058014	0.363655	0.727028
ENSG00000084636	1	32117848	32169920	98	22	477360	1.3899	0.082272	0.514892	1		ENSG00000251883	20	25591789	25591859	10	4	478060	1.5716	0.05802	0.363655	0.727028
ENSG00000255639	12	4778907	4853747	12	4	464920	1.3899	0.082277	0.514892	1		ENSG00000260903	20	30555805	30591190	14	4	481211	1.5715	0.058029	0.363655	0.727028
ENSG00000206811	16	2012335	2012467	20	4	467041	1.3899	0.082279	0.514892	1		ENSG00000259871	16	19326486	19327848	10	2	495447	1.5715	0.05803	0.363655	0.727028
ENSG00000263729	17	20887215	20887359	4	2	478400	1.3899	0.082279	0.514892	1		ENSG00000238379	2	129202655	129202772	53	10	490127	1.5714	0.058042	0.363687	0.727092
ENSG00000249068	5	109175829	109176393	7	3	455901	1.3899	0.082282	0.514892	1		ENSG00000229453	3	48348332	48369831	58	10	483148	1.5713	0.058055	0.36369	0.7271
ENSG00000250986	4	3760475	3765117	35	9	470719	1.3899	0.082284	0.514892	1		ENSG00000160408	9	130647600	130667627	23	10	439612	1.5712	0.058066	0.36369	0.7271
ENSG00000259444	14	103561060	103565222	12	4	479063	1.3899	0.082285	0.514892	1		ENSG00000223321	6	12406718	12407013	25	5	482764	1.5712	0.058067	0.36369	0.7271
ENSG00000280282	19	19366447	19366950	6	2	481290	1.3898	0.082297	0.514892	1		ENSG00000213235	12	17143604	17145017	74	21	477255	1.5712	0.05807	0.36369	0.7271
ENSG00000137574	8	56685701	56738005	109	14	473932	1.3898	0.082298	0.514892	1		ENSG00000188425	19	46416472	46418128	39	12	457413	1.5711	0.058083	0.363729	0.727176
ENSG00000246145	8	67331824	67341212	242	46	460166	1.3897	0.082303	0.514892	1		ENSG00000263212	16	3508071	3565564	17	5	478058	1.5709	0.058097	0.363774	0.727266
ENSG00000215179	8	47884099	47886240	34	7	445539	1.3897	0.082305	0.514892	1		ENSG00000081014	15	51200870	51298097	31	7	496786	1.5707	0.058122	0.363847	0.727412
ENSG00000227933	9	35646267	35647096	9	4	461517	1.3896	0.082323	0.514944	1		ENSG00000252787	3	52722898	52722977	4	2	497116	1.5707	0.05813	0.363847	0.727412
ENSG00000237235	14	22907999	22908007	4	1	482319	1.3894	0.08235	0.515006	1		ENSG00000212493	3	52723264	52723331	4	2	497116	1.5707	0.05813	0.363847	0.727412
ENSG00000096717	10	69644427	69678147	65	13	467050	1.3894	0.082358	0.515006	1		ENSG00000122068	3	197476424	197514467	198	28	459861	1.5706	0.058142	0.363847	0.727412
ENSG00000231793	11	67380122	67383728	10	2	481758	1.3894	0.082362	0.515006	1		ENSG00000267243	19	28927967	29026184	57	15	478586	1.5706	0.058143	0.363847	0.727412
ENSG00000253213	5	170678870	170679986	3	2	321088	1.3893	0.082376	0.515032	1		ENSG00000284294	22	18923924	18935254	21	6	464518	1.5704	0.058156	0.363849	0.727417
ENSG00000242391	1	53346888	53347402	3	2	481177	1.3889	0.082425	0.515278	1		ENSG00000273797	14	70083839	70084365	5	3	494811	1.5704	0.058162	0.363849	0.727417
ENSG00000214200	20	32500129	32501142	9	2	479467	1.3887	0.082457	0.51534	1		ENSG00000249348	4	39529639	39596327	101	26	479863	1.5704	0.058164	0.363849	0.727417
ENSG00000158315	1	39351479	39407471	198	51	452067	1.3887	0.082462	0.51534	1		ENSG00000221241	19	51302699	51302789	16	4	476696	1.5702	0.05818	0.363906	0.727531
ENSG00000184305	4	91048736	92523064	95	15	449139	1.3886	0.08247	0.51534	1		ENSG00000145087	3	120626919	121143608	285	21	488888	1.5701	0.0582	0.363989	0.727696
ENSG00000276605	8	55266728	55267678	9	4	342687	1.3885	0.082487	0.51534	1		ENSG00000267407	19	32032945	32045703	40	8	495398	1.5696	0.058249	0.364252	0.728222
ENSG00000235586	2	38828740	38829320	10	5	467718	1.3884	0.08251	0.51534	1		ENSG00000154265	17	67240452	67323242	58	22	490001	1.5695	0.058261	0.364284	0.728287
ENSG00000259268	15	63748493	63761550	37	15	432399	1.3883	0.082522	0.51534	1		ENSG00000200831	9	136216950	136217023	8	2	494988	1.5695	0.058271	0.364299	0.728316
ENSG00000254825	11	56518499	56519378	132	14	471807	1.3882	0.082531	0.51534	1		ENSG00000137857	15	45422131	45457774	58	9	493303	1.5694	0.058281	0.364299	0.728316
ENSG00000204859	1	6640108	6649340	13	7	407229	1.3882	0.082537	0.51534	1		ENSG00000272096	3	155155329	155155612	6	2	440707	1.5693	0.058284	0.364299	0.728316
ENSG00000252956	1	9497728	9497837	24	5	414501	1.3882	0.082537	0.51534	1		ENSG00000172939	3	38206996	38296979	91	24	482746	1.5692	0.058302	0.364348	0.728413
ENSG00000227342	21	31581469	31584101	6	3	482177	1.3882	0.08254	0.51534	1		ENSG00000255222	11	86005802	86006618	9	4	495226	1.5691	0.058313	0.364348	0.728413
ENSG00000140350	15	69070874	69113234	36	7	474929	1.3882	0.082542	0.51534	1		ENSG00000131746	17	38632080	38657849	15	6	475725	1.5691	0.058316	0.364348	0.728413
ENSG00000267940	11	6223131	6224483	8	3	482055	1.388	0.082569	0.515405	1		ENSG00000196735	6	32605134	32611429	264	21	417350	1.5689	0.058331	0.364348	0.728413
ENSG00000234480	2	132139413	132140070	10	2	481165	1.3879	0.08259	0.515405	1		ENSG00000167595	19	36249054	36260090	14	5	496280	1.5689	0.058331	0.364348	0.728413
ENSG00000143793	1	228288432	228291163	11	4	465862	1.3878	0.082598	0.515405	1		ENSG00000211813	14	22675418	22676025	6	2	496408	1.5689	0.058333	0.364348	0.728413
ENSG00000264737	15	66011584	66011670	15	3	482570	1.3878	0.082605	0.515405	1		ENSG00000232920	9	37073528	37075789	8	4	495767	1.5686	0.058368	0.364523	0.728765
ENSG00000009950	7	73007524	73038870	169	39	440150	1.3877	0.08262	0.515405	1		ENSG00000168067	11	64552386	64570713	93	20	488865	1.5685	0.058376	0.36453	0.728779
ENSG00000270962	1	149279016	149279311	9	3	481422	1.3875	0.082648	0.515405	1		ENSG00000255159	11	8790325	8831778	17	5	467283	1.5684	0.058395	0.364606	0.72893
ENSG00000230639	7	63426212	63426502	2	1	482614	1.3874	0.082655	0.515405	1		ENSG00000173762	17	80272744	80275478	16	5	393650	1.5683	0.058404	0.364619	0.728956
ENSG00000242265	7	94285637	94299007	13	6	468495	1.3874	0.082658	0.515405	1		ENSG00000267682	19	37828138	37828645	9	3	496284	1.568	0.058442	0.364814	0.729345
ENSG00000200986	8	48043404	48043510	4	2	328778	1.3874	0.082661	0.515405	1		ENSG00000275764	12	27190033	27191893	17	5	496746	1.5679	0.058455	0.364852	0.729421
ENSG00000120334	1	173768688	173793460	120	17	473485	1.3874	0.082665	0.515405	1		ENSG00000251424	4	69699931	69700086	6	3	496417	1.5677	0.058478	0.364952	0.729622
ENSG00000224478	6	159528823	159537085	53	11	448477	1.3872	0.082688	0.515405	1		ENSG00000259137	14	44589413	44589964	64	9	495867	1.5674	0.058509	0.36505	0.729818
ENSG00000267012	19	32377610	32399190	18	6	451481	1.3872	0.08269	0.515405	1		ENSG00000160791	3	46412345	46417697	33	6	495742	1.5674	0.058512	0.36505	0.729818
ENSG00000078487	7	99998476	100026302	18	3	482188	1.3872	0.082695	0.515405	1		ENSG00000269938	12	124452570	124453126	4	2	496805	1.5673	0.058519	0.36505	0.729818
ENSG00000217159	6	26164300	26164591	6	3	482221	1.3871	0.082702	0.515405	1		ENSG00000233615	1	241082953	241083909	5	3	458467	1.5672	0.058534	0.36505	0.729818
ENSG00000215252	15	34817408	34828211	280	57	434594	1.3871	0.082704	0.515405	1		ENSG00000231894	13	31637443	31689836	22	9	473533	1.5672	0.058534	0.36505	0.729818
ENSG00000257520	14	36942412	36988726	10	5	389798	1.3871	0.082708	0.515405	1		ENSG00000266043	12	1769481	1769546	32	9	484597	1.5672	0.058535	0.36505	0.729818
ENSG00000140396	8	71021997	71316040	353	37	460283	1.387	0.082727	0.515463	1		ENSG00000082701	3	119540170	119813264	212	45	472366	1.5667	0.058587	0.365331	0.73038
ENSG00000231177	3	10326103	10327430	8	3	460068	1.3868	0.082753	0.515564	1		ENSG00000151914	6	56322785	56716714	640	54	483726	1.5666	0.058607	0.365413	0.730544
ENSG00000138018	2	26568954	26618759	75	21	443671	1.3867	0.082768	0.515597	1		ENSG00000100084	22	19318221	19419256	10	3	496500	1.5665	0.058614	0.365414	0.730545
ENSG00000259073	14	90042560	90043821	5	2	377361	1.3866	0.082787	0.515614	1		ENSG00000253852	5	149987990	149994916	9	2	475196	1.5664	0.058627	0.365415	0.730548
ENSG00000105223	19	40854585	40884390	27	11	300018	1.3865	0.082793	0.515614	1		ENSG00000198862	21	30300466	30365277	15	6	496404	1.5664	0.058628	0.365415	0.730548
ENSG00000232963	2	24553271	24553543	4	1	482514	1.3865	0.0828	0.515614	1		ENSG00000108506	17	59942728	60005377	39	15	449543	1.5662	0.058647	0.365491	0.730699
ENSG00000207267	2	11374114	11374220	10	4	451204	1.3863	0.082827	0.515677	1		ENSG00000269903	12	58208277	58208709	4	2	494914	1.5662	0.058656	0.365504	0.730725
ENSG00000258215	12	81254734	81255287	9	2	481584	1.3862	0.082837	0.515677	1		ENSG00000278638	17	35402760	35410075	6	3	494184	1.5661	0.058664	0.365506	0.73073
ENSG00000214264	11	112051496	112053914	7	4	482270	1.3862	0.082849	0.515677	1		ENSG00000250981	5	16129287	16141711	94	20	474253	1.566	0.058674	0.365506	0.73073
ENSG00000080824	14	102547075	102606023	133	19	466950	1.3862	0.082849	0.515677	1		ENSG00000266852	10	106028080	106028177	4	2	496216	1.5659	0.058683	0.365506	0.73073
ENSG00000252364	12	42052478	42052595	50	11	478241	1.3858	0.082909	0.51594	1		ENSG00000270960	4	165854238	165854658	8	1	496093	1.5659	0.058684	0.365506	0.73073
ENSG00000228634	1	32398621	32399576	24	6	463679	1.3857	0.082915	0.51594	1		ENSG00000257283	12	94288741	94337379	18	6	496247	1.5658	0.058701	0.365569	0.730856
ENSG00000267147	19	14444555	14454728	31	8	470541	1.3856	0.08293	0.51594	1		ENSG00000255543	11	55034884	55035112	8	4	291479	1.5653	0.058755	0.365815	0.731347
ENSG00000115486	2	85771846	85788655	46	14	471364	1.3855	0.082946	0.51594	1		ENSG00000124228	20	47835832	47860614	123	22	487830	1.5653	0.05876	0.365815	0.731347
ENSG00000272936	4	44706422	44706982	9	4	481145	1.3855	0.08295	0.51594	1		ENSG00000248265	12	54452038	54516018	17	6	492306	1.5653	0.058762	0.365815	0.731347
ENSG00000177606	1	59246460	59249999	38	11	468573	1.3854	0.082966	0.51594	1		ENSG00000254392	8	51403355	51404025	16	5	485394	1.5652	0.058768	0.365815	0.731347
ENSG00000260162	16	88210895	88212252	438	55	457266	1.3852	0.082993	0.51594	1		ENSG00000055130	7	148395006	148498128	127	26	481323	1.5648	0.058814	0.36595	0.731617
ENSG00000236520	13	94806447	94840245	11	5	481814	1.385	0.083029	0.51594	1		ENSG00000197121	2	197697728	197792519	376	41	481786	1.5648	0.058816	0.36595	0.731617
ENSG00000182134	1	151744040	151763892	16	4	481093	1.385	0.08303	0.51594	1		ENSG00000199361	5	40269660	40269821	10	4	496490	1.5648	0.058817	0.36595	0.731617
ENSG00000232937	1	151738185	151738865	5	2	420287	1.3849	0.083042	0.51594	1		ENSG00000188219	2	131975640	132022851	109	19	481632	1.5647	0.058821	0.36595	0.731617
ENSG00000228329	2	69059948	69064324	12	4	481443	1.3849	0.083049	0.51594	1		ENSG00000064692	5	121647764	121799914	66	12	428953	1.5647	0.05883	0.36595	0.731617
ENSG00000200305	15	40214983	40215087	2	1	479688	1.3848	0.083052	0.51594	1		ENSG00000234219	1	207935929	207936608	7	3	496462	1.5646	0.058834	0.36595	0.731617
ENSG00000159147	21	34947783	34961014	20	9	433874	1.3848	0.08306	0.51594	1		ENSG00000225357	20	34340736	34341641	64	5	491086	1.5646	0.058844	0.36595	0.731617
ENSG00000158457	7	128784732	128808637	31	10	450353	1.3848	0.083064	0.51594	1		ENSG00000261817	1	180086275	180093025	45	13	488479	1.5644	0.058859	0.36595	0.731617
ENSG00000101247	20	13765596	13802228	91	20	474594	1.3848	0.083064	0.51594	1		ENSG00000267549	19	56826072	56852656	12	5	452945	1.5644	0.058866	0.36595	0.731617
ENSG00000265253	3	113313723	113313789	5	2	481501	1.3847	0.083065	0.51594	1		ENSG00000177301	1	111136202	111174096	279	31	473212	1.5644	0.058868	0.36595	0.731617
ENSG00000178691	17	30264037	30328064	85	12	469102	1.3847	0.08307	0.51594	1		ENSG00000146242	6	83072923	83080545	53	14	483972	1.5643	0.058871	0.36595	0.731617
ENSG00000254193	8	100584	100728	27	7	433395	1.3846	0.083081	0.51594	1		ENSG00000244255	6	31895475	31919825	15	8	497194	1.5643	0.058877	0.36595	0.731617
ENSG00000278532	18	67065962	67066485	7	2	482168	1.3846	0.083081	0.51594	1		ENSG00000258342	14	36367188	36532949	97	23	489183	1.5642	0.058887	0.36595	0.731617
ENSG00000200434	16	33965426	33965577	16	9	338227	1.3846	0.083086	0.51594	1		ENSG00000224130	11	58672897	58676071	5	1	493847	1.5641	0.058899	0.36595	0.731617
ENSG00000176208	17	29158988	29222887	81	17	469370	1.3845	0.083096	0.515941	1		ENSG00000253519	5	156992972	156996106	14	4	496554	1.5641	0.058901	0.36595	0.731617
ENSG00000235411	2	20439653	20440807	12	4	481125	1.3845	0.083106	0.515943	1		ENSG00000134352	5	55230923	55290821	162	30	483042	1.564	0.058909	0.36595	0.731617
ENSG00000177462	1	248084320	248085258	33	7	432935	1.3843	0.083137	0.516014	1		ENSG00000262202	17	19015313	19015949	64	13	468874	1.564	0.058913	0.36595	0.731617
ENSG00000214354	2	87865347	87866283	44	13	459793	1.3843	0.083137	0.516014	1		ENSG00000250643	3	129672948	129688137	20	3	493358	1.564	0.058914	0.36595	0.731617
ENSG00000271349	8	97139195	97140029	53	16	452854	1.3842	0.083152	0.516019	1		ENSG00000139737	13	78271989	78338377	228	37	464755	1.5638	0.058929	0.365976	0.731669
ENSG00000257341	14	105953536	105958604	5	3	324408	1.3841	0.083166	0.516019	1		ENSG00000128713	2	176972014	176974316	7	3	406073	1.5638	0.058932	0.365976	0.731669
ENSG00000263904	18	29825909	29828995	49	13	466722	1.3841	0.083167	0.516019	1		ENSG00000271100	11	63466068	63466236	26	4	496129	1.5636	0.05896	0.366077	0.73187
ENSG00000272968	7	5023349	5112852	25	8	455857	1.384	0.083182	0.516052	1		ENSG00000255196	11	55211911	55212814	76	10	482997	1.5635	0.058962	0.366077	0.73187
ENSG00000130787	12	123319973	123347507	46	12	429923	1.3838	0.083209	0.516111	1		ENSG00000114026	3	9791628	9808421	53	12	480448	1.5634	0.058977	0.366127	0.731971
ENSG00000223660	19	54703321	54703838	12	3	480780	1.3838	0.083211	0.516111	1		ENSG00000069424	1	6051526	6161253	701	95	470093	1.5632	0.059003	0.366153	0.732023
ENSG00000224616	1	100729565	100731676	12	2	482497	1.3835	0.08325	0.516128	1		ENSG00000135898	2	231772034	231825781	110	29	475258	1.5632	0.059008	0.366153	0.732023
ENSG00000179299	4	40751914	40812002	254	41	453916	1.3835	0.083251	0.516128	1		ENSG00000263814	4	34388376	34388459	1	1	495205	1.5631	0.05902	0.366153	0.732023
ENSG00000200885	12	19877369	19877533	57	12	472997	1.3834	0.083264	0.516128	1		ENSG00000102970	16	57438679	57449974	66	21	427147	1.563	0.059027	0.366153	0.732023
ENSG00000186150	1	110655090	110656567	4	2	477653	1.3834	0.083269	0.516128	1		ENSG00000222019	16	90106169	90114181	21	6	465588	1.563	0.059029	0.366153	0.732023
ENSG00000257621	14	58732083	58764852	29	5	481245	1.3834	0.083276	0.516128	1		ENSG00000279176	12	104945851	104947225	8	3	496453	1.5629	0.059039	0.366153	0.732023
ENSG00000251839	10	27521184	27521245	10	2	482482	1.3833	0.083282	0.516128	1		ENSG00000255289	8	61573379	61577089	4	2	494573	1.5628	0.059047	0.366153	0.732023
ENSG00000170191	20	25593571	25604811	40	8	464209	1.3833	0.083282	0.516128	1		ENSG00000256980	6	73933267	73935175	12	4	496992	1.5627	0.059057	0.366153	0.732023
ENSG00000115942	2	201773696	201828403	116	19	474029	1.3831	0.083321	0.516178	1		ENSG00000259562	15	78582869	78583563	5	2	495490	1.5627	0.05906	0.366153	0.732023
ENSG00000225873	3	44462619	44481438	19	6	455910	1.3831	0.083324	0.516178	1		ENSG00000183751	16	2022038	2032934	42	7	487373	1.5627	0.059063	0.366153	0.732023
ENSG00000199698	21	24804501	24804602	59	7	480966	1.383	0.083327	0.516178	1		ENSG00000139718	12	122242086	122270490	53	10	489641	1.5627	0.059064	0.366153	0.732023
ENSG00000198382	11	75526212	75854239	518	72	461141	1.3829	0.083343	0.516178	1		ENSG00000261475	16	31560464	31564888	17	4	477821	1.5627	0.059066	0.366153	0.732023
ENSG00000267526	17	58140365	58142143	7	2	482054	1.3829	0.083353	0.516178	1		ENSG00000236202	3	7561428	7602020	66	16	470485	1.5626	0.059071	0.366153	0.732023
ENSG00000173276	21	43406940	43430496	81	17	416463	1.3828	0.083368	0.516178	1		ENSG00000151148	12	109915207	109974510	232	36	474088	1.5625	0.059082	0.366157	0.73203
ENSG00000130803	19	9251056	9274089	50	10	455249	1.3828	0.083369	0.516178	1		ENSG00000163913	3	129158879	129239350	567	34	470695	1.5625	0.059086	0.366157	0.73203
ENSG00000272240	8	184347	184887	8	4	438782	1.3825	0.083405	0.516178	1		ENSG00000242244	3	138608097	138608799	112	12	486786	1.5623	0.059104	0.366157	0.73203
ENSG00000244573	12	14509776	14518437	12	3	480809	1.3825	0.083406	0.516178	1		ENSG00000254315	8	95545856	95546619	6	3	445326	1.5623	0.059106	0.366157	0.73203
ENSG00000226047	9	109879740	109883986	7	4	455056	1.3824	0.083431	0.516178	1		ENSG00000239153	11	115497800	115497903	15	5	496032	1.5623	0.059113	0.366157	0.73203
ENSG00000253271	8	118068057	118068384	3	2	479994	1.3823	0.08344	0.516178	1		ENSG00000255599	11	115498783	115500461	15	5	496032	1.5623	0.059113	0.366157	0.73203
ENSG00000255411	11	13806937	13869549	96	22	471974	1.3823	0.083442	0.516178	1		ENSG00000236306	9	25780054	25812966	101	22	307989	1.5619	0.059152	0.366355	0.732428
ENSG00000169403	1	28473677	28520447	10	4	420457	1.3823	0.083444	0.516178	1		ENSG00000255493	11	55197963	55198470	26	5	482438	1.5618	0.059166	0.366375	0.732467
ENSG00000219392	6	28083406	28084329	112	20	462211	1.3823	0.083446	0.516178	1		ENSG00000234981	1	206702248	206703039	2	1	496918	1.5618	0.059169	0.366375	0.732467
ENSG00000206704	1	29312222	29312322	5	3	481135	1.3821	0.083464	0.516178	1		ENSG00000183154	8	37592279	37594944	2	1	403823	1.5612	0.059235	0.36665	0.733017
ENSG00000220744	6	127683658	127684548	9	2	462826	1.3821	0.08347	0.516178	1		ENSG00000137094	9	34989638	34998897	6	3	495636	1.5612	0.059241	0.36665	0.733017
ENSG00000248106	5	140143695	140144406	75	20	450994	1.3819	0.083495	0.516178	1		ENSG00000264330	3	151283664	151283783	17	4	478051	1.5612	0.059243	0.36665	0.733017
ENSG00000267284	18	53388294	53455992	3	2	479497	1.3819	0.083495	0.516178	1		ENSG00000255081	11	75625245	75626257	8	3	496489	1.5612	0.059243	0.36665	0.733017
ENSG00000180425	11	114262165	114271233	6	2	480547	1.3819	0.083504	0.516178	1		ENSG00000230923	2	64412212	64432619	14	4	472161	1.5611	0.059248	0.36665	0.733017
ENSG00000177133	1	2976179	2985001	99	20	436894	1.3817	0.083533	0.516178	1		ENSG00000186136	12	11338599	11339543	50	15	470223	1.561	0.059265	0.366682	0.733081
ENSG00000110917	12	121124672	121139667	25	7	482486	1.3816	0.083542	0.516178	1		ENSG00000260763	5	4436963	4440372	155	26	468490	1.561	0.059267	0.366682	0.733081
ENSG00000201954	10	78020558	78020661	5	1	481153	1.3815	0.083559	0.516178	1		ENSG00000229723	13	115095034	115099423	6	2	492872	1.5608	0.05928	0.36672	0.733156
ENSG00000131941	19	33469499	33555794	840	108	463885	1.3814	0.083574	0.516178	1		ENSG00000118997	2	196602427	196933536	249	63	486034	1.5607	0.059295	0.366727	0.73317
ENSG00000117600	1	99729509	99775146	100	24	306169	1.3814	0.08358	0.516178	1		ENSG00000278332	6	27478280	27478473	9	3	497075	1.5607	0.059295	0.366727	0.73317
ENSG00000241357	7	100032880	100034133	4	1	482644	1.3814	0.083584	0.516178	1		ENSG00000104885	19	2164148	2232577	20	8	455204	1.5599	0.059396	0.367309	0.734334
ENSG00000236390	1	201642233	201643272	69	22	434625	1.3813	0.083593	0.516178	1		ENSG00000253952	8	77925987	77926264	7	3	496991	1.5596	0.059431	0.367482	0.734681
ENSG00000229765	6	10214114	10214595	40	6	475849	1.3813	0.083599	0.516178	1		ENSG00000244722	3	110401133	110402001	32	7	460890	1.5594	0.059448	0.367545	0.734805
ENSG00000242288	10	75434053	75490224	29	6	463380	1.3812	0.083604	0.516178	1		ENSG00000230769	22	41184781	41185271	3	1	494462	1.5593	0.059461	0.367578	0.734872
ENSG00000267095	17	58213123	58217442	8	3	460247	1.3812	0.083607	0.516178	1		ENSG00000255035	11	17457219	17457728	8	3	493536	1.5592	0.059476	0.367578	0.734872
ENSG00000167798	19	10148479	10184811	133	27	447606	1.3812	0.08361	0.516178	1		ENSG00000278962	2	112945941	112948212	7	2	494839	1.5591	0.059484	0.367578	0.734872
ENSG00000257268	12	111269583	111283767	35	12	442336	1.3812	0.083613	0.516178	1		ENSG00000130956	9	99212483	99253618	81	21	423448	1.5591	0.05949	0.367578	0.734872
ENSG00000215769	17	62745781	62777825	3	1	481551	1.3811	0.08362	0.516178	1		ENSG00000255240	11	58701116	58826132	155	17	492999	1.5591	0.059491	0.367578	0.734872
ENSG00000255086	11	26067534	26069145	26	3	468824	1.3811	0.083629	0.516178	1		ENSG00000263772	18	29306006	29306360	72	18	485565	1.559	0.059495	0.367578	0.734872
ENSG00000213862	15	48022341	48023132	32	5	400571	1.3811	0.08363	0.516178	1		ENSG00000229947	17	79480089	79480210	24	7	495218	1.5589	0.059511	0.367634	0.734984
ENSG00000230215	3	184264502	184274706	71	21	455508	1.3811	0.083631	0.516178	1		ENSG00000126457	19	50179154	50191707	15	5	495217	1.5587	0.05953	0.367709	0.735133
ENSG00000252550	13	106549872	106549992	9	3	445708	1.3809	0.083648	0.516212	1		ENSG00000267341	18	60040127	60045363	6	4	391649	1.5585	0.059558	0.367839	0.735393
ENSG00000260121	16	88785023	88786867	23	7	473816	1.3809	0.083656	0.516212	1		ENSG00000170983	8	11433822	11438851	16	3	454534	1.5583	0.059579	0.367883	0.735481
ENSG00000241679	3	142842204	142850735	34	12	440874	1.3808	0.083676	0.516255	1		ENSG00000260669	14	24678852	24685193	13	7	447836	1.5583	0.059579	0.367883	0.735481
ENSG00000105355	19	4838353	4867780	137	37	438342	1.3806	0.083697	0.516255	1		ENSG00000224117	13	31127807	31128830	2	1	495316	1.5582	0.059592	0.36792	0.735556
ENSG00000227436	7	23658952	23662445	8	3	478634	1.3806	0.083698	0.516255	1		ENSG00000173702	3	124624289	124653595	283	24	469173	1.5581	0.059607	0.367958	0.735632
ENSG00000258636	14	42057064	42074059	38	10	472419	1.3806	0.083702	0.516255	1		ENSG00000129932	19	3490819	3500938	9	3	495017	1.558	0.059616	0.367958	0.735632
ENSG00000235119	9	117159004	117160783	6	2	482201	1.3805	0.083722	0.516318	1		ENSG00000233442	21	15379455	15387201	47	15	463767	1.558	0.059619	0.367958	0.735632
ENSG00000261146	3	137510815	137515520	113	11	463488	1.3804	0.083733	0.516326	1		ENSG00000265438	19	50436321	50436394	1	1	487778	1.5579	0.05963	0.367983	0.735682
ENSG00000112787	12	133066137	133161774	60	17	434586	1.3803	0.083744	0.516334	1		ENSG00000163116	4	98480027	99064391	289	41	481291	1.5577	0.059654	0.368089	0.735892
ENSG00000279819	10	22982882	22983568	6	2	450811	1.3802	0.083764	0.516374	1		ENSG00000139637	12	53693470	53700961	9	2	496598	1.5574	0.059683	0.368215	0.736144
ENSG00000140090	14	92788925	92967827	98	28	460311	1.3802	0.08377	0.516374	1		ENSG00000267940	11	6223131	6224483	8	3	496616	1.5573	0.059698	0.368215	0.736144
ENSG00000239521	7	99798276	99869841	142	37	453155	1.38	0.08379	0.516383	1		ENSG00000229569	10	80760241	80763560	155	26	410896	1.5573	0.059699	0.368215	0.736144
ENSG00000167085	17	47481411	47492267	40	15	451383	1.38	0.083791	0.516383	1		ENSG00000148297	9	136205160	136214972	20	6	495237	1.5572	0.059712	0.368215	0.736144
ENSG00000248951	5	1370658	1371060	134	28	463452	1.3799	0.083802	0.516391	1		ENSG00000255320	11	66012311	66013710	4	2	497191	1.5571	0.059718	0.368215	0.736144
ENSG00000259169	14	60865652	60866731	3	2	482450	1.3799	0.083816	0.516395	1		ENSG00000205352	12	53835389	53840429	13	4	471667	1.5571	0.059723	0.368215	0.736144
ENSG00000207147	21	41885071	41885206	58	15	462487	1.3797	0.083832	0.516395	1		ENSG00000199840	1	184140848	184140957	22	6	487076	1.5571	0.059727	0.368215	0.736144
ENSG00000244328	7	152454747	152455034	5	3	445042	1.3797	0.083837	0.516395	1		ENSG00000224647	17	7233771	7238732	16	4	475811	1.557	0.05973	0.368215	0.736144
ENSG00000188152	9	99690592	99702535	264	42	456225	1.3797	0.083847	0.516395	1		ENSG00000265415	17	57280038	57281190	14	3	496207	1.557	0.059739	0.368227	0.73617
ENSG00000250461	5	60670939	60671682	3	2	482471	1.3796	0.083856	0.516395	1		ENSG00000245750	15	69755365	69863779	903	112	465347	1.5564	0.059811	0.368532	0.736778
ENSG00000253742	14	107087202	107087658	24	2	449069	1.3795	0.083866	0.516395	1		ENSG00000113088	5	54320081	54330398	10	5	433825	1.5563	0.059816	0.368532	0.736778
ENSG00000271025	11	111907351	111907587	2	1	482644	1.3795	0.083871	0.516395	1		ENSG00000268058	19	24281227	24281782	8	4	472899	1.5563	0.059816	0.368532	0.736778
ENSG00000144320	2	176788620	176867073	140	33	458692	1.3793	0.0839	0.516454	1		ENSG00000096654	6	27418522	27440897	65	4	492205	1.5563	0.059823	0.368532	0.736778
ENSG00000199824	12	51556684	51556790	36	6	445514	1.3793	0.0839	0.516454	1		ENSG00000260102	13	112851664	112855314	169	33	476096	1.5562	0.059827	0.368532	0.736778
ENSG00000259502	14	68077703	68080581	8	3	442931	1.3791	0.083937	0.516622	1		ENSG00000255448	11	18022089	18044478	3	1	496048	1.5562	0.059836	0.368532	0.736778
ENSG00000240211	7	100033827	100036127	2	1	482644	1.379	0.083955	0.516643	1		ENSG00000254300	8	77318889	77436591	69	18	486255	1.5561	0.059838	0.368532	0.736778
ENSG00000263690	17	66762614	66762700	1	1	481939	1.3789	0.08396	0.516643	1		ENSG00000228063	1	219259944	219347303	83	12	492394	1.5561	0.059844	0.368532	0.736778
ENSG00000253664	8	52170248	52233678	5	2	482084	1.3787	0.083987	0.516726	1		ENSG00000143952	2	64119280	64246206	16	6	476113	1.556	0.059859	0.36858	0.736875
ENSG00000250264	6	32781544	32806599	23	6	482467	1.3787	0.083993	0.516726	1		ENSG00000239542	17	39886381	39886657	5	1	496537	1.5558	0.059876	0.36858	0.736875
ENSG00000267026	9	101609454	101634697	62	13	472503	1.3786	0.084011	0.516777	1		ENSG00000174948	3	154055461	154147504	174	29	482079	1.5558	0.059884	0.36858	0.736875
ENSG00000224497	20	34132175	34132492	9	3	482492	1.3785	0.08403	0.516834	1		ENSG00000214773	3	47643205	47646167	2	1	496981	1.5555	0.059915	0.36858	0.736875
ENSG00000226856	2	118889704	118943962	47	14	478018	1.3783	0.084052	0.516892	1		ENSG00000237689	22	17350368	17352016	13	3	304747	1.5555	0.059917	0.36858	0.736875
ENSG00000237609	21	40400461	40401053	10	2	447271	1.3783	0.084059	0.516892	1		ENSG00000139697	12	123773656	123849390	147	23	481562	1.5554	0.059927	0.36858	0.736875
ENSG00000223087	14	32131244	32131349	6	2	482103	1.3781	0.084093	0.517003	1		ENSG00000109680	4	26585538	26756973	129	16	486076	1.5553	0.05994	0.36858	0.736875
ENSG00000259962	16	53395931	53397590	7	2	476683	1.378	0.084103	0.517003	1		ENSG00000254591	11	127527463	127527772	7	4	451856	1.5552	0.059946	0.36858	0.736875
ENSG00000145088	3	121554062	121605373	52	18	454813	1.3779	0.084115	0.517003	1		ENSG00000110497	11	46417964	46615595	62	13	478418	1.5551	0.059955	0.36858	0.736875
ENSG00000081189	5	88012934	88200074	334	71	452904	1.3779	0.084116	0.517003	1		ENSG00000149115	11	57067116	57092401	34	10	480605	1.5551	0.059958	0.36858	0.736875
ENSG00000254762	11	66035106	66035600	6	3	481010	1.3778	0.084139	0.517084	1		ENSG00000266213	18	75897223	75900887	47	3	308675	1.5551	0.059958	0.36858	0.736875
ENSG00000156414	14	104394799	104519004	404	70	445571	1.3776	0.08416	0.517099	1		ENSG00000221262	7	81919393	81919478	44	6	481169	1.5551	0.059961	0.36858	0.736875
ENSG00000207371	6	41885154	41885264	4	2	481866	1.3776	0.084161	0.517099	1		ENSG00000171403	17	39722093	39728310	7	2	495083	1.5551	0.059962	0.36858	0.736875
ENSG00000105948	7	138818490	138876732	18	5	370190	1.3775	0.084177	0.517137	1		ENSG00000241461	3	49120666	49120963	2	1	495219	1.5551	0.059963	0.36858	0.736875
ENSG00000270978	5	151228447	151230352	80	12	457341	1.3774	0.084191	0.517164	1		ENSG00000252973	19	19343664	19343756	7	1	497098	1.5551	0.059963	0.36858	0.736875
ENSG00000001036	6	143815948	143832827	12	4	466184	1.3772	0.084222	0.517294	1		ENSG00000230801	20	30396306	30396552	73	15	487168	1.555	0.059968	0.36858	0.736875
ENSG00000180015	4	189659527	189660648	16	7	461724	1.3771	0.084243	0.517363	1		ENSG00000224852	2	143852358	143854124	6	2	443724	1.555	0.05997	0.36858	0.736875
ENSG00000157741	7	138916231	138992982	19	6	378232	1.3767	0.084303	0.517671	1		ENSG00000130307	19	17359985	17375605	93	13	489826	1.5549	0.059986	0.368623	0.736962
ENSG00000100297	22	35796056	35821423	123	23	449323	1.3764	0.084347	0.517882	1		ENSG00000236481	16	26596076	26606134	92	14	486206	1.5549	0.059991	0.368623	0.736962
ENSG00000231231	21	39695557	39705343	111	22	466167	1.3761	0.08439	0.518043	1		ENSG00000224903	7	156446879	156450387	3	1	496668	1.5548	0.060002	0.368648	0.737011
ENSG00000207702	15	31357235	31357344	13	5	481384	1.3761	0.084397	0.518043	1		ENSG00000278133	16	31133556	31135385	11	3	495799	1.5546	0.060024	0.368662	0.737039
ENSG00000224733	6	128821672	128822321	27	9	476387	1.376	0.08441	0.518043	1		ENSG00000251665	17	49021465	49026111	22	3	478356	1.5545	0.060027	0.368662	0.737039
ENSG00000163931	3	53258723	53290047	193	29	457014	1.376	0.084418	0.518043	1		ENSG00000279676	19	51465453	51466037	5	2	432080	1.5545	0.060027	0.368662	0.737039
ENSG00000280269	11	73915914	73916791	6	4	430365	1.3759	0.084425	0.518043	1		ENSG00000279733	11	87898743	87900859	23	8	468603	1.5545	0.060033	0.368662	0.737039
ENSG00000255450	11	29297202	29298112	2	1	482614	1.3759	0.084432	0.518043	1		ENSG00000255309	11	11780648	11780980	556	63	488786	1.5544	0.060039	0.368662	0.737039
ENSG00000257704	19	47777710	47778964	8	1	361116	1.3757	0.084462	0.518167	1		ENSG00000268869	1	17013834	17046652	1	1	186689	1.5544	0.06005	0.368687	0.737089
ENSG00000235897	3	196045201	196052441	14	4	442946	1.3756	0.084479	0.518212	1		ENSG00000258989	14	61995846	62124682	9	3	475233	1.5542	0.060067	0.368701	0.737116
ENSG00000182899	3	197676858	197683481	11	3	481937	1.3754	0.084504	0.518305	1		ENSG00000173810	1	101736431	101736919	22	7	478449	1.5542	0.060074	0.368701	0.737116
ENSG00000280368	5	10171142	10171326	73	17	436809	1.3753	0.08452	0.518343	1		ENSG00000160404	9	130493803	130497596	36	14	464109	1.5541	0.060078	0.368701	0.737116
ENSG00000134046	18	51677971	51751158	13	5	444481	1.3752	0.084535	0.518369	1		ENSG00000196275	7	74210483	74267847	48	11	478167	1.554	0.060092	0.368701	0.737116
ENSG00000152642	3	32148003	32210205	306	51	419136	1.3751	0.084556	0.518369	1		ENSG00000254557	8	70625625	70631957	36	11	495433	1.554	0.060092	0.368701	0.737116
ENSG00000141627	18	46567844	46987172	284	62	305495	1.375	0.08457	0.518369	1		ENSG00000229245	9	125165686	125211256	41	12	488402	1.554	0.060094	0.368701	0.737116
ENSG00000241255	11	33258554	33258955	36	12	472153	1.3749	0.08458	0.518369	1		ENSG00000201747	7	7946150	7946255	9	2	493125	1.5539	0.060105	0.368726	0.737166
ENSG00000078070	3	182733006	182833863	227	35	456847	1.3749	0.084583	0.518369	1		ENSG00000268992	19	23567332	23568095	64	18	474114	1.5538	0.060122	0.368787	0.737289
ENSG00000251325	4	27264128	27268876	9	4	243006	1.3749	0.084583	0.518369	1		ENSG00000150636	18	66465317	66722426	164	32	484305	1.5536	0.06014	0.368855	0.737425
ENSG00000280276	2	38349077	38351023	17	6	444606	1.3746	0.084622	0.518548	1		ENSG00000224321	1	16119291	16119780	10	3	462496	1.5533	0.060176	0.369015	0.737744
ENSG00000175220	11	46698630	46722149	9	3	482381	1.3742	0.08469	0.518832	1		ENSG00000272115	8	145634876	145635360	5	3	493591	1.5533	0.06018	0.369015	0.737744
ENSG00000211821	14	22891362	22892033	18	6	438217	1.3741	0.084708	0.518832	1		ENSG00000251568	5	5375836	5376949	220	57	467396	1.553	0.060216	0.369175	0.738064
ENSG00000164114	4	156263810	156298122	416	46	425511	1.3741	0.084712	0.518832	1		ENSG00000223203	6	143770946	143771048	1	1	496507	1.5529	0.06022	0.369175	0.738064
ENSG00000226093	13	42577566	42577773	7	4	295773	1.374	0.084719	0.518832	1		ENSG00000229105	9	119266562	119324572	360	47	468901	1.5525	0.060276	0.369457	0.738629
ENSG00000251279	5	60457897	60527867	30	11	481948	1.374	0.084724	0.518832	1		ENSG00000277797	6	82261403	82263809	9	3	496176	1.5524	0.060281	0.369457	0.738629
ENSG00000207874	11	28078362	28078457	4	2	482328	1.374	0.084727	0.518832	1		ENSG00000280443	6	21822767	21822968	8	3	417839	1.5524	0.060287	0.369457	0.738629
ENSG00000170340	2	62423248	62451866	67	20	429530	1.3738	0.084756	0.51893	1		ENSG00000105366	19	51954101	51961710	11	3	467444	1.5523	0.060298	0.36947	0.738654
ENSG00000092439	15	50849355	50979012	148	22	467062	1.3737	0.084767	0.51893	1		ENSG00000213927	9	34661893	34662689	8	3	495600	1.5522	0.060303	0.36947	0.738654
ENSG00000123908	8	141530255	141645718	324	72	445708	1.3736	0.084786	0.51893	1		ENSG00000238249	1	8953468	8954210	78	26	453994	1.5522	0.06031	0.36947	0.738655
ENSG00000067601	7	66760595	66767894	14	4	422184	1.3736	0.084788	0.51893	1		ENSG00000279812	17	7095614	7095767	3	2	493118	1.5521	0.060318	0.369476	0.738667
ENSG00000202374	4	68612954	68613104	6	2	481705	1.3735	0.084792	0.51893	1		ENSG00000086475	10	13359424	13390298	72	12	492986	1.552	0.060331	0.369513	0.738741
ENSG00000232608	21	40588550	40589432	8	4	415946	1.3734	0.084811	0.518986	1		ENSG00000109220	4	54875956	54930857	144	24	487244	1.5519	0.060346	0.369544	0.738803
ENSG00000207943	17	64783190	64783286	21	7	480779	1.3733	0.08483	0.518996	1		ENSG00000259909	15	72931162	72932466	42	12	493222	1.5518	0.06035	0.369544	0.738803
ENSG00000163577	3	170606204	170626482	17	5	481245	1.3733	0.084835	0.518996	1		ENSG00000172244	5	43486803	43515247	14	4	430436	1.5516	0.060373	0.369643	0.738999
ENSG00000268191	19	6494331	6495036	3	2	380150	1.3732	0.084842	0.518996	1		ENSG00000234576	2	132143273	132143810	4	2	419069	1.5515	0.060388	0.369667	0.739049
ENSG00000251865	17	56913260	56913355	4	2	482167	1.3727	0.08492	0.519413	1		ENSG00000150627	4	176986985	177101310	27	7	496140	1.5515	0.060391	0.369667	0.739049
ENSG00000242456	3	165878991	165879756	14	2	482302	1.3726	0.084944	0.519468	1		ENSG00000183798	20	39988606	39995467	18	5	496101	1.551	0.06045	0.369986	0.739686
ENSG00000173641	1	16340523	16346089	48	7	482174	1.3725	0.084953	0.519468	1		ENSG00000249449	5	162466297	162466605	3	2	497091	1.5509	0.060461	0.37001	0.739735
ENSG00000197846	6	26199748	26200942	26	10	482011	1.3724	0.084973	0.519468	1		ENSG00000154198	1	47308767	47366109	522	90	473280	1.5507	0.060492	0.370036	0.739786
ENSG00000197747	1	151955391	151966866	48	7	481505	1.3724	0.084976	0.519468	1		ENSG00000227563	20	14527830	14528269	51	10	486429	1.5506	0.060496	0.370036	0.739786
ENSG00000139973	14	62462541	62579268	144	29	471218	1.3723	0.084978	0.519468	1		ENSG00000237286	7	2983669	2986725	10	3	468148	1.5506	0.060504	0.370036	0.739786
ENSG00000280042	3	124509966	124511951	12	5	440815	1.3723	0.084988	0.519469	1		ENSG00000213107	2	196447518	196448755	9	3	495369	1.5505	0.060509	0.370036	0.739786
ENSG00000240184	5	140855514	140892546	58	14	477777	1.3722	0.085008	0.519505	1		ENSG00000223599	1	153824582	153825890	7	2	496674	1.5505	0.060513	0.370036	0.739786
ENSG00000279206	16	72806572	72807171	3	1	263334	1.372	0.085024	0.519505	1		ENSG00000217041	6	111021765	111022103	46	11	485300	1.5503	0.06053	0.370036	0.739786
ENSG00000174151	1	110036674	110045554	10	3	448694	1.372	0.085033	0.519505	1		ENSG00000241810	3	152785067	152785340	223	16	493474	1.5503	0.060531	0.370036	0.739786
ENSG00000234458	3	125422193	125423156	161	31	457267	1.3719	0.08505	0.519505	1		ENSG00000221125	19	50452574	50452784	6	3	443318	1.5503	0.060533	0.370036	0.739786
ENSG00000235323	17	20467851	20468202	1	1	482644	1.3718	0.08506	0.519505	1		ENSG00000267766	18	60818347	60818553	10	5	494219	1.5503	0.060537	0.370036	0.739786
ENSG00000226956	21	19031594	19032702	9	3	442503	1.3718	0.08507	0.519505	1		ENSG00000166948	20	2361554	2413399	47	16	489708	1.5503	0.060538	0.370036	0.739786
ENSG00000188612	17	73161681	73179078	39	11	435399	1.3717	0.085074	0.519505	1		ENSG00000254696	11	55049978	55050453	483	22	466080	1.5502	0.060542	0.370036	0.739786
ENSG00000137819	15	69591286	69700119	102	24	431076	1.3717	0.085076	0.519505	1		ENSG00000238735	2	20446087	20446148	7	3	493320	1.5501	0.060557	0.370085	0.739884
ENSG00000167595	19	36249054	36260090	14	5	481714	1.3716	0.085091	0.519505	1		ENSG00000213362	9	15527131	15527681	13	3	471310	1.55	0.060568	0.37011	0.739933
ENSG00000281195	2	71601068	71603450	12	4	467624	1.3715	0.085115	0.519505	1		ENSG00000237980	1	212827341	212838776	30	11	443008	1.5496	0.060613	0.370342	0.740398
ENSG00000112983	5	137475455	137514675	47	14	426752	1.3714	0.08512	0.519505	1		ENSG00000284299	1	211031467	211307488	15	8	462534	1.5495	0.060628	0.370361	0.740435
ENSG00000223476	7	64393651	64393994	43	8	457233	1.3714	0.085133	0.519505	1		ENSG00000227254	13	34656566	34657447	49	20	482963	1.5494	0.06064	0.370361	0.740435
ENSG00000283991	7	4169813	4174469	22	4	468666	1.3713	0.085135	0.519505	1		ENSG00000236463	13	30890497	30894040	11	2	496914	1.5494	0.060641	0.370361	0.740435
ENSG00000266920	18	60109261	60110359	18	6	460449	1.3713	0.085138	0.519505	1		ENSG00000105185	19	33071974	33078358	13	5	423526	1.5494	0.060644	0.370361	0.740435
ENSG00000225127	20	21068245	21086999	42	12	456270	1.3713	0.085141	0.519505	1		ENSG00000239988	19	33454405	33454771	12	6	495733	1.5493	0.060652	0.370367	0.740448
ENSG00000259535	14	103614934	103615745	22	7	449894	1.371	0.085192	0.519677	1		ENSG00000203797	6	110712974	110736765	116	21	477216	1.5491	0.060676	0.37041	0.740534
ENSG00000236088	17	13659795	13972812	153	38	461284	1.371	0.085194	0.519677	1		ENSG00000268565	19	4654976	4655536	22	6	454048	1.5491	0.060676	0.37041	0.740534
ENSG00000226686	19	37742814	37756437	44	12	466240	1.3709	0.08521	0.519677	1		ENSG00000270941	3	52768751	52769029	4	2	497054	1.5491	0.06068	0.37041	0.740534
ENSG00000263606	18	2945548	2946888	13	6	440449	1.3707	0.085231	0.519677	1		ENSG00000013503	12	106751436	106903976	160	22	485669	1.5489	0.060707	0.370532	0.740778
ENSG00000186732	22	43807202	43903728	62	19	481704	1.3707	0.085232	0.519677	1		ENSG00000180066	10	134257831	134262912	40	9	465004	1.5488	0.060716	0.370544	0.740802
ENSG00000184702	22	19701987	19710842	284	44	440301	1.3707	0.085239	0.519677	1		ENSG00000223428	10	77048091	77048440	5	2	494002	1.5486	0.060741	0.370588	0.740889
ENSG00000249425	4	161460406	161507969	167	30	375336	1.3706	0.085245	0.519677	1		ENSG00000212168	2	57771670	57771734	54	8	490758	1.5484	0.060763	0.370588	0.740889
ENSG00000104901	19	49865040	49878373	23	3	469185	1.3706	0.08525	0.519677	1		ENSG00000232342	10	76265839	76290311	51	6	480829	1.5484	0.060765	0.370588	0.740889
ENSG00000225166	2	216318430	216328594	85	24	452239	1.3705	0.085265	0.519677	1		ENSG00000076928	19	42387228	42411606	3	1	488287	1.5484	0.060767	0.370588	0.740889
ENSG00000248385	19	54573149	54584634	20	6	463489	1.3705	0.085271	0.519677	1		ENSG00000223890	2	206118028	206118227	12	4	496597	1.5484	0.060769	0.370588	0.740889
ENSG00000135517	12	56843286	56848426	48	17	423024	1.3704	0.085277	0.519677	1		ENSG00000207344	7	64526377	64526510	31	6	496590	1.5484	0.060769	0.370588	0.740889
ENSG00000182782	12	123185840	123187890	37	10	463094	1.3703	0.085293	0.519689	1		ENSG00000257932	12	30473767	30474550	49	12	488994	1.5483	0.060772	0.370588	0.740889
ENSG00000280098	18	49935412	49935627	23	5	306134	1.3703	0.085304	0.519689	1		ENSG00000241612	4	19815372	19815854	38	7	496125	1.5482	0.060783	0.370612	0.740937
ENSG00000201579	12	56982302	56982405	3	1	482644	1.3702	0.085319	0.519689	1		ENSG00000265303	17	57274927	57292587	5	1	459417	1.548	0.06081	0.370716	0.741145
ENSG00000145194	3	183967438	184010819	180	36	462693	1.3701	0.085325	0.519689	1		ENSG00000132470	17	73717408	73753899	26	12	435787	1.548	0.060814	0.370716	0.741145
ENSG00000263682	18	11326269	11328831	10	4	448485	1.3701	0.085328	0.519689	1		ENSG00000198765	1	115397424	115537991	212	23	483963	1.5479	0.060828	0.370758	0.74123
ENSG00000238051	1	170180151	170180598	56	10	462327	1.37	0.085341	0.519691	1		ENSG00000251596	4	166325219	166327502	24	5	469635	1.5478	0.06084	0.370789	0.741291
ENSG00000239142	10	5135600	5135735	13	3	431675	1.37	0.085348	0.519691	1		ENSG00000255763	12	14390025	14390255	126	33	472900	1.5477	0.060852	0.370819	0.741352
ENSG00000270871	17	34143721	34157297	9	4	481194	1.3696	0.085406	0.519889	1		ENSG00000107201	9	32455703	32526322	49	15	488183	1.5475	0.060877	0.370893	0.741499
ENSG00000215199	9	34922181	34922918	47	14	473767	1.3696	0.085409	0.519889	1		ENSG00000249776	5	91745963	91996570	14	8	495939	1.5474	0.06088	0.370893	0.741499
ENSG00000182240	21	42539728	42654445	432	57	470702	1.3696	0.08541	0.519889	1		ENSG00000207688	17	65467605	65467701	6	3	492576	1.5474	0.060885	0.370893	0.741499
ENSG00000264958	17	28856706	28869434	6	2	401340	1.3693	0.085459	0.520128	1		ENSG00000124587	6	42931608	42946958	81	19	488525	1.5473	0.060895	0.370899	0.741511
ENSG00000150201	10	43867090	43871783	14	5	481368	1.3692	0.085469	0.520129	1		ENSG00000265837	11	25558824	25558917	1	1	186689	1.5473	0.0609	0.370899	0.741511
ENSG00000143314	1	156707095	156710923	25	10	443342	1.3689	0.085523	0.520368	1		ENSG00000233659	9	35874807	35875191	12	4	496209	1.5471	0.060915	0.370905	0.741523
ENSG00000207231	4	186337127	186337240	7	3	481717	1.3688	0.085528	0.520368	1		ENSG00000242545	3	59450056	59496404	15	3	496082	1.5471	0.06092	0.370905	0.741523
ENSG00000266105	18	29546923	29547508	12	3	465118	1.3687	0.085552	0.520454	1		ENSG00000256378	12	28088456	28088682	8	2	492771	1.5471	0.060922	0.370905	0.741523
ENSG00000223614	7	63667468	63680886	209	35	459478	1.3685	0.085584	0.520485	1		ENSG00000273173	15	25200133	25213976	7	2	496091	1.547	0.060932	0.370923	0.74156
ENSG00000250200	4	175844964	175845189	11	2	481125	1.3684	0.085586	0.520485	1		ENSG00000263629	14	60113680	60113738	4	1	496059	1.5469	0.060946	0.370966	0.741645
ENSG00000157911	1	2335403	2344010	422	95	437902	1.3683	0.085606	0.520485	1		ENSG00000274116	8	84206160	84206506	8	2	497147	1.5467	0.060972	0.371069	0.741852
ENSG00000276232	12	6619441	6619688	7	3	457106	1.3683	0.085611	0.520485	1		ENSG00000273255	11	56823062	56823607	10	3	496402	1.5466	0.060977	0.371069	0.741852
ENSG00000228620	22	38820293	38823341	5	2	420889	1.3683	0.085612	0.520485	1		ENSG00000131374	3	17198654	17783990	506	83	471652	1.5465	0.060993	0.371124	0.741961
ENSG00000118777	4	89011416	89152474	90	24	460891	1.3683	0.085616	0.520485	1		ENSG00000182318	19	58838385	58853698	31	7	476314	1.5463	0.061014	0.371155	0.742022
ENSG00000173862	7	33765593	33768068	6	3	428646	1.3682	0.085628	0.520498	1		ENSG00000172247	11	47611216	47616211	39	11	456892	1.5463	0.061018	0.371155	0.742022
ENSG00000243539	1	12096799	12097071	5	2	474327	1.3678	0.085687	0.520797	1		ENSG00000246223	14	98391947	98444461	35	9	481489	1.5463	0.061021	0.371155	0.742022
ENSG00000248268	5	110613215	110638265	1	1	482024	1.3677	0.0857	0.520817	1		ENSG00000229992	1	93112605	93113187	9	2	496794	1.5462	0.061026	0.371155	0.742022
ENSG00000207799	19	54225420	54225509	17	5	335168	1.3676	0.085721	0.520834	1		ENSG00000257517	12	115206479	115209656	15	5	494449	1.546	0.061051	0.37124	0.742192
ENSG00000238772	7	37209283	37209384	73	22	448015	1.3674	0.08575	0.520834	1		ENSG00000237004	7	32768181	32768623	12	4	481261	1.546	0.061054	0.37124	0.742192
ENSG00000155749	2	202152994	202222121	24	5	481937	1.3674	0.085751	0.520834	1		ENSG00000228564	7	63488230	63490483	150	28	492260	1.5459	0.061069	0.371288	0.742289
ENSG00000251656	5	42908310	42908769	14	3	481985	1.3674	0.085751	0.520834	1		ENSG00000248466	4	36066682	36067348	6	3	494871	1.5458	0.061079	0.371307	0.742326
ENSG00000167720	17	2206998	2228554	20	6	305775	1.3674	0.085752	0.520834	1		ENSG00000161551	19	52374535	52391204	33	5	496677	1.5456	0.0611	0.371392	0.742496
ENSG00000258996	14	59648311	59648658	7	3	480584	1.3671	0.085791	0.520999	1		ENSG00000252452	2	233647375	233647476	8	2	494615	1.5455	0.061114	0.371428	0.742568
ENSG00000266877	17	29910181	29964562	71	12	481022	1.367	0.085813	0.520999	1		ENSG00000268864	19	54102882	54111705	41	7	409802	1.5454	0.06112	0.371428	0.742568
ENSG00000197251	6	33553883	33561115	440	52	467553	1.367	0.085819	0.520999	1		ENSG00000163110	4	95373008	95589378	293	48	474355	1.5454	0.061127	0.371428	0.742568
ENSG00000174444	15	66790353	66816870	24	5	482389	1.3669	0.085825	0.520999	1		ENSG00000232618	6	143271348	143277783	26	6	476970	1.5453	0.061139	0.371428	0.742568
ENSG00000281664	1	214098092	214099997	6	3	449318	1.3669	0.085832	0.520999	1		ENSG00000182545	14	20973696	20979328	88	16	469009	1.5453	0.061141	0.371428	0.742568
ENSG00000223783	3	195563064	195587275	43	15	411028	1.3668	0.085846	0.520999	1		ENSG00000199080	6	52013721	52013839	7	3	469281	1.5452	0.061148	0.371428	0.742568
ENSG00000263520	17	63453659	63454526	5	1	482329	1.3668	0.085848	0.520999	1		ENSG00000050767	5	177664619	178017556	553	68	479957	1.5451	0.061162	0.371464	0.74264
ENSG00000233355	1	239866681	239893765	30	5	478114	1.3666	0.085872	0.521085	1		ENSG00000254812	8	144714241	144715926	12	6	467291	1.545	0.061172	0.371464	0.74264
ENSG00000279549	11	60910852	60912936	30	4	446143	1.3664	0.085912	0.521168	1		ENSG00000152578	11	105480756	105852819	37	15	482072	1.545	0.061176	0.371464	0.74264
ENSG00000236590	2	132138489	132139163	9	2	481000	1.3663	0.085916	0.521168	1		ENSG00000148200	9	127279554	127533589	201	28	466712	1.5447	0.061206	0.371464	0.74264
ENSG00000042753	19	47341393	47354249	72	25	446210	1.3662	0.085931	0.521168	1		ENSG00000132330	2	238969530	239008054	460	57	480048	1.5447	0.06121	0.371464	0.74264
ENSG00000266573	18	22305745	22509040	86	17	473877	1.3662	0.085933	0.521168	1		ENSG00000171202	11	85359021	85367587	16	6	476821	1.5446	0.06122	0.371464	0.74264
ENSG00000179889	16	15068448	15233196	132	26	464451	1.3662	0.085935	0.521168	1		ENSG00000278475	12	46182972	46183440	3	2	496759	1.5446	0.06122	0.371464	0.74264
ENSG00000269106	19	58986722	58987130	7	3	387458	1.3661	0.085956	0.521189	1		ENSG00000135299	6	90142889	90343553	167	31	491567	1.5446	0.061223	0.371464	0.74264
ENSG00000236609	7	6655248	6663921	17	5	459835	1.366	0.085975	0.521189	1		ENSG00000074696	15	65822756	65870690	153	24	490027	1.5445	0.061229	0.371464	0.74264
ENSG00000078399	7	27202054	27205149	10	4	400972	1.3659	0.085985	0.521189	1		ENSG00000199362	11	75548589	75548690	6	1	496685	1.5445	0.061235	0.371464	0.74264
ENSG00000253499	8	115330629	115331140	9	4	462418	1.3659	0.085985	0.521189	1		ENSG00000258394	14	42832186	43172858	15	5	495570	1.5444	0.061243	0.371464	0.74264
ENSG00000186185	17	43002077	43025079	63	17	481404	1.3657	0.086021	0.521189	1		ENSG00000264242	17	28880715	28885980	7	3	469973	1.5444	0.06125	0.371464	0.74264
ENSG00000258823	14	23192685	23195781	8	4	481723	1.3656	0.086025	0.521189	1		ENSG00000235838	10	9763926	9766379	4	2	496379	1.5443	0.061261	0.371464	0.74264
ENSG00000280139	5	175866091	175866239	90	14	462811	1.3656	0.086032	0.521189	1		ENSG00000238197	21	34100426	34115433	10	4	496686	1.5443	0.061261	0.371464	0.74264
ENSG00000260179	1	1185157	1186714	16	4	480462	1.3656	0.086034	0.521189	1		ENSG00000077498	11	88910620	89028927	353	56	466497	1.5443	0.061263	0.371464	0.74264
ENSG00000255134	11	56102618	56103544	11	4	482235	1.3656	0.086035	0.521189	1		ENSG00000186119	11	55587106	55588047	8	3	497038	1.5442	0.061273	0.371464	0.74264
ENSG00000258695	14	73989582	73997314	6	2	482363	1.3656	0.086039	0.521189	1		ENSG00000235371	1	236273361	236275670	427	60	467597	1.5441	0.061278	0.371464	0.74264
ENSG00000277766	19	16147819	16149265	13	4	481018	1.3655	0.086049	0.521189	1		ENSG00000238813	2	166980004	166980107	10	4	496342	1.5441	0.06128	0.371464	0.74264
ENSG00000154380	1	225674537	225840844	186	34	472521	1.3654	0.086069	0.521189	1		ENSG00000165553	14	77731826	77737655	6	4	496453	1.544	0.0613	0.371542	0.742797
ENSG00000085514	7	99971068	99997722	5	2	420028	1.3651	0.08611	0.521189	1		ENSG00000274654	15	48821177	48821925	7	2	496593	1.5438	0.061315	0.37156	0.742833
ENSG00000233098	17	20771746	20905589	82	22	424956	1.3651	0.086116	0.521189	1		ENSG00000199373	18	29756013	29756131	63	15	478853	1.5438	0.06132	0.37156	0.742833
ENSG00000180370	3	196466728	196559518	97	27	440801	1.365	0.086126	0.521189	1		ENSG00000266320	22	35731633	35731751	8	4	452469	1.5438	0.061324	0.37156	0.742833
ENSG00000229670	2	210043690	210045847	120	13	475868	1.3648	0.086159	0.521189	1		ENSG00000183914	17	7620672	7737062	232	45	468714	1.5437	0.061332	0.371566	0.742845
ENSG00000006715	7	38762563	38948829	771	65	458238	1.3648	0.086163	0.521189	1		ENSG00000268133	19	57874934	57909952	3	2	497213	1.5434	0.061365	0.371681	0.743074
ENSG00000189001	19	36014269	36019253	15	6	480640	1.3648	0.086164	0.521189	1		ENSG00000260861	20	1532606	1600655	12	5	455184	1.5433	0.061376	0.371681	0.743074
ENSG00000214754	7	47092391	47093272	95	15	475864	1.3648	0.086165	0.521189	1		ENSG00000166947	15	43487571	43513481	35	7	490871	1.5433	0.061377	0.371681	0.743074
ENSG00000261329	16	27690261	27730127	4	2	391213	1.3647	0.086177	0.521189	1		ENSG00000226590	9	87774597	87774865	5	2	433383	1.5432	0.061386	0.371681	0.743074
ENSG00000175354	18	12785477	12884337	186	36	467415	1.3647	0.086177	0.521189	1		ENSG00000109929	11	121163162	121179403	121	34	445817	1.5432	0.06139	0.371681	0.743074
ENSG00000120217	9	5450503	5470566	15	7	418513	1.3647	0.086181	0.521189	1		ENSG00000279696	11	93459820	93462971	7	3	407956	1.5431	0.061398	0.371681	0.743074
ENSG00000082516	5	154266976	154317769	33	12	431527	1.3646	0.086182	0.521189	1		ENSG00000148737	10	114710009	114927437	33	14	475857	1.5431	0.061405	0.371681	0.743074
ENSG00000213918	16	3692939	3715473	50	11	464613	1.3646	0.086188	0.521189	1		ENSG00000236088	17	13659795	13972812	153	38	477766	1.5431	0.061407	0.371681	0.743074
ENSG00000266838	21	15357768	15357840	1	1	477128	1.3646	0.08619	0.521189	1		ENSG00000218872	6	109177603	109177940	4	2	497197	1.543	0.061421	0.371723	0.743159
ENSG00000142166	21	34697209	34732168	22	7	395185	1.3645	0.0862	0.521189	1		ENSG00000253401	8	88587826	88588736	73	13	483303	1.5428	0.061435	0.371747	0.743207
