## Supplementary material for "Comorbid-phenome prediction and phenotype risk scores enhance gene discovery for generalized anxiety disorder and posttraumatic stress disorder": Supplelementary Tables (part 3 of 3)

### Sheet: 16 (continued)
Supplementary Table 16. Functional insights of fetal brain tissue enrichments using Hi-C coupled MAGMA (H-MAGMA) gene-based association tests. Multiple testing correction was applied per GAD and PTSD outcome using a false discovery rate (FDRTrait) of 5%. The same multiple testing correction was applied across the entire chromatin interaction analysis for all traits combined (FDRAll).
ENSG00000271717	19	8287037	8304532	10	3	447596	1.3645	0.086204	0.521189	1		ENSG00000172497	5	80625824	80689998	85	18	470955	1.5428	0.061439	0.371747	0.743207
ENSG00000160828	7	74299873	74306687	49	10	452319	1.3643	0.08624	0.521347	1		ENSG00000185176	2	241615839	241622323	366	61	474995	1.5427	0.061449	0.371765	0.743243
ENSG00000233143	2	218147462	218200843	81	20	458817	1.3641	0.086273	0.521487	1		ENSG00000173914	11	66432469	66445392	12	6	469621	1.5425	0.06148	0.371898	0.743509
ENSG00000110536	11	47586982	47593912	82	19	463842	1.364	0.086286	0.521506	1		ENSG00000116667	1	184356192	184598154	114	30	474763	1.5424	0.061485	0.371898	0.743509
ENSG00000206073	18	61304493	61311532	93	9	455705	1.3639	0.086304	0.52152	1		ENSG00000238964	16	14737645	14737706	2	1	495759	1.5422	0.061508	0.371983	0.743678
ENSG00000254850	11	67703029	67703397	10	2	187401	1.3638	0.086308	0.52152	1		ENSG00000223956	1	56880635	56881638	6	3	493630	1.5422	0.061513	0.371983	0.743678
ENSG00000232060	9	30558878	30559479	10	2	482111	1.3637	0.086333	0.521559	1		ENSG00000232668	2	53110381	53110593	4	1	490646	1.542	0.061538	0.372055	0.743823
ENSG00000126337	17	39642388	39648798	23	6	482161	1.3637	0.086339	0.521559	1		ENSG00000198125	22	36002811	36019401	28	5	484250	1.542	0.061539	0.372055	0.743823
ENSG00000268030	19	18668585	18672370	11	4	464744	1.3636	0.086344	0.521559	1		ENSG00000280220	20	55736878	55738831	23	2	482718	1.5418	0.061556	0.372115	0.743943
ENSG00000242252	1	156211753	156213112	4	2	478629	1.3634	0.086377	0.521625	1		ENSG00000236299	7	63348578	63361172	64	14	478295	1.5417	0.061577	0.3722	0.744112
ENSG00000274198	17	56824416	56824701	5	2	481735	1.3633	0.086391	0.521625	1		ENSG00000262267	16	13823994	13873617	53	10	483019	1.5416	0.061585	0.372206	0.744124
ENSG00000111653	12	6759446	6772314	53	11	416029	1.3633	0.086399	0.521625	1		ENSG00000116218	1	179519674	179545087	39	9	496315	1.5413	0.061617	0.372327	0.744365
ENSG00000255083	11	56785575	56786496	11	3	386784	1.3631	0.086423	0.521625	1		ENSG00000253971	8	144077267	144077899	6	2	492305	1.5413	0.061619	0.372327	0.744365
ENSG00000242208	11	56124804	56125697	12	2	482379	1.3631	0.086429	0.521625	1		ENSG00000254450	11	111687938	111699936	5	2	496398	1.5412	0.061633	0.372369	0.744449
ENSG00000151023	10	25270908	25351208	173	25	457475	1.3631	0.086431	0.521625	1		ENSG00000252122	16	75443230	75443364	15	2	496227	1.5411	0.061641	0.372375	0.744461
ENSG00000215571	13	21893295	21895005	12	3	480883	1.363	0.086435	0.521625	1		ENSG00000240494	17	26982575	26983001	2	1	496546	1.5408	0.061684	0.372549	0.74481
ENSG00000239005	4	140357522	140357648	7	4	432289	1.363	0.086441	0.521625	1		ENSG00000228888	20	7127114	7234849	162	18	437713	1.5407	0.061689	0.372549	0.74481
ENSG00000214043	12	126927027	126957336	120	28	474591	1.3629	0.08645	0.521625	1		ENSG00000243508	3	125062929	125063641	28	7	495983	1.5407	0.061696	0.372549	0.74481
ENSG00000253911	8	99615481	99618568	6	2	481826	1.3629	0.086456	0.521625	1		ENSG00000116957	1	235530675	235612283	152	12	479404	1.5407	0.061698	0.372549	0.74481
ENSG00000282041	22	35772415	35773254	5	2	420322	1.3628	0.086468	0.521625	1		ENSG00000169375	15	75661720	75748124	65	13	482409	1.5406	0.061708	0.372567	0.744846
ENSG00000216901	6	28143966	28144452	9	2	482391	1.3628	0.086473	0.521625	1		ENSG00000110079	11	60048014	60076445	11	3	496026	1.5404	0.061736	0.372639	0.74499
ENSG00000201772	7	45144505	45144641	13	5	481788	1.3626	0.086502	0.52174	1		ENSG00000215117	8	58192102	58197290	32	2	425667	1.5403	0.061739	0.372639	0.74499
ENSG00000238898	17	75916180	75916340	97	28	478097	1.3622	0.08656	0.521873	1		ENSG00000178919	9	100615536	100618997	33	4	496917	1.5403	0.061741	0.372639	0.74499
ENSG00000234627	13	24902349	24903210	184	24	450412	1.3622	0.086563	0.521873	1		ENSG00000278881	22	47511734	47513113	6	3	494301	1.5402	0.06175	0.372651	0.745014
ENSG00000283108	19	9494257	9517731	11	3	434041	1.3622	0.086563	0.521873	1		ENSG00000224792	3	51851619	51853651	40	12	496522	1.5402	0.06176	0.372669	0.745049
ENSG00000162367	1	47681962	47697387	46	9	441309	1.3622	0.086572	0.521873	1		ENSG00000226232	16	70010291	70030091	7	1	495759	1.5399	0.061787	0.372783	0.745278
ENSG00000224622	12	55552631	55553507	30	11	449215	1.3621	0.086584	0.521873	1		ENSG00000266968	18	43226118	43227902	13	3	492485	1.5399	0.061793	0.372783	0.745278
ENSG00000252379	18	29249252	29249341	4	2	481965	1.3621	0.086589	0.521873	1		ENSG00000265073	17	27059981	27070120	2	1	493382	1.5398	0.061808	0.372831	0.745374
ENSG00000236947	1	156416204	156426369	58	10	471111	1.362	0.086603	0.521873	1		ENSG00000203280	22	25498400	25508659	11	4	467914	1.5396	0.061825	0.372866	0.745444
ENSG00000218643	6	19348412	19349307	10	4	449142	1.362	0.086605	0.521873	1		ENSG00000273096	22	39132615	39132797	10	3	477408	1.5395	0.061838	0.372866	0.745444
ENSG00000128284	22	36536378	36562225	128	30	467175	1.3618	0.086627	0.521873	1		ENSG00000186281	2	96687694	96701722	94	21	468174	1.5395	0.061842	0.372866	0.745444
ENSG00000165752	10	134020996	134121444	812	85	459283	1.3618	0.086632	0.521873	1		ENSG00000254734	11	29735456	29903261	15	4	496555	1.5395	0.061846	0.372866	0.745444
ENSG00000188155	21	46011149	46012386	10	3	430849	1.3618	0.086635	0.521873	1		ENSG00000240524	1	229406674	229407346	5	2	494175	1.5394	0.061849	0.372866	0.745444
ENSG00000250302	4	53656161	53681631	131	23	428597	1.3616	0.086655	0.521873	1		ENSG00000272906	1	179850742	179851730	6	2	495754	1.5394	0.061857	0.372866	0.745444
ENSG00000187796	9	139258408	139268133	58	15	465218	1.3615	0.086671	0.521873	1		ENSG00000185627	11	236546	252984	59	11	485752	1.5393	0.061863	0.372866	0.745444
ENSG00000272410	3	10291056	10327480	11	3	449348	1.3615	0.086679	0.521873	1		ENSG00000255528	11	108873192	108908694	10	3	495403	1.5392	0.061873	0.372884	0.745479
ENSG00000267001	19	2717767	2740046	9	3	459336	1.3615	0.086686	0.521873	1		ENSG00000252358	8	64521912	64522158	27	9	494587	1.5392	0.061881	0.37289	0.745491
ENSG00000239557	3	52407668	52408898	7	3	480462	1.3614	0.086699	0.521873	1		ENSG00000272113	9	32820249	32820356	176	8	486001	1.5389	0.061915	0.373052	0.745816
ENSG00000254723	11	55093232	55094149	57	11	467397	1.3613	0.086707	0.521873	1		ENSG00000267801	17	73872453	73875627	15	3	496497	1.5388	0.061928	0.373088	0.745888
ENSG00000250260	5	137374888	137375668	2	1	395054	1.3613	0.086715	0.521873	1		ENSG00000103534	16	19421861	19510435	51	13	470474	1.5387	0.061941	0.373124	0.745959
ENSG00000119630	14	75408537	75422487	20	5	481940	1.3612	0.086718	0.521873	1		ENSG00000248771	4	165675283	165724947	67	18	485565	1.5386	0.061952	0.373129	0.74597
ENSG00000269054	19	58873951	58877958	7	4	388836	1.3612	0.086721	0.521873	1		ENSG00000223822	21	24762579	24763317	5	2	491762	1.5385	0.061958	0.373129	0.74597
ENSG00000177707	3	110790590	110912386	43	10	407504	1.3612	0.086731	0.521874	1		ENSG00000083838	19	58985384	58992597	15	5	454060	1.5385	0.061963	0.373129	0.74597
ENSG00000259724	15	94448634	94651167	651	110	430237	1.361	0.086763	0.521936	1		ENSG00000231084	1	185140467	185140842	7	2	496492	1.5384	0.061976	0.373165	0.746042
ENSG00000180389	13	28519343	28519727	70	16	476622	1.361	0.086764	0.521936	1		ENSG00000267006	19	30519648	30520823	4	2	496541	1.5382	0.061995	0.373194	0.746099
ENSG00000220522	6	127737680	127738097	14	3	444355	1.3609	0.086771	0.521936	1		ENSG00000113296	5	79331171	79379110	110	25	489748	1.5381	0.062014	0.373194	0.746099
ENSG00000152034	6	100367786	100442123	118	19	468647	1.3607	0.086807	0.52208	1		ENSG00000279324	1	50459990	50461890	5	3	459213	1.5381	0.062015	0.373194	0.746099
ENSG00000132669	20	19867165	19983101	188	36	462252	1.3605	0.086843	0.52208	1		ENSG00000239226	3	78574251	78574635	10	2	496526	1.5381	0.062018	0.373194	0.746099
ENSG00000134318	2	11319887	11484711	307	24	442389	1.3604	0.086847	0.52208	1		ENSG00000234862	20	22201192	22203921	8	2	491135	1.5381	0.062018	0.373194	0.746099
ENSG00000171817	19	38042308	38104998	17	5	482101	1.3604	0.086849	0.52208	1		ENSG00000130312	19	17403418	17417652	33	6	496176	1.538	0.062023	0.373194	0.746099
ENSG00000001626	7	117120017	117308719	12	6	451863	1.3604	0.086853	0.52208	1		ENSG00000249868	8	261133	281026	540	82	470854	1.5377	0.062058	0.373295	0.746301
ENSG00000280670	1	45960064	45965646	7	2	437871	1.3604	0.086854	0.52208	1		ENSG00000225935	7	107283210	107283468	34	6	477933	1.5377	0.062067	0.373295	0.746301
ENSG00000174173	3	101280706	101285290	11	5	449830	1.3601	0.086892	0.522137	1		ENSG00000243024	12	64616117	64790845	55	20	466794	1.5377	0.062067	0.373295	0.746301
ENSG00000267629	19	19365557	19384178	19	4	456246	1.3601	0.086892	0.522137	1		ENSG00000154493	10	128113578	128210010	98	15	492920	1.5376	0.062073	0.373295	0.746301
ENSG00000186268	11	123964289	123965239	12	3	480864	1.3601	0.086893	0.522137	1		ENSG00000220248	22	17338509	17341608	37	5	492330	1.5376	0.062075	0.373295	0.746301
ENSG00000266943	17	58642101	58643032	3	1	478762	1.3599	0.086929	0.522247	1		ENSG00000267838	19	54949847	54950726	16	5	474773	1.5375	0.062083	0.373301	0.746313
ENSG00000224614	3	195634947	195638128	20	6	428636	1.3599	0.086931	0.522247	1		ENSG00000120549	10	23983675	24836777	276	42	468186	1.5373	0.062108	0.373384	0.74648
ENSG00000243810	20	20239051	20248453	9	4	479429	1.3598	0.086943	0.522259	1		ENSG00000258809	14	64825486	64846036	12	5	468929	1.5373	0.062111	0.373384	0.74648
ENSG00000244568	1	184304792	184305081	10	5	436920	1.3597	0.086961	0.522281	1		ENSG00000257541	12	58481675	58487145	4	2	496685	1.537	0.062149	0.37357	0.746852
ENSG00000271167	8	77316293	77319373	4	2	482427	1.3596	0.086977	0.522281	1		ENSG00000115159	2	157291953	157442915	29	10	483313	1.5369	0.062158	0.373582	0.746875
ENSG00000100321	22	39745930	39781593	28	8	423996	1.3596	0.086983	0.522281	1		ENSG00000254036	14	107143130	107143217	14	4	483490	1.5368	0.062168	0.373594	0.746898
ENSG00000238650	8	56986394	56986460	13	2	482149	1.3596	0.086986	0.522281	1		ENSG00000250794	8	12278541	12282509	156	20	495966	1.5368	0.062174	0.373594	0.746898
ENSG00000196422	9	138370925	138380739	81	19	424371	1.3595	0.086999	0.5223	1		ENSG00000106852	9	124964856	124991220	108	15	488861	1.5367	0.062186	0.373599	0.746909
ENSG00000205084	16	75570642	75590184	19	5	435316	1.3594	0.087016	0.522343	1		ENSG00000085415	18	12947994	12987535	230	33	485444	1.5366	0.062193	0.373599	0.746909
ENSG00000259616	15	61590990	61927648	65	24	452175	1.3592	0.087038	0.522415	1		ENSG00000224593	7	3377521	3378233	13	3	496084	1.5366	0.062196	0.373599	0.746909
ENSG00000251872	2	48008518	48008604	100	16	467268	1.359	0.087069	0.522437	1		ENSG00000130479	19	17830161	17845325	28	7	490268	1.5364	0.062223	0.373718	0.747148
ENSG00000207031	12	57038811	57038885	3	1	482338	1.359	0.087076	0.522437	1		ENSG00000011243	19	15490859	15529865	4	2	494937	1.5363	0.06223	0.373718	0.747148
ENSG00000075240	22	47016299	47075687	41	11	470613	1.359	0.087079	0.522437	1		ENSG00000111700	12	20963660	21069845	180	35	476778	1.5361	0.062252	0.373741	0.747194
ENSG00000232342	10	76265839	76290311	51	6	463420	1.359	0.087081	0.522437	1		ENSG00000244491	22	39130730	39134770	8	2	495800	1.5361	0.062255	0.373741	0.747194
ENSG00000160678	1	153600402	153604513	8	3	478978	1.3588	0.087111	0.522516	1		ENSG00000230149	22	39130735	39134995	8	2	495800	1.5361	0.062255	0.373741	0.747194
ENSG00000173875	19	12721732	12744654	19	6	393132	1.3587	0.087114	0.522516	1		ENSG00000164743	8	13424352	13425796	66	13	481393	1.536	0.062271	0.373783	0.747276
ENSG00000233536	11	94371204	94373999	99	30	457217	1.3586	0.087142	0.522608	1		ENSG00000140795	16	46737281	46797158	37	8	366123	1.5359	0.062276	0.373783	0.747276
ENSG00000184277	15	102173180	102192594	88	20	429928	1.3585	0.087149	0.522608	1		ENSG00000207384	4	140121549	140121667	33	7	495360	1.5359	0.062283	0.373783	0.747276
ENSG00000111249	12	111471828	111788358	275	27	462929	1.3584	0.087172	0.522687	1		ENSG00000249977	5	96785062	96785445	9	5	461096	1.5358	0.062291	0.373788	0.747288
ENSG00000196357	19	36672962	36737159	31	9	452434	1.3582	0.087192	0.522701	1		ENSG00000214102	7	141408153	141431071	4	1	448481	1.5358	0.062299	0.373794	0.747299
ENSG00000132763	1	45965725	45979054	51	12	459350	1.3582	0.087201	0.522701	1		ENSG00000252550	13	106549872	106549992	9	3	459934	1.5356	0.062314	0.373817	0.747346
ENSG00000279805	22	36533478	36535398	6	2	429125	1.3582	0.087204	0.522701	1		ENSG00000116791	1	75171166	75199092	21	5	496656	1.5356	0.062317	0.373817	0.747346
ENSG00000221781	1	21918904	21919041	31	13	469908	1.358	0.087225	0.522757	1		ENSG00000249873	12	127354036	127359236	21	6	480613	1.5355	0.062327	0.373835	0.747381
ENSG00000171793	1	41445007	41478237	21	7	466192	1.358	0.087233	0.522757	1		ENSG00000071282	3	8543393	8616359	36	9	481121	1.5353	0.062352	0.373912	0.747536
ENSG00000252130	2	192235664	192235770	6	1	285269	1.3578	0.087258	0.522827	1		ENSG00000171956	15	60296421	60299640	9	5	492297	1.5353	0.062354	0.373912	0.747536
ENSG00000051596	5	175386530	175461683	443	89	451147	1.3577	0.087279	0.522827	1		ENSG00000274363	17	4170986	4171725	3	2	309162	1.5351	0.062382	0.374038	0.747787
ENSG00000266121	7	7108454	7108535	1	1	480743	1.3577	0.08728	0.522827	1		ENSG00000272533	14	103804186	103804311	5	3	496717	1.535	0.062392	0.374056	0.747822
ENSG00000266916	19	37988061	37997948	11	4	465250	1.3577	0.087287	0.522827	1		ENSG00000267678	17	58639371	58639522	2	1	403805	1.5348	0.062412	0.374103	0.747917
ENSG00000271868	2	3500727	3501199	55	16	439845	1.3576	0.087298	0.522827	1		ENSG00000225394	2	195319305	195319866	111	32	475121	1.5348	0.062414	0.374103	0.747917
ENSG00000197815	17	17761541	17763355	5	2	446668	1.3575	0.087304	0.522827	1		ENSG00000241964	8	64147195	64147469	11	4	496104	1.5346	0.062436	0.374193	0.748096
ENSG00000263675	1	37966536	37966595	6	3	479824	1.3573	0.087337	0.522901	1		ENSG00000277173	12	48162312	48163431	8	2	491315	1.5345	0.062455	0.374264	0.748239
ENSG00000237707	1	169073362	169074145	17	4	480932	1.3573	0.087341	0.522901	1		ENSG00000167395	16	31085743	31095517	16	4	485603	1.5342	0.062485	0.374352	0.748415
ENSG00000204033	10	85980251	85985345	24	4	481992	1.3573	0.087346	0.522901	1		ENSG00000159650	3	126200124	126236616	285	26	486804	1.5342	0.062491	0.374352	0.748415
ENSG00000235821	6	29718506	29718925	3	2	423898	1.3572	0.087359	0.52291	1		ENSG00000256678	12	69198791	69199259	9	4	496457	1.5341	0.062499	0.374352	0.748415
ENSG00000196566	10	89369920	89419760	38	12	454057	1.3569	0.087401	0.52291	1		ENSG00000239001	4	22120606	22120712	19	4	475729	1.5341	0.062503	0.374352	0.748415
ENSG00000252161	10	55217957	55218048	7	3	480286	1.3569	0.087412	0.52291	1		ENSG00000269873	19	54949192	54949528	12	4	493977	1.5341	0.062505	0.374352	0.748415
ENSG00000255183	11	87429246	87430303	18	7	427101	1.3568	0.087416	0.52291	1		ENSG00000259946	1	98432561	98434370	11	4	309245	1.534	0.062516	0.374376	0.748462
ENSG00000248533	5	37953504	37967066	11	5	452868	1.3568	0.087418	0.52291	1		ENSG00000272827	1	187449425	187449746	11	3	467783	1.5338	0.062538	0.374465	0.748641
ENSG00000279345	22	50199100	50200856	6	2	451880	1.3567	0.087433	0.52291	1		ENSG00000170175	17	7348380	7361026	15	5	496662	1.5336	0.062568	0.374602	0.748915
ENSG00000246095	4	13547699	13549425	87	20	477437	1.3566	0.087456	0.52291	1		ENSG00000255350	11	103275037	103276562	23	4	496945	1.5335	0.062579	0.374626	0.748962
ENSG00000237798	2	175439955	175452454	7	2	478187	1.3564	0.087478	0.52291	1		ENSG00000271963	12	133692278	133698926	6	2	497120	1.5333	0.062598	0.374661	0.749033
ENSG00000196937	7	120988905	121036388	297	37	478420	1.3564	0.087482	0.52291	1		ENSG00000279148	12	100420026	100421318	26	10	483749	1.5333	0.062599	0.374661	0.749033
ENSG00000283003	16	9635902	9708751	162	51	429403	1.3564	0.087484	0.52291	1		ENSG00000186318	11	117155923	117186975	177	27	467228	1.5332	0.062616	0.374721	0.749151
ENSG00000227839	1	50459990	50461874	3	2	423472	1.3564	0.087491	0.52291	1		ENSG00000279640	12	132584558	132585365	6	2	496857	1.533	0.062635	0.374737	0.749183
ENSG00000270798	2	122501055	122503497	3	1	481227	1.3563	0.0875	0.52291	1		ENSG00000232934	10	114155571	114185347	20	7	495414	1.533	0.062644	0.374737	0.749183
ENSG00000135999	2	149402553	149545137	72	15	447465	1.3563	0.087506	0.52291	1		ENSG00000213707	22	26956492	26957054	23	4	495473	1.5329	0.06265	0.374737	0.749183
ENSG00000235917	9	5098341	5099325	9	2	448053	1.3563	0.08751	0.52291	1		ENSG00000235957	13	49761615	49761806	5	2	495041	1.5329	0.062651	0.374737	0.749183
ENSG00000231763	7	88239555	88239983	10	3	478990	1.3562	0.087515	0.52291	1		ENSG00000137674	11	102447566	102496063	20	2	497006	1.5329	0.062654	0.374737	0.749183
ENSG00000260316	16	948967	955224	69	10	473789	1.3562	0.087517	0.52291	1		ENSG00000258981	14	52584320	52584713	10	2	307539	1.5327	0.06267	0.374741	0.749193
ENSG00000104888	19	49932658	49945617	11	3	478049	1.3562	0.087522	0.52291	1		ENSG00000109458	4	144257915	144395721	132	22	494659	1.5327	0.062671	0.374741	0.749193
ENSG00000182783	1	248721845	248722792	141	21	471762	1.3561	0.087532	0.52291	1		ENSG00000073598	17	33448598	33457751	171	42	475509	1.5327	0.062676	0.374741	0.749193
ENSG00000250561	7	6919258	6920257	308	48	471655	1.3561	0.087535	0.52291	1		ENSG00000152475	19	58878985	58892427	29	7	482811	1.5323	0.06272	0.374936	0.749581
ENSG00000223754	2	24422708	24424567	12	3	482070	1.356	0.087556	0.522941	1		ENSG00000248708	5	87008952	87029086	12	7	454112	1.5323	0.062728	0.374936	0.749581
ENSG00000258900	14	58987941	58988706	217	32	474512	1.3559	0.08756	0.522941	1		ENSG00000222177	16	68363290	68363432	7	3	496329	1.5323	0.06273	0.374936	0.749581
ENSG00000261076	10	60085374	60086790	5	3	481702	1.3557	0.087594	0.522975	1		ENSG00000267241	19	15774916	15780636	26	5	495187	1.5322	0.062742	0.374936	0.749581
ENSG00000273382	1	109630593	109633480	21	6	471578	1.3557	0.087596	0.522975	1		ENSG00000144840	3	120405528	120461384	43	17	490768	1.5321	0.062752	0.374936	0.749581
ENSG00000225370	19	55182682	55184042	9	4	411865	1.3557	0.087603	0.522975	1		ENSG00000270269	11	63399705	63400192	4	2	497169	1.532	0.062756	0.374936	0.749581
ENSG00000169418	1	153651113	153666468	31	9	450695	1.3556	0.087608	0.522975	1		ENSG00000134030	18	46065417	46389588	298	49	308576	1.532	0.062758	0.374936	0.749581
ENSG00000163382	1	156561554	156564091	19	2	465919	1.3556	0.087615	0.522975	1		ENSG00000243745	19	16509477	16509770	1	1	306939	1.5319	0.06277	0.374965	0.74964
ENSG00000166851	16	23690143	23701688	42	12	465113	1.3555	0.087636	0.523001	1		ENSG00000143164	1	167905797	168045081	5	2	497118	1.5317	0.062804	0.375125	0.74996
ENSG00000157184	1	53662101	53679869	8	2	459419	1.3554	0.087639	0.523001	1		ENSG00000225796	2	202078021	202079383	5	3	496365	1.5316	0.062816	0.375125	0.74996
ENSG00000143365	1	151778547	151804348	18	5	462460	1.3553	0.087659	0.523061	1		ENSG00000262959	16	2972663	2973203	12	4	494454	1.5315	0.062818	0.375125	0.74996
ENSG00000231896	2	209334575	209405138	18	5	482012	1.3552	0.087671	0.523074	1		ENSG00000254447	11	67503079	67504030	169	45	466154	1.5314	0.062839	0.375189	0.750088
ENSG00000251132	5	114366970	114367591	66	12	473713	1.355	0.087708	0.523236	1		ENSG00000177302	17	18177235	18218321	10	3	496715	1.5313	0.062843	0.375189	0.750088
ENSG00000221801	16	11400297	11400384	13	4	468035	1.3548	0.087742	0.523257	1		ENSG00000225233	1	213665644	213719790	7	2	248740	1.5313	0.06285	0.375189	0.750088
ENSG00000243916	12	15592461	15593335	12	4	480643	1.3547	0.087753	0.523257	1		ENSG00000100678	14	70510934	70655787	175	50	479115	1.531	0.062881	0.375283	0.750276
ENSG00000244130	3	72055925	72056126	97	25	433311	1.3547	0.087755	0.523257	1		ENSG00000271771	5	34158226	34158872	224	36	486664	1.531	0.062884	0.375283	0.750276
ENSG00000157107	5	72251808	72386349	159	36	415867	1.3547	0.087756	0.523257	1		ENSG00000231019	13	88795122	88888337	12	3	492650	1.531	0.062887	0.375283	0.750276
ENSG00000200309	12	49526636	49526730	3	1	482542	1.3547	0.087761	0.523257	1		ENSG00000114395	3	50388126	50391510	24	3	455413	1.5308	0.062906	0.375324	0.750358
ENSG00000279265	7	126989887	126990347	5	2	482228	1.3546	0.087777	0.523282	1		ENSG00000251839	10	27521184	27521245	10	2	497050	1.5308	0.062908	0.375324	0.750358
ENSG00000172292	2	169312372	169631647	385	64	457393	1.3545	0.087785	0.523282	1		ENSG00000271893	2	196316502	196380423	42	9	481248	1.5305	0.062951	0.375538	0.750786
ENSG00000168137	3	9439403	9519838	137	29	465649	1.3544	0.087805	0.523287	1		ENSG00000188293	19	46733009	46734500	16	6	483183	1.5304	0.062962	0.375562	0.750833
ENSG00000253561	8	134783652	134826780	40	9	468734	1.3544	0.08781	0.523287	1		ENSG00000236574	7	63303692	63303883	198	35	476405	1.53	0.063002	0.375758	0.751226
ENSG00000234147	6	141167095	141174061	28	10	454150	1.3542	0.087837	0.523287	1		ENSG00000266680	6	64280910	64282313	2	1	496883	1.5299	0.063024	0.375805	0.751319
ENSG00000237940	2	242912834	242919427	1	1	116669	1.3541	0.08785	0.523287	1		ENSG00000262410	17	80702944	80703585	11	4	496498	1.5299	0.063024	0.375805	0.751319
ENSG00000252267	22	26786633	26786742	45	13	479601	1.354	0.087873	0.523287	1		ENSG00000225614	16	88493879	88507165	76	19	458711	1.5297	0.063043	0.375876	0.751461
ENSG00000273557	5	140848032	140851095	8	4	481488	1.354	0.087875	0.523287	1		ENSG00000227057	6	33246885	33257304	10	5	434048	1.5294	0.063083	0.375979	0.751667
ENSG00000253807	5	123395487	123740772	76	23	469009	1.3539	0.087886	0.523287	1		ENSG00000104714	8	564746	681239	387	70	459236	1.5293	0.063093	0.375979	0.751667
ENSG00000241037	4	123008661	123008966	8	4	457867	1.3539	0.08789	0.523287	1		ENSG00000164924	8	101928753	101965569	442	67	435617	1.5293	0.063094	0.375979	0.751667
ENSG00000235109	6	28292514	28324048	38	7	474263	1.3538	0.087893	0.523287	1		ENSG00000196352	1	207494853	207534311	38	6	478240	1.5293	0.063099	0.375979	0.751667
ENSG00000278513	15	59024387	59025348	9	4	462759	1.3538	0.087902	0.523287	1		ENSG00000175426	5	95726119	95768984	16	6	474493	1.5292	0.063102	0.375979	0.751667
ENSG00000234756	10	64049280	64063792	13	6	457138	1.3537	0.087919	0.523287	1		ENSG00000264881	1	10287776	10287861	9	4	497120	1.5292	0.063109	0.375979	0.751667
ENSG00000207213	1	11059919	11060002	95	11	472381	1.3536	0.087927	0.523287	1		ENSG00000267576	19	11432832	11434871	9	2	393494	1.5292	0.06311	0.375979	0.751667
ENSG00000118515	6	134490384	134639196	306	59	441682	1.3536	0.087927	0.523287	1		ENSG00000207385	4	54131628	54131734	6	3	496445	1.5291	0.063117	0.375979	0.751667
ENSG00000248238	4	19173958	19458617	162	25	476897	1.3536	0.087933	0.523287	1		ENSG00000255549	8	12305522	12368787	177	44	468541	1.5291	0.063126	0.37599	0.751689
ENSG00000202485	4	83095700	83095806	203	40	454773	1.3536	0.087934	0.523287	1		ENSG00000150867	10	22823778	23003484	24	8	418461	1.5289	0.063146	0.376067	0.751843
ENSG00000220924	4	113606211	113606659	64	18	441099	1.3535	0.087946	0.5233	1		ENSG00000200914	17	6504264	6504371	7	3	497118	1.5288	0.063159	0.376102	0.751913
ENSG00000101639	18	12991361	13125049	940	103	464582	1.3533	0.087987	0.523439	1		ENSG00000268981	19	22848354	22899793	144	24	478943	1.5287	0.063167	0.376108	0.751924
ENSG00000200394	17	65736785	65736915	5	2	475128	1.3532	0.08799	0.523439	1		ENSG00000250198	5	8839844	8881637	128	8	472589	1.5285	0.063193	0.37622	0.752149
ENSG00000263627	18	9615262	9619361	8	2	480735	1.3532	0.087999	0.523439	1		ENSG00000176204	2	76974845	77749502	39	12	494669	1.5284	0.063209	0.376273	0.752255
ENSG00000270252	2	98024520	98024800	5	2	410035	1.353	0.088032	0.523485	1		ENSG00000115541	2	198364718	198368181	5	2	496169	1.5281	0.063242	0.376317	0.752342
ENSG00000276778	5	157747691	157836781	19	4	481569	1.3529	0.088046	0.523485	1		ENSG00000214195	9	5311444	5311716	69	11	445374	1.5281	0.063245	0.376317	0.752342
ENSG00000184903	7	110303107	111202573	32	10	455023	1.3529	0.088046	0.523485	1		ENSG00000248840	4	3314239	3314785	4	2	496041	1.5281	0.063246	0.376317	0.752342
ENSG00000225770	3	196263403	196263573	15	2	481578	1.3528	0.088056	0.523485	1		ENSG00000252956	1	9497728	9497837	24	5	428399	1.5281	0.063249	0.376317	0.752342
ENSG00000279756	16	23765010	23767260	9	4	481060	1.3528	0.088066	0.523485	1		ENSG00000111788	12	9429831	9465837	198	33	481419	1.528	0.063256	0.376317	0.752342
ENSG00000259654	15	85229115	85230177	5	3	482418	1.3527	0.088075	0.523485	1		ENSG00000188738	2	186603622	186698017	60	10	493715	1.5279	0.063263	0.376317	0.752342
ENSG00000254973	8	144840323	144853992	11	3	481412	1.3527	0.088076	0.523485	1		ENSG00000257292	12	38598900	38599811	4	2	418706	1.5279	0.063266	0.376317	0.752342
ENSG00000238554	6	36607322	36607449	60	8	476795	1.3525	0.088116	0.523595	1		ENSG00000151062	12	1901123	2028002	384	44	463420	1.5278	0.06328	0.376333	0.752376
ENSG00000267557	19	33157204	33164116	16	4	482030	1.3524	0.088127	0.523595	1		ENSG00000152779	10	91190056	91295313	19	9	431068	1.5278	0.063283	0.376333	0.752376
ENSG00000118156	19	48023942	48059113	36	10	437733	1.3523	0.088133	0.523595	1		ENSG00000266336	14	20685313	20685398	27	9	435514	1.5277	0.063295	0.376362	0.752433
ENSG00000196510	12	110810705	110841535	277	21	429565	1.3523	0.088134	0.523595	1		ENSG00000278589	4	109336376	109337795	8	3	457029	1.5276	0.063302	0.376362	0.752433
ENSG00000211959	14	106877619	106878126	2	1	388193	1.3521	0.088172	0.523762	1		ENSG00000278000	18	77919635	77920296	1	1	310524	1.5275	0.06332	0.376427	0.752562
ENSG00000151838	14	59971779	60043549	67	16	464475	1.352	0.08819	0.52381	1		ENSG00000236900	10	76104308	76104563	167	24	462062	1.5274	0.063335	0.376437	0.752584
ENSG00000252049	10	23455914	23456030	42	10	394530	1.3519	0.08821	0.52387	1		ENSG00000231170	7	95225994	95243031	24	4	494719	1.5274	0.063336	0.376437	0.752584
ENSG00000252608	16	81140138	81140244	12	5	479510	1.3518	0.088224	0.523895	1		ENSG00000260648	15	40524283	40528310	11	5	458622	1.5273	0.063346	0.376455	0.752618
ENSG00000185608	22	19419425	19423598	6	2	481855	1.3515	0.088265	0.524032	1		ENSG00000127184	5	85913721	85916779	6	2	495883	1.527	0.063377	0.376571	0.75285
ENSG00000241520	2	217347755	217351919	9	3	482018	1.3514	0.088277	0.524032	1		ENSG00000267509	19	28556174	28616337	16	8	475273	1.5268	0.063399	0.376571	0.75285
ENSG00000204978	19	41949063	41950670	8	4	303868	1.3514	0.088279	0.524032	1		ENSG00000242259	22	19428409	19435755	11	5	496613	1.5268	0.063401	0.376571	0.75285
ENSG00000225662	3	62764851	62765460	11	3	480265	1.3513	0.088297	0.524032	1		ENSG00000148481	10	15820169	15902519	173	33	480721	1.5268	0.063404	0.376571	0.75285
ENSG00000269352	19	50360227	50362546	7	2	456345	1.3513	0.088302	0.524032	1		ENSG00000201612	12	27959015	27959323	17	5	477869	1.5266	0.063436	0.376571	0.75285
ENSG00000260725	19	28909390	28920397	46	13	461978	1.3512	0.088315	0.524032	1		ENSG00000138642	4	89299891	89364263	134	27	464565	1.5265	0.063439	0.376571	0.75285
ENSG00000103222	16	16043434	16236931	116	27	472939	1.351	0.088341	0.524032	1		ENSG00000205771	15	44019116	44039292	24	7	481185	1.5265	0.063439	0.376571	0.75285
ENSG00000207173	16	58116972	58117072	56	9	449434	1.351	0.088341	0.524032	1		ENSG00000145192	3	186330712	186339107	67	16	486131	1.5265	0.063441	0.376571	0.75285
ENSG00000206681	6	166131723	166131826	7	2	482471	1.351	0.088342	0.524032	1		ENSG00000151929	10	121410882	121437331	135	14	476610	1.5265	0.063446	0.376571	0.75285
ENSG00000243156	22	18270415	18507325	236	48	443734	1.351	0.088346	0.524032	1		ENSG00000273264	1	85932978	85933343	9	4	494212	1.5265	0.063449	0.376571	0.75285
ENSG00000206958	5	87678589	87678724	36	9	481018	1.3508	0.088381	0.524124	1		ENSG00000065060	6	34759792	34850915	305	27	480349	1.5264	0.063453	0.376571	0.75285
ENSG00000166845	18	51884287	51908405	33	4	482068	1.3508	0.088385	0.524124	1		ENSG00000134343	11	26331146	26684835	159	32	476311	1.5264	0.063455	0.376571	0.75285
ENSG00000262652	17	80535899	80536492	14	5	481800	1.3506	0.088407	0.524124	1		ENSG00000225554	1	241587592	241596792	268	40	461743	1.5263	0.063463	0.376571	0.75285
ENSG00000147419	8	27590828	27630151	49	10	466703	1.3506	0.088408	0.524124	1		ENSG00000248308	5	20830275	20831056	55	12	469357	1.5263	0.063465	0.376571	0.75285
ENSG00000231421	17	28900489	28904018	13	3	477454	1.3506	0.088411	0.524124	1		ENSG00000211716	7	142239537	142240058	20	8	448891	1.5262	0.063477	0.3766	0.752909
ENSG00000265822	1	55691314	55691396	10	2	480970	1.3505	0.088427	0.52416	1		ENSG00000224678	1	92580360	92581353	4	2	494691	1.5262	0.063485	0.376605	0.752919
ENSG00000234327	17	5014763	5018299	22	7	446201	1.3504	0.088446	0.524214	1		ENSG00000273110	1	154452488	154453977	3	2	495356	1.5259	0.063513	0.376729	0.753167
ENSG00000230623	1	200302321	200447421	151	25	442823	1.3502	0.088469	0.524292	1		ENSG00000181619	14	59927483	59932060	26	11	484038	1.5258	0.063525	0.376738	0.753184
ENSG00000137270	6	52991762	53013627	50	13	447139	1.3501	0.088496	0.524332	1		ENSG00000254189	8	84012211	84013081	4	2	494551	1.5258	0.063532	0.376738	0.753184
ENSG00000249203	5	44495720	44510384	72	21	466006	1.35	0.088502	0.524332	1		ENSG00000026508	11	35160417	35253949	33	16	486021	1.5257	0.063545	0.376738	0.753184
ENSG00000240669	4	153535027	153535485	11	3	481550	1.3499	0.088521	0.524332	1		ENSG00000172113	3	48334754	48343175	46	8	489904	1.5257	0.063548	0.376738	0.753184
ENSG00000240611	5	132507910	132508745	146	38	462162	1.3498	0.088536	0.524332	1		ENSG00000134020	8	22570764	22785421	115	27	470487	1.5256	0.06355	0.376738	0.753184
ENSG00000249061	5	86263138	86433529	22	5	425491	1.3498	0.088543	0.524332	1		ENSG00000266934	17	59460146	59462041	8	3	495783	1.5255	0.06357	0.376814	0.753337
ENSG00000264685	18	63735986	63736883	11	2	454433	1.3498	0.088543	0.524332	1		ENSG00000264106	4	4038811	4038914	287	47	485560	1.5254	0.063585	0.37686	0.753429
ENSG00000163958	3	195924320	195938266	73	23	460844	1.3498	0.088546	0.524332	1		ENSG00000143315	1	159997463	160001781	74	21	481124	1.5253	0.063592	0.37686	0.753429
ENSG00000242150	1	201489184	201489677	21	5	481143	1.3497	0.088555	0.524332	1		ENSG00000215784	1	143896448	143913143	4	1	186689	1.5252	0.063605	0.376895	0.753499
ENSG00000254290	8	37454998	37457376	27	8	480475	1.3496	0.088573	0.524375	1		ENSG00000255050	8	144655660	144659567	12	3	494490	1.5251	0.063617	0.376912	0.753532
ENSG00000238162	2	96151289	96151553	6	3	378652	1.3495	0.088582	0.524375	1		ENSG00000241593	3	81295730	81346496	17	6	458212	1.5251	0.063622	0.376912	0.753532
ENSG00000237371	20	62688156	62688437	13	4	432109	1.3494	0.0886	0.524394	1		ENSG00000221751	7	31356612	31356738	64	10	476811	1.525	0.063632	0.376928	0.753565
ENSG00000221809	16	5313224	5313372	252	36	442902	1.3494	0.088605	0.524394	1		ENSG00000223177	13	108953560	108953679	6	3	388264	1.5249	0.063639	0.376928	0.753565
ENSG00000205041	19	40779396	40781386	10	4	306770	1.3489	0.08869	0.524683	1		ENSG00000109390	4	140211071	140223705	236	27	489588	1.5248	0.063652	0.376963	0.753635
ENSG00000255345	11	78803893	78809048	15	4	436797	1.3488	0.088694	0.524683	1		ENSG00000232208	1	8967452	8967803	214	56	462031	1.5247	0.063669	0.377003	0.753714
ENSG00000103202	16	446725	450759	79	9	460208	1.3488	0.0887	0.524683	1		ENSG00000137106	9	37422663	37436987	41	12	484066	1.5246	0.063678	0.377003	0.753714
ENSG00000140688	16	31500792	31519734	4	2	482148	1.3487	0.088719	0.524683	1		ENSG00000265953	4	6955016	6955101	1	1	496960	1.5246	0.06368	0.377003	0.753714
ENSG00000272148	2	27285296	27285775	6	3	481203	1.3487	0.088721	0.524683	1		ENSG00000160584	11	116714118	116969153	299	27	490741	1.5245	0.063694	0.377043	0.753795
ENSG00000271356	2	76487881	76488787	18	5	442040	1.3487	0.088721	0.524683	1		ENSG00000222376	2	167037162	167037476	47	15	488339	1.5244	0.06371	0.377047	0.753803
ENSG00000175048	6	157802165	158099178	271	44	458434	1.3487	0.088724	0.524683	1		ENSG00000225027	9	21106542	21106835	12	4	467523	1.5243	0.063713	0.377047	0.753803
ENSG00000168703	20	43752066	43753106	68	9	481940	1.3486	0.088733	0.524683	1		ENSG00000269765	19	15626153	15627647	7	4	467228	1.5243	0.063716	0.377047	0.753803
ENSG00000261803	16	54399919	54404611	10	5	433091	1.3485	0.088746	0.524701	1		ENSG00000256571	12	64272567	64273254	49	11	478506	1.5241	0.063738	0.377135	0.753979
ENSG00000214688	10	73471459	73497581	16	4	428929	1.3483	0.088782	0.524815	1		ENSG00000231900	1	55833139	55834447	12	6	470554	1.5239	0.063764	0.377247	0.754203
ENSG00000143632	1	229566992	229569845	6	2	430818	1.3482	0.08879	0.524815	1		ENSG00000265799	17	38168479	38170958	45	14	492062	1.5237	0.063791	0.377365	0.754438
ENSG00000206746	18	60398459	60398565	21	7	480603	1.3482	0.088795	0.524815	1		ENSG00000196756	20	37049235	37063996	32	7	496636	1.5236	0.063801	0.377375	0.754457
ENSG00000173852	7	34968488	35077653	324	62	454741	1.3482	0.088805	0.524815	1		ENSG00000162426	1	8377886	8404227	48	11	495710	1.5235	0.063814	0.377375	0.754457
ENSG00000110092	11	69455855	69469242	218	44	448635	1.348	0.088832	0.524889	1		ENSG00000180432	3	42897497	42917657	33	13	471457	1.5235	0.063814	0.377375	0.754457
ENSG00000251526	4	124426434	124448680	12	4	481752	1.3479	0.088851	0.524889	1		ENSG00000237080	6	31851538	31851981	8	5	474003	1.5234	0.063831	0.377433	0.754574
ENSG00000106829	9	82186688	82341797	11	5	463273	1.3478	0.08886	0.524889	1		ENSG00000249492	5	43484061	43509458	9	3	372563	1.5232	0.063852	0.377472	0.754651
ENSG00000273734	19	2269524	2341170	22	7	424143	1.3478	0.08886	0.524889	1		ENSG00000175175	17	56833230	57062537	189	24	470198	1.5232	0.063854	0.377472	0.754651
ENSG00000217483	6	73232343	73232940	2	1	482255	1.3478	0.088867	0.524889	1		ENSG00000250654	12	54470622	54475687	6	2	392336	1.5231	0.063865	0.377472	0.754651
ENSG00000187479	11	43946892	43965888	119	24	466291	1.3475	0.088913	0.525015	1		ENSG00000278448	15	81685966	81686423	2	1	492367	1.5231	0.063866	0.377472	0.754651
ENSG00000143702	1	243287730	243418623	486	89	450604	1.3475	0.088916	0.525015	1		ENSG00000100029	22	30972612	31003070	31	10	485845	1.523	0.063875	0.377483	0.754673
ENSG00000264570	18	14629831	14632805	4	2	478886	1.3474	0.088918	0.525015	1		ENSG00000224387	1	2423739	2424697	12	5	494345	1.5228	0.063902	0.3776	0.754908
ENSG00000276393	16	87500744	87501260	11	4	481515	1.3474	0.088933	0.525045	1		ENSG00000273716	4	119381379	119381456	6	2	492097	1.5228	0.06391	0.377605	0.754919
ENSG00000206589	15	44026377	44026483	7	3	438179	1.3472	0.088953	0.525104	1		ENSG00000222036	14	19553365	19584833	38	4	490751	1.5227	0.063919	0.377616	0.754941
ENSG00000258901	14	42024865	42025258	9	2	404158	1.3471	0.088982	0.525194	1		ENSG00000253325	14	106833231	106833664	4	2	325508	1.5223	0.063963	0.377798	0.755304
ENSG00000136696	2	113779668	113810444	22	7	451802	1.347	0.088991	0.525194	1		ENSG00000128510	7	129932974	129964020	38	12	448930	1.5223	0.063964	0.377798	0.755304
ENSG00000103342	16	11961985	12009939	28	8	444375	1.3469	0.088998	0.525194	1		ENSG00000241170	11	74587331	74624807	12	6	455137	1.5223	0.063973	0.377809	0.755326
ENSG00000230807	3	27527738	27528108	12	5	481820	1.3467	0.089032	0.525336	1		ENSG00000270981	3	156948109	156948997	7	2	497103	1.5218	0.064025	0.378073	0.755854
ENSG00000255131	11	57844820	57846075	14	5	469141	1.3467	0.089042	0.525337	1		ENSG00000147485	8	52232139	52722005	98	17	484160	1.5218	0.064032	0.378073	0.755854
ENSG00000206784	9	37322256	37322368	2	1	482311	1.3465	0.089067	0.525385	1		ENSG00000233578	20	5529486	5530127	8	3	490849	1.5217	0.064044	0.378075	0.755858
ENSG00000185904	10	42970991	42990784	103	15	471782	1.3465	0.08907	0.525385	1		ENSG00000284546	11	4351095	4351679	395	83	482481	1.5217	0.064048	0.378075	0.755858
ENSG00000261047	16	51277965	51278034	15	6	444284	1.3464	0.089085	0.525405	1		ENSG00000188873	8	48068741	48069394	21	7	389305	1.5216	0.064058	0.378075	0.755858
ENSG00000236541	11	57808180	57809132	47	10	481604	1.3463	0.089105	0.525405	1		ENSG00000252595	4	42894413	42894635	12	5	496202	1.5215	0.064062	0.378075	0.755858
ENSG00000207431	6	111329473	111329579	18	3	481164	1.3463	0.089106	0.525405	1		ENSG00000258702	14	97059070	97062099	187	43	468314	1.5215	0.064068	0.378075	0.755858
ENSG00000199202	9	98667287	98667423	5	2	482411	1.3462	0.089113	0.525405	1		ENSG00000154589	8	74903587	74941322	78	7	495862	1.5213	0.064096	0.378199	0.756105
ENSG00000261486	16	34578462	34578930	1	1	476945	1.3461	0.08913	0.525446	1		ENSG00000235885	2	67313578	67538571	81	27	482483	1.521	0.064127	0.378247	0.756202
ENSG00000224731	2	80255138	80257677	4	2	404125	1.346	0.089148	0.525494	1		ENSG00000151577	3	113847499	113918254	28	6	495850	1.521	0.064129	0.378247	0.756202
ENSG00000169213	1	52373628	52456436	137	16	463854	1.3458	0.08919	0.525631	1		ENSG00000258933	14	95426614	95429313	11	4	465954	1.5209	0.064142	0.378247	0.756202
ENSG00000275206	17	18293467	18293637	8	1	399391	1.3457	0.0892	0.525631	1		ENSG00000144369	2	187558698	187630692	16	6	477237	1.5209	0.064143	0.378247	0.756202
ENSG00000024862	6	139094646	139114456	48	11	476388	1.3457	0.089201	0.525631	1		ENSG00000279288	7	112715179	112717236	45	13	481234	1.5208	0.064151	0.378247	0.756202
ENSG00000230161	9	103674602	103675023	13	3	458251	1.3454	0.089248	0.525849	1		ENSG00000277852	2	89502997	89503394	2	1	403788	1.5208	0.064156	0.378247	0.756202
ENSG00000033122	1	70034081	70589171	270	43	466680	1.3453	0.089268	0.52585	1		ENSG00000205497	11	4967389	4968330	113	18	456706	1.5207	0.064163	0.378247	0.756202
ENSG00000267257	18	56202647	56205784	38	6	482059	1.3453	0.089268	0.52585	1		ENSG00000252558	8	99204433	99204541	9	2	496008	1.5207	0.064172	0.378247	0.756202
ENSG00000256980	6	73933267	73935175	12	4	482426	1.3451	0.089302	0.525992	1		ENSG00000282849	1	200447148	200452732	198	27	483642	1.5206	0.064184	0.378247	0.756202
ENSG00000147912	9	37510889	37576250	107	26	457548	1.345	0.08932	0.526017	1		ENSG00000244144	3	111904327	111904845	4	2	495219	1.5205	0.064187	0.378247	0.756202
ENSG00000266973	19	36868930	36869734	4	2	479791	1.3449	0.089326	0.526017	1		ENSG00000213999	19	19256377	19281098	15	3	475761	1.5205	0.064193	0.378247	0.756202
ENSG00000248772	3	155093472	155093579	5	2	482188	1.3448	0.08935	0.526099	1		ENSG00000256994	12	17662287	17742926	7	3	496076	1.5205	0.064196	0.378247	0.756202
ENSG00000234072	2	27579113	27590489	4	2	481456	1.3447	0.089369	0.526153	1		ENSG00000230489	1	108507065	108537229	8	3	495240	1.5205	0.064197	0.378247	0.756202
ENSG00000223495	1	148853803	148854120	1	1	303238	1.3445	0.08939	0.526159	1		ENSG00000236439	1	202440992	202441245	84	20	468002	1.5203	0.064221	0.378347	0.7564
ENSG00000237689	22	17350368	17352016	13	3	292060	1.3445	0.08939	0.526159	1		ENSG00000168903	5	180415845	180433727	18	3	462009	1.5202	0.06423	0.378358	0.756422
ENSG00000255160	11	19321430	19329905	8	2	418732	1.3445	0.089401	0.526166	1		ENSG00000254199	5	159125596	159188068	18	7	460798	1.52	0.064257	0.378468	0.756643
ENSG00000113594	5	38475065	38595506	32	8	441272	1.3443	0.089419	0.526213	1		ENSG00000223646	7	112262433	112348135	30	11	494499	1.5199	0.064263	0.378468	0.756643
ENSG00000183760	19	39574945	39602133	31	11	463625	1.3441	0.08945	0.526337	1		ENSG00000152430	2	198591603	198651298	255	31	483340	1.5194	0.064329	0.37881	0.757327
ENSG00000162989	2	155554811	155714864	38	11	481385	1.3439	0.089489	0.526508	1		ENSG00000169607	2	113494184	113522254	23	7	496718	1.5192	0.06435	0.37881	0.757327
ENSG00000144278	2	154728426	155310361	379	52	451605	1.3437	0.089516	0.526591	1		ENSG00000216710	6	121102366	121102658	7	4	469164	1.5192	0.064352	0.37881	0.757327
ENSG00000179041	8	67341263	67342968	9	4	462982	1.3437	0.089523	0.526591	1		ENSG00000160961	19	14800881	14844558	154	18	488535	1.5192	0.06436	0.37881	0.757327
ENSG00000244363	5	76878201	76878947	48	9	423766	1.3436	0.089535	0.526599	1		ENSG00000207502	1	116164493	116164626	19	4	496247	1.5192	0.064361	0.37881	0.757327
ENSG00000202479	2	25192257	25192346	9	4	482127	1.3435	0.08955	0.526599	1		ENSG00000274270	13	50699952	50702599	24	13	466924	1.5191	0.064364	0.37881	0.757327
ENSG00000251579	3	130646598	130647120	8	3	482140	1.3434	0.089567	0.526599	1		ENSG00000037749	5	153418519	153434593	111	24	492272	1.519	0.064377	0.378824	0.757356
ENSG00000248422	5	17598541	17598668	29	5	475018	1.3434	0.089569	0.526599	1		ENSG00000264989	13	112563079	112563148	41	16	451332	1.519	0.064381	0.378824	0.757356
ENSG00000231606	1	14548386	14549613	7	3	481213	1.3434	0.089574	0.526599	1		ENSG00000266368	17	11857206	11880911	79	19	420374	1.5189	0.06439	0.378824	0.757356
ENSG00000270554	3	182561309	182562407	10	3	482398	1.3432	0.089596	0.52667	1		ENSG00000239774	3	180284506	180319723	290	46	464965	1.5189	0.064395	0.378824	0.757356
ENSG00000127334	12	68042501	68059186	40	11	455817	1.343	0.089638	0.526858	1		ENSG00000230386	7	65081990	65084127	22	6	481753	1.5187	0.064416	0.378903	0.757514
ENSG00000186001	3	197518106	197615307	53	12	470123	1.3428	0.089663	0.526932	1		ENSG00000131849	19	58944181	58951589	25	5	481091	1.5186	0.064428	0.378903	0.757514
ENSG00000189343	17	19349283	19350165	9	2	447699	1.3427	0.08969	0.526932	1		ENSG00000100151	22	38453207	38471708	190	23	485866	1.5186	0.064435	0.378903	0.757514
ENSG00000260420	16	88227887	88228823	46	9	431651	1.3426	0.089703	0.526932	1		ENSG00000274987	12	25363586	25364167	7	3	496532	1.5186	0.064437	0.378903	0.757514
ENSG00000251517	4	42708124	42709352	34	9	472506	1.3425	0.089716	0.526932	1		ENSG00000152193	13	79188426	79233314	38	12	463198	1.5185	0.064447	0.37892	0.757547
ENSG00000268120	19	7935447	7936182	7	3	481252	1.3424	0.089738	0.526932	1		ENSG00000054116	1	36602171	36621654	64	15	457791	1.5183	0.064465	0.378984	0.757675
ENSG00000271243	2	61802909	61803529	4	2	436778	1.3423	0.089747	0.526932	1		ENSG00000243749	1	35447136	35450954	3	1	497052	1.5182	0.064479	0.379024	0.757755
ENSG00000204950	11	61276272	61278490	9	2	402304	1.3423	0.089752	0.526932	1		ENSG00000158050	2	96808905	96811179	27	8	488751	1.5181	0.064493	0.379046	0.757799
ENSG00000254112	8	99645775	99646093	5	3	480855	1.3423	0.089755	0.526932	1		ENSG00000252387	5	170710663	170710717	57	11	474432	1.5181	0.064497	0.379046	0.757799
ENSG00000227588	3	2152093	2185925	132	29	471213	1.3422	0.089758	0.526932	1		ENSG00000226636	7	121799354	121802297	11	4	494913	1.5178	0.06453	0.379146	0.757999
ENSG00000196220	3	9022275	9291063	640	104	455550	1.3422	0.08976	0.526932	1		ENSG00000198060	10	94050920	94113721	28	6	495796	1.5178	0.064535	0.379146	0.757999
ENSG00000108528	17	4840425	4843546	6	2	307268	1.3422	0.08976	0.526932	1		ENSG00000240785	5	18049341	18049981	45	13	462689	1.5176	0.064553	0.379146	0.757999
ENSG00000275506	5	138991587	138991948	5	3	408367	1.342	0.089799	0.527103	1		ENSG00000265359	17	39007052	39019534	37	8	455336	1.5176	0.064555	0.379146	0.757999
ENSG00000232225	13	89867101	89889144	12	3	456921	1.3419	0.089817	0.527111	1		ENSG00000258773	15	95623324	95676088	17	3	494534	1.5176	0.064556	0.379146	0.757999
ENSG00000167394	16	31072164	31085641	49	14	464835	1.3418	0.089838	0.527111	1		ENSG00000252382	4	187778529	187778610	32	6	490323	1.5176	0.064557	0.379146	0.757999
ENSG00000217612	6	145810766	145813228	18	2	465287	1.3417	0.089844	0.527111	1		ENSG00000173193	3	122399465	122449687	37	16	475957	1.5175	0.064572	0.379192	0.758092
ENSG00000120068	17	46689708	46692301	23	9	481139	1.3417	0.089844	0.527111	1		ENSG00000279791	2	97760672	97763170	8	2	496250	1.5173	0.064596	0.379291	0.758289
ENSG00000216436	6	25732725	25733055	10	2	464856	1.3416	0.08986	0.527111	1		ENSG00000227609	6	29545236	29545525	9	4	379131	1.5171	0.064617	0.379373	0.758452
ENSG00000278112	12	124003937	124004403	18	5	445107	1.3416	0.089867	0.527111	1		ENSG00000184702	22	19701987	19710842	285	45	459039	1.5168	0.064652	0.379536	0.758779
ENSG00000199764	7	114847948	114848050	1	1	482644	1.3416	0.08987	0.527111	1		ENSG00000231329	6	139465341	139560790	17	7	458686	1.5166	0.064688	0.379705	0.759117
ENSG00000130312	19	17403418	17417652	33	6	481615	1.3414	0.089899	0.527222	1		ENSG00000197991	13	61983991	62001982	387	34	490067	1.5164	0.064709	0.379787	0.759279
ENSG00000172689	11	60552821	60568778	65	10	465305	1.3412	0.089928	0.527323	1		ENSG00000143032	1	91177096	91182794	206	43	481403	1.5159	0.064774	0.380077	0.75986
ENSG00000262413	17	79825597	79826428	8	2	480123	1.3411	0.089936	0.527323	1		ENSG00000259287	15	34150803	34157026	12	3	471049	1.5159	0.064777	0.380077	0.75986
ENSG00000269910	14	104160853	104161387	9	4	480857	1.3411	0.08995	0.527346	1		ENSG00000147606	8	92221728	92410380	64	17	463361	1.5158	0.06478	0.380077	0.75986
ENSG00000258701	14	105287538	105290055	6	2	429986	1.3409	0.089979	0.527406	1		ENSG00000172575	15	38780304	38857776	45	14	481369	1.5157	0.064801	0.380158	0.760022
ENSG00000233448	7	76669261	76673093	1	1	479921	1.3408	0.08999	0.527406	1		ENSG00000254826	11	75486949	75487974	3	1	494903	1.5156	0.064813	0.380183	0.760071
ENSG00000201959	7	76670964	76671065	1	1	479921	1.3408	0.08999	0.527406	1		ENSG00000250389	5	8618693	8619216	11	3	494224	1.5154	0.064829	0.380183	0.760071
ENSG00000122378	10	82167585	82196871	52	9	459630	1.3407	0.090001	0.527412	1		ENSG00000277367	14	20097282	20098622	181	27	486716	1.5154	0.064832	0.380183	0.760071
ENSG00000256146	12	5425127	5428513	7	2	480801	1.3404	0.090061	0.527705	1		ENSG00000240809	3	76483169	76484579	11	5	467572	1.5154	0.064839	0.380183	0.760071
ENSG00000223229	1	97161412	97161723	8	3	306293	1.3402	0.09009	0.527736	1		ENSG00000167962	16	2047655	2059824	26	7	436599	1.5154	0.064841	0.380183	0.760071
ENSG00000260612	16	71760878	71761895	11	2	482189	1.3402	0.090093	0.527736	1		ENSG00000099804	19	531712	542092	16	6	483827	1.5153	0.064854	0.380217	0.760139
ENSG00000149534	11	59856137	59865939	16	5	441515	1.3401	0.090109	0.527736	1		ENSG00000268184	19	21951574	21976662	23	9	481213	1.5151	0.064876	0.380291	0.760288
ENSG00000222858	17	27968629	27968720	3	2	482095	1.34	0.090115	0.527736	1		ENSG00000165501	14	50065415	50081390	17	5	496075	1.515	0.064881	0.380291	0.760288
ENSG00000140795	16	46737281	46797158	35	8	339079	1.34	0.090118	0.527736	1		ENSG00000239686	14	55749014	55749361	4	1	493822	1.5148	0.064912	0.380356	0.760418
ENSG00000233825	10	32635427	32636107	8	3	443720	1.34	0.090127	0.527736	1		ENSG00000267512	19	13250431	13251961	7	3	495985	1.5148	0.064917	0.380356	0.760418
ENSG00000054796	20	55904815	55919050	128	34	461402	1.3399	0.090136	0.527736	1		ENSG00000154217	17	65373397	65693377	127	36	464647	1.5147	0.064924	0.380356	0.760418
ENSG00000206627	1	53270780	53270884	9	3	461846	1.3395	0.090197	0.527897	1		ENSG00000249945	4	176379440	176387848	106	16	486159	1.5147	0.064927	0.380356	0.760418
ENSG00000198901	15	91509268	91538859	37	9	419689	1.3395	0.090198	0.527897	1		ENSG00000016864	3	52728504	52739807	34	7	495974	1.5147	0.064928	0.380356	0.760418
ENSG00000238500	13	67204847	67204908	2	1	478504	1.3394	0.090228	0.527897	1		ENSG00000239227	3	166579732	166579898	53	11	474778	1.5145	0.064949	0.380437	0.76058
ENSG00000255653	11	94745022	94745696	5	2	446695	1.3393	0.090236	0.527897	1		ENSG00000267075	17	20448684	20453265	3	2	285830	1.5144	0.064963	0.380467	0.760639
ENSG00000118094	11	118528026	118550382	66	15	469415	1.3392	0.090249	0.527897	1		ENSG00000228539	20	24472108	24482981	29	8	452772	1.5143	0.064975	0.380467	0.760639
ENSG00000181904	5	134181370	134195427	8	3	365773	1.3391	0.09027	0.527897	1		ENSG00000259743	15	46391391	46392590	97	10	349048	1.5141	0.065003	0.380467	0.760639
ENSG00000235454	7	53929926	53931032	15	5	481394	1.339	0.090282	0.527897	1		ENSG00000279450	5	10556694	10556927	5	2	495030	1.514	0.065007	0.380467	0.760639
ENSG00000233242	9	37112545	37115487	8	3	479427	1.339	0.090282	0.527897	1		ENSG00000138614	15	65871120	65903627	148	23	490876	1.514	0.065013	0.380467	0.760639
ENSG00000140104	14	105452130	105461855	29	8	404300	1.339	0.090286	0.527897	1		ENSG00000134853	4	55095264	55164414	169	24	480416	1.514	0.065014	0.380467	0.760639
ENSG00000212518	14	29945990	29946118	8	2	480216	1.339	0.090287	0.527897	1		ENSG00000203710	1	207669502	207813992	619	91	483225	1.5139	0.065022	0.380467	0.760639
ENSG00000257731	14	19421521	19422698	1	1	307439	1.339	0.09029	0.527897	1		ENSG00000105889	7	22459063	22540117	463	78	485730	1.5139	0.065023	0.380467	0.760639
ENSG00000258076	14	19422468	19422980	1	1	307439	1.339	0.09029	0.527897	1		ENSG00000166069	15	38226827	38259925	72	13	489997	1.5139	0.065024	0.380467	0.760639
ENSG00000260042	16	50890525	50913189	151	23	470556	1.339	0.090293	0.527897	1		ENSG00000234648	14	99439651	99439808	9	4	475815	1.5139	0.065027	0.380467	0.760639
ENSG00000272230	7	114293400	114293510	3	2	478897	1.3386	0.090356	0.528172	1		ENSG00000260318	16	11997780	11997994	5	3	496809	1.5138	0.065033	0.380467	0.760639
ENSG00000226229	20	16566978	16567338	6	3	480472	1.3385	0.090361	0.528172	1		ENSG00000163132	4	4861393	4865663	13	5	375878	1.5137	0.065046	0.380501	0.760707
ENSG00000264735	17	79923508	79924465	11	4	452163	1.3385	0.090375	0.528172	1		ENSG00000137076	9	35696945	35732392	70	19	479496	1.5137	0.065056	0.380517	0.76074
ENSG00000228097	9	5099560	5100229	7	2	438263	1.3384	0.09038	0.528172	1		ENSG00000253048	19	42977027	42977161	73	8	291770	1.5135	0.065074	0.380581	0.760867
ENSG00000248651	5	39888678	39889161	66	16	465670	1.3383	0.090399	0.528225	1		ENSG00000265675	19	49584589	49584885	10	2	493911	1.5134	0.065087	0.38059	0.760885
ENSG00000111305	12	13236494	13256579	39	13	468355	1.3381	0.090429	0.528313	1		ENSG00000170276	11	111782966	111784817	5	2	494348	1.5132	0.06511	0.38059	0.760885
ENSG00000232277	2	112709721	112710248	6	3	482207	1.3381	0.090434	0.528313	1		ENSG00000238189	13	44032601	44033620	11	2	496265	1.5132	0.06512	0.38059	0.760885
ENSG00000240320	19	40188544	40188713	7	2	307021	1.3379	0.090473	0.528482	1		ENSG00000253741	8	143783670	143808391	28	4	484528	1.5131	0.065122	0.38059	0.760885
ENSG00000242079	8	4999933	5000229	67	11	463275	1.3375	0.090528	0.52874	1		ENSG00000271714	5	74161718	74163679	5	2	496002	1.513	0.065137	0.38059	0.760885
ENSG00000257890	12	106444739	106452032	126	30	465928	1.3374	0.090546	0.52874	1		ENSG00000214942	5	89196481	89200725	3	2	496073	1.513	0.06514	0.38059	0.760885
ENSG00000223845	7	63904180	63905120	23	7	404630	1.3374	0.090547	0.52874	1		ENSG00000254509	11	124661124	124661556	6	3	445282	1.5129	0.065147	0.38059	0.760885
ENSG00000145685	5	77781038	77944648	20	5	444592	1.3373	0.090569	0.52881	1		ENSG00000199574	15	66793588	66793656	12	5	496224	1.5129	0.065157	0.38059	0.760885
ENSG00000270553	17	58590551	58590911	1	1	482644	1.3371	0.0906	0.528851	1		ENSG00000269745	19	46732221	46733645	14	4	480350	1.5128	0.06516	0.38059	0.760885
ENSG00000121060	17	54965270	54991399	60	8	450732	1.337	0.090605	0.528851	1		ENSG00000158445	20	47980414	48100834	289	39	482911	1.5128	0.06516	0.38059	0.760885
ENSG00000242516	3	75721542	75728454	15	2	481019	1.337	0.090606	0.528851	1		ENSG00000230053	1	88963992	88964359	8	4	340375	1.5128	0.06517	0.38059	0.760885
ENSG00000122884	10	74766975	74856732	26	5	425592	1.3369	0.090629	0.528916	1		ENSG00000168575	8	42273993	42397069	329	38	484601	1.5127	0.06518	0.38059	0.760885
ENSG00000251735	14	47429626	47429749	15	2	332494	1.3368	0.090637	0.528916	1		ENSG00000120334	1	173768688	173793460	119	16	491775	1.5126	0.065186	0.38059	0.760885
ENSG00000180479	19	38045684	38085691	18	5	482182	1.3367	0.090667	0.529015	1		ENSG00000257658	12	112759563	112760893	16	4	497036	1.5126	0.065195	0.38059	0.760885
ENSG00000213228	17	58511039	58513357	4	2	404339	1.3366	0.090674	0.529015	1		ENSG00000267920	19	23309371	23310594	54	13	474137	1.5124	0.065213	0.38059	0.760885
ENSG00000275179	20	23160813	23168181	9	2	482303	1.3365	0.090688	0.529038	1		ENSG00000185149	4	156129781	156138230	14	4	471963	1.5123	0.065223	0.38059	0.760885
ENSG00000238999	6	101405036	101405139	1	1	482403	1.3363	0.09073	0.529225	1		ENSG00000119242	12	124420169	124457371	175	46	459572	1.5123	0.065224	0.38059	0.760885
ENSG00000225419	20	18465909	18466696	13	3	481797	1.3361	0.090752	0.529295	1		ENSG00000197901	11	62744069	62752455	70	18	481919	1.5123	0.065227	0.38059	0.760885
ENSG00000227850	1	106240661	106240840	27	5	470475	1.336	0.090771	0.529324	1		ENSG00000265786	18	14877610	14884051	20	4	478733	1.5123	0.065228	0.38059	0.760885
ENSG00000228835	18	30349758	30354376	8	3	438267	1.336	0.090777	0.529324	1		ENSG00000227934	1	231157357	231157929	20	9	494851	1.5122	0.065235	0.38059	0.760885
ENSG00000211563	17	79099677	79099755	21	7	421064	1.3359	0.090793	0.529359	1		ENSG00000184698	11	5410629	5411609	21	2	497095	1.5122	0.065247	0.38059	0.760885
ENSG00000215961	4	111781738	111781803	9	3	481152	1.3358	0.090815	0.529412	1		ENSG00000276087	2	24347236	24413305	16	5	496924	1.5121	0.065251	0.38059	0.760885
ENSG00000254171	5	165555503	165582444	152	48	462685	1.3356	0.090836	0.529412	1		ENSG00000207421	1	45244062	45244128	2	1	495531	1.5121	0.065253	0.38059	0.760885
ENSG00000007944	6	16129356	16148479	355	38	456714	1.3356	0.090836	0.529412	1		ENSG00000273370	3	190377005	190377539	8	3	379425	1.5121	0.065255	0.38059	0.760885
ENSG00000151148	12	109915207	109974510	233	37	459818	1.3355	0.090849	0.529412	1		ENSG00000252040	16	68664126	68664257	3	2	495926	1.5121	0.065255	0.38059	0.760885
ENSG00000138185	10	97471536	97629452	74	15	473921	1.3355	0.090852	0.529412	1		ENSG00000164621	5	135465196	135470579	14	1	496924	1.512	0.065265	0.380606	0.760918
ENSG00000271503	17	34198495	34207797	11	5	465207	1.3355	0.090862	0.529412	1		ENSG00000100036	22	31031639	31059286	127	38	482044	1.5119	0.065284	0.380675	0.761055
ENSG00000224869	2	117484029	117484347	16	5	449513	1.3353	0.090892	0.529517	1		ENSG00000143515	1	154298029	154323783	66	7	486953	1.5118	0.065293	0.380679	0.761063
ENSG00000237704	8	100352533	100353989	3	1	482599	1.3352	0.090902	0.529517	1		ENSG00000020577	14	55033815	55260033	483	97	471571	1.5118	0.065299	0.380679	0.761063
ENSG00000229263	7	30836307	30843026	106	19	436494	1.3351	0.090918	0.529517	1		ENSG00000125492	9	135457572	135465653	13	5	459650	1.5115	0.065336	0.380833	0.761371
ENSG00000258576	14	101054112	101055663	48	13	448111	1.3351	0.09093	0.529517	1		ENSG00000244026	3	75470703	75484261	109	23	453442	1.5114	0.06534	0.380833	0.761371
ENSG00000231521	9	100396797	100398333	3	1	481932	1.335	0.090934	0.529517	1		ENSG00000138780	4	106629941	106768885	85	15	491383	1.5114	0.065347	0.380833	0.761371
ENSG00000100242	22	39130730	39190148	19	6	471827	1.335	0.09094	0.529517	1		ENSG00000271398	1	28573655	28574079	8	2	496113	1.5113	0.06536	0.380859	0.761423
ENSG00000278408	15	71839619	71842171	19	5	457417	1.3348	0.090963	0.529593	1		ENSG00000238361	12	93659405	93659508	1	1	186689	1.5112	0.06537	0.380859	0.761423
ENSG00000255329	11	70125027	70125403	3	1	481725	1.3347	0.090989	0.529686	1		ENSG00000188242	5	466239	473213	22	6	468232	1.5112	0.065373	0.380859	0.761423
ENSG00000242052	3	119354373	119354997	9	3	480271	1.3345	0.091021	0.529698	1		ENSG00000134480	5	86689234	86708836	62	20	469222	1.5111	0.065387	0.380898	0.761502
ENSG00000259732	15	59413233	59425449	7	3	454906	1.3344	0.09103	0.529698	1		ENSG00000135363	11	33880122	33913836	190	41	434267	1.5109	0.065404	0.380955	0.761615
ENSG00000125977	20	32676104	32700138	58	10	474905	1.3344	0.091037	0.529698	1		ENSG00000259433	15	45622407	45624832	6	2	495883	1.5109	0.065411	0.380955	0.761615
ENSG00000180988	11	5841544	5842578	24	4	469562	1.3343	0.091049	0.529698	1		ENSG00000121486	1	185087230	185126113	6	3	444791	1.5108	0.065425	0.380994	0.761694
ENSG00000252859	22	41564221	41564320	4	2	482286	1.3343	0.09105	0.529698	1		ENSG00000255268	11	49846391	49848276	12	4	497006	1.5105	0.065457	0.381088	0.761881
ENSG00000177508	16	54317216	54320675	37	10	454170	1.3343	0.091051	0.529698	1		ENSG00000278009	14	50067729	50067842	7	2	469792	1.5105	0.065459	0.381088	0.761881
ENSG00000225358	7	112375221	112378748	12	5	456262	1.3341	0.09108	0.529791	1		ENSG00000227705	20	51812768	51825244	64	10	457556	1.5104	0.065467	0.381088	0.761881
ENSG00000203266	20	55689971	55697148	14	4	480269	1.3341	0.091092	0.529791	1		ENSG00000230208	9	21058770	21059322	6	2	494379	1.5104	0.065471	0.381088	0.761881
ENSG00000262223	17	79349801	79359160	78	11	438223	1.334	0.091107	0.529791	1		ENSG00000237956	10	27667067	27667291	126	19	485988	1.5104	0.065477	0.381088	0.761881
ENSG00000059769	9	114393632	114416631	43	11	467198	1.3339	0.091124	0.529791	1		ENSG00000166960	18	30517366	31020685	159	33	489539	1.5103	0.065486	0.381098	0.761902
ENSG00000267510	19	9402191	9405158	6	2	482071	1.3339	0.091125	0.529791	1		ENSG00000257579	12	108003811	108011498	8	4	496609	1.5102	0.065498	0.381126	0.761958
ENSG00000187556	19	13988061	13991564	15	5	447886	1.3338	0.091127	0.529791	1		ENSG00000172548	5	156887027	156901725	22	7	482083	1.5099	0.065537	0.381232	0.76217
ENSG00000234751	11	72651543	72652157	3	2	481958	1.3337	0.091153	0.529884	1		ENSG00000171496	9	125329827	125330756	27	6	473866	1.5099	0.065539	0.381232	0.76217
ENSG00000203837	10	118187379	118237469	16	5	439898	1.3335	0.091186	0.529901	1		ENSG00000227785	7	85265329	85265660	4	2	495076	1.5099	0.065541	0.381232	0.76217
ENSG00000254431	8	126360438	126363658	7	3	482096	1.3334	0.091201	0.529901	1		ENSG00000199158	7	129414532	129414609	134	28	482117	1.5098	0.065545	0.381232	0.76217
ENSG00000274987	12	25363586	25364167	7	3	481975	1.3334	0.091204	0.529901	1		ENSG00000254607	11	126522747	126551999	21	8	493083	1.5097	0.065562	0.381271	0.762247
ENSG00000272472	6	122964533	122965916	3	1	481236	1.3334	0.091208	0.529901	1		ENSG00000162407	1	56960419	57045241	49	15	482104	1.5097	0.065566	0.381271	0.762247
ENSG00000138078	2	44544750	44589001	20	5	447998	1.3333	0.091221	0.529901	1		ENSG00000206964	2	55513154	55513264	8	2	457182	1.5095	0.065582	0.381309	0.762324
ENSG00000264876	18	10323129	10372377	364	79	450529	1.3332	0.09124	0.529901	1		ENSG00000235106	9	136890561	136896707	19	4	478538	1.5095	0.065587	0.381309	0.762324
ENSG00000279087	12	125122545	125122990	49	13	467090	1.3331	0.091246	0.529901	1		ENSG00000100345	22	36677327	36784063	275	31	480904	1.5094	0.065595	0.381314	0.762333
ENSG00000211983	6	88557263	88557350	49	6	474843	1.3331	0.09125	0.529901	1		ENSG00000267292	18	12050308	12050671	14	2	496319	1.5092	0.065618	0.381403	0.76251
ENSG00000249947	5	112220791	112221442	8	2	394677	1.3331	0.091256	0.529901	1		ENSG00000202529	15	66794358	66794429	15	6	483909	1.5092	0.065626	0.381403	0.76251
ENSG00000266370	12	112475403	112475519	2	1	394940	1.3331	0.091256	0.529901	1		ENSG00000233903	22	42672361	42673058	9	3	496808	1.5091	0.065637	0.381403	0.76251
ENSG00000158691	6	28346732	28367511	33	7	454414	1.3329	0.091279	0.529976	1		ENSG00000223754	2	24422708	24424567	12	3	496634	1.5091	0.065639	0.381403	0.76251
ENSG00000251470	8	47609252	47610310	91	12	438821	1.3325	0.091352	0.530278	1		ENSG00000256041	11	62799975	62800575	93	28	472213	1.5089	0.065663	0.3815	0.762705
ENSG00000130921	12	123717463	123742506	28	5	470904	1.3324	0.091358	0.530278	1		ENSG00000280362	15	54202966	54206909	29	6	414125	1.5088	0.065677	0.38154	0.762784
ENSG00000180992	6	44081191	44095194	71	21	469075	1.3324	0.091361	0.530278	1		ENSG00000233354	20	30073581	30075377	5	2	493815	1.5086	0.065695	0.381578	0.762861
ENSG00000273384	1	178620841	178621417	6	2	429665	1.3322	0.091401	0.530388	1		ENSG00000172519	19	15904761	15905892	18	5	462520	1.5086	0.065698	0.381578	0.762861
ENSG00000164951	8	94929083	94938294	18	4	481390	1.3321	0.091409	0.530388	1		ENSG00000171984	20	5731039	5844558	308	34	456543	1.5084	0.065724	0.381626	0.762957
ENSG00000185294	17	43922201	43924438	1	1	481431	1.3321	0.09141	0.530388	1		ENSG00000136449	17	48585745	48608858	16	6	496350	1.5084	0.065732	0.381626	0.762957
ENSG00000263649	6	32717689	32717756	2	1	328606	1.332	0.091437	0.530394	1		ENSG00000198382	11	75526212	75854239	518	72	482499	1.5083	0.065735	0.381626	0.762957
ENSG00000135824	1	182610951	182642049	19	3	449476	1.3319	0.091441	0.530394	1		ENSG00000232931	2	96472866	96481963	46	12	482246	1.5083	0.065737	0.381626	0.762957
ENSG00000233402	20	6181636	6182838	11	4	285339	1.3319	0.091442	0.530394	1		ENSG00000186047	13	51286037	51418075	157	37	486624	1.5082	0.065757	0.381626	0.762957
ENSG00000236427	1	152178334	152179533	35	9	416616	1.3319	0.091451	0.530394	1		ENSG00000244281	3	81416141	81417172	5	2	494771	1.5081	0.065761	0.381626	0.762957
ENSG00000236689	1	94392171	94393125	9	4	480739	1.3316	0.091497	0.530602	1		ENSG00000197863	19	37308330	37341689	9	5	462080	1.5081	0.065765	0.381626	0.762957
ENSG00000109917	11	116644515	116658766	170	24	462317	1.3314	0.091528	0.530724	1		ENSG00000265215	2	240227157	240227240	81	13	471096	1.5081	0.06577	0.381626	0.762957
ENSG00000177807	1	159968441	160040273	28	13	463660	1.3311	0.091572	0.530921	1		ENSG00000122180	1	203052260	203055164	42	11	436050	1.508	0.065771	0.381626	0.762957
ENSG00000272087	3	158410909	158411557	4	2	437980	1.3307	0.091641	0.531222	1		ENSG00000214558	6	66012415	66014850	3	2	392957	1.5079	0.065791	0.381682	0.763068
ENSG00000182541	22	31608260	31676066	14	6	422117	1.3307	0.091647	0.531222	1		ENSG00000048162	5	175810941	175815976	12	3	496128	1.5079	0.065795	0.381682	0.763068
ENSG00000268458	19	52645879	52647409	10	4	418793	1.3306	0.091666	0.531222	1		ENSG00000144381	2	198351305	198364998	6	2	496042	1.5077	0.065813	0.381736	0.763177
ENSG00000265237	5	159901409	159901490	10	4	432778	1.3305	0.091673	0.531222	1		ENSG00000268144	19	51900009	51906780	20	2	496074	1.5076	0.065826	0.381736	0.763177
ENSG00000284486	1	206940947	206943920	15	4	423288	1.3305	0.091679	0.531222	1		ENSG00000236681	2	205171565	205172087	9	4	475928	1.5075	0.065837	0.381736	0.763177
ENSG00000258210	12	110825268	110883353	10	4	447442	1.3305	0.091684	0.531222	1		ENSG00000132915	5	149237518	149324356	129	22	448563	1.5075	0.065844	0.381736	0.763177
ENSG00000270838	20	22324331	22324568	218	34	474655	1.3302	0.091734	0.531347	1		ENSG00000187772	6	105388741	105531207	172	28	467342	1.5074	0.065848	0.381736	0.763177
ENSG00000237283	1	188674754	188680011	14	5	481168	1.3301	0.091739	0.531347	1		ENSG00000103194	16	84733584	84813187	377	60	461503	1.5074	0.06585	0.381736	0.763177
ENSG00000164532	7	35242042	35293758	10	2	481600	1.3301	0.09174	0.531347	1		ENSG00000177173	1	117075558	117076714	5	1	495069	1.5074	0.065856	0.381736	0.763177
ENSG00000177736	9	127730573	127731119	1	1	481539	1.3301	0.09175	0.531347	1		ENSG00000169598	1	3773831	3801993	75	12	446661	1.5072	0.065875	0.381736	0.763177
ENSG00000214843	2	17465559	17466162	11	4	405755	1.33	0.091765	0.531347	1		ENSG00000063015	17	27281919	27333316	221	30	476742	1.5072	0.065884	0.381736	0.763177
ENSG00000201943	15	25432683	25432763	9	2	482112	1.3298	0.091794	0.531347	1		ENSG00000277893	2	31747550	31806136	57	12	457037	1.5072	0.065886	0.381736	0.763177
ENSG00000237711	9	5100236	5101009	7	1	482092	1.3297	0.091813	0.531347	1		ENSG00000212127	12	11090005	11091862	54	18	472630	1.5072	0.065886	0.381736	0.763177
ENSG00000265301	2	35696471	35696552	10	3	432987	1.3297	0.091814	0.531347	1		ENSG00000213478	1	51623460	51624143	40	9	467187	1.5071	0.065896	0.381736	0.763177
ENSG00000207255	2	35696671	35696774	10	3	432987	1.3297	0.091814	0.531347	1		ENSG00000254750	11	104934072	104942268	3	1	492900	1.5071	0.065898	0.381736	0.763177
ENSG00000206959	20	52161154	52161264	12	2	481974	1.3297	0.091817	0.531347	1		ENSG00000215041	17	7218947	7232712	21	6	480863	1.507	0.065908	0.381752	0.763209
ENSG00000157404	4	55524085	55606881	18	7	464451	1.3296	0.091825	0.531347	1		ENSG00000254580	11	105983186	106002843	128	28	450701	1.5066	0.065957	0.381994	0.763693
ENSG00000123473	1	47715811	47779819	13	2	482495	1.3296	0.091826	0.531347	1		ENSG00000160714	1	154521053	154531109	25	7	475225	1.5065	0.065976	0.382033	0.76377
ENSG00000250462	17	28956698	28964484	5	2	481153	1.3295	0.091844	0.531347	1		ENSG00000106991	9	130577291	130617035	17	5	459582	1.5064	0.065978	0.382033	0.76377
ENSG00000185946	1	104068313	104097861	8	3	481025	1.3295	0.091846	0.531347	1		ENSG00000166917	10	135059982	135061395	15	6	432646	1.5063	0.065999	0.382112	0.763929
ENSG00000234282	20	1702691	1703183	31	10	449968	1.3292	0.091885	0.531392	1		ENSG00000237336	9	126254163	126255435	77	16	454587	1.5061	0.066017	0.382147	0.763998
ENSG00000169641	1	23410516	23504301	183	26	468603	1.3292	0.091893	0.531392	1		ENSG00000175189	12	57828543	57844611	33	4	487184	1.5061	0.066026	0.382147	0.763998
ENSG00000214366	8	14166542	14167181	11	4	457738	1.3292	0.091897	0.531392	1		ENSG00000087884	11	77532155	77629478	309	37	477670	1.506	0.066033	0.382147	0.763998
ENSG00000238719	2	98529517	98529580	4	2	394975	1.3291	0.091908	0.531392	1		ENSG00000134744	1	52888947	53018772	98	24	460076	1.506	0.066035	0.382147	0.763998
ENSG00000232736	7	35807732	35808250	4	1	480734	1.3291	0.091911	0.531392	1		ENSG00000235525	20	44603888	44604714	6	3	495390	1.5059	0.066041	0.382147	0.763998
ENSG00000224707	6	20438052	20440409	5	2	420056	1.3291	0.091914	0.531392	1		ENSG00000226674	2	145425534	146020556	106	25	490084	1.5059	0.066051	0.382163	0.764031
ENSG00000275834	7	95936122	95936186	5	2	482437	1.329	0.091929	0.531421	1		ENSG00000259675	15	61931548	62007370	17	5	495120	1.5057	0.066071	0.382183	0.764071
ENSG00000246273	11	9779839	9832866	25	5	445913	1.3289	0.091941	0.531432	1		ENSG00000235822	13	32559822	32565134	60	8	475669	1.5055	0.0661	0.382183	0.764071
ENSG00000263325	16	2907899	2909727	9	4	478516	1.3287	0.091969	0.531523	1		ENSG00000242009	3	81889698	81972012	7	3	495261	1.5055	0.066102	0.382183	0.764071
ENSG00000272375	8	30054920	30055564	34	9	472740	1.3286	0.091985	0.531523	1		ENSG00000136695	2	113816215	113822325	40	6	464401	1.5055	0.066103	0.382183	0.764071
ENSG00000270541	10	57506311	57506668	6	2	481675	1.3285	0.092002	0.531523	1		ENSG00000024862	6	139094646	139114456	48	11	490679	1.5055	0.066103	0.382183	0.764071
ENSG00000206172	16	226679	227521	6	3	427998	1.3285	0.092014	0.531523	1		ENSG00000235781	6	30484043	30486994	19	11	431029	1.5054	0.066105	0.382183	0.764071
ENSG00000244040	3	159631189	159943086	43	6	403361	1.3284	0.092015	0.531523	1		ENSG00000112425	6	145946440	146057159	204	48	490439	1.5054	0.066105	0.382183	0.764071
ENSG00000282121	10	61899670	61900635	5	3	347084	1.3284	0.092026	0.531523	1		ENSG00000211952	14	106780511	106781017	3	2	390856	1.5053	0.066123	0.382216	0.764136
ENSG00000280020	17	30505965	30507093	4	1	479108	1.3283	0.092041	0.531523	1		ENSG00000134249	1	120436156	120439118	16	4	484015	1.5053	0.066125	0.382216	0.764136
ENSG00000237758	2	231589858	231590118	3	2	418869	1.3282	0.092062	0.531523	1		ENSG00000168016	3	36868311	36986548	184	45	461956	1.5052	0.066142	0.382272	0.764249
ENSG00000276337	16	87503976	87507976	30	5	471336	1.328	0.092089	0.531523	1		ENSG00000117410	1	44440320	44443967	14	5	496481	1.5051	0.066152	0.382288	0.764281
ENSG00000254823	11	123184382	123185478	15	4	450075	1.328	0.092095	0.531523	1		ENSG00000237818	7	97527659	97528427	134	28	489248	1.5048	0.06619	0.382448	0.7646
ENSG00000196653	3	44754135	44765323	9	4	448338	1.3279	0.0921	0.531523	1		ENSG00000248418	5	29600783	29600975	6	2	494691	1.5048	0.066194	0.382448	0.7646
ENSG00000271712	14	85464622	85465640	12	3	480268	1.3278	0.092117	0.531523	1		ENSG00000272699	3	179123236	179123732	9	4	425163	1.5047	0.066202	0.382452	0.764609
ENSG00000166069	15	38226827	38259925	72	13	458567	1.3278	0.092124	0.531523	1		ENSG00000112234	6	99316414	99395882	27	6	489573	1.5042	0.066269	0.38273	0.765164
ENSG00000104998	19	14142560	14164028	41	13	435904	1.3277	0.092138	0.531523	1		ENSG00000228939	1	243956507	243957702	6	2	496944	1.504	0.066295	0.38273	0.765164
ENSG00000197696	15	85198360	85201794	9	2	480876	1.3277	0.092142	0.531523	1		ENSG00000251611	4	152328703	152329987	39	9	483148	1.5039	0.066298	0.38273	0.765164
ENSG00000146872	17	60536019	60691025	622	72	456518	1.3276	0.09216	0.531523	1		ENSG00000105516	19	49133287	49140695	8	3	472477	1.5039	0.066301	0.38273	0.765164
ENSG00000253132	14	107099145	107099588	38	3	422203	1.3275	0.092164	0.531523	1		ENSG00000259954	16	27458990	27464714	7	2	496684	1.5038	0.06632	0.38273	0.765164
ENSG00000259560	15	87975289	88247083	45	13	433967	1.3275	0.092166	0.531523	1		ENSG00000235879	13	90823120	90824053	16	4	473214	1.5037	0.066333	0.38273	0.765164
ENSG00000138670	4	82347547	82965397	1147	94	457971	1.3275	0.092168	0.531523	1		ENSG00000213246	17	56422539	56430454	15	4	455481	1.5036	0.066339	0.38273	0.765164
ENSG00000242802	7	4815253	4831399	129	31	445570	1.3275	0.092176	0.531523	1		ENSG00000270859	1	242834442	242834878	8	2	496468	1.5035	0.066351	0.38273	0.765164
ENSG00000225518	1	226271340	226277993	10	4	480337	1.3275	0.092179	0.531523	1		ENSG00000216365	6	70808282	70808568	37	11	489208	1.5035	0.066354	0.38273	0.765164
ENSG00000138002	2	27667238	27712656	33	4	461792	1.3274	0.092181	0.531523	1		ENSG00000150455	11	126152982	126164828	26	8	496648	1.5035	0.066357	0.38273	0.765164
ENSG00000176105	18	721588	812547	131	18	426673	1.3272	0.092224	0.531523	1		ENSG00000235029	7	156799001	156799826	6	2	496167	1.5035	0.066358	0.38273	0.765164
ENSG00000100427	22	50497820	50524331	53	9	441156	1.3272	0.092228	0.531523	1		ENSG00000231793	11	67380122	67383728	10	2	496326	1.5034	0.066363	0.38273	0.765164
ENSG00000169860	3	152552482	152559228	19	3	481183	1.3271	0.092245	0.531523	1		ENSG00000253712	8	76079939	76088891	20	7	496560	1.5034	0.066364	0.38273	0.765164
ENSG00000242436	19	33145920	33146214	13	4	455144	1.3271	0.092245	0.531523	1		ENSG00000256294	19	44617511	44638969	14	4	496057	1.5034	0.066366	0.38273	0.765164
ENSG00000253997	8	106002536	106002920	11	4	482075	1.327	0.092246	0.531523	1		ENSG00000267392	19	16090645	16109830	99	12	480455	1.5034	0.066371	0.38273	0.765164
ENSG00000154957	17	11880756	11900827	12	6	480486	1.327	0.092248	0.531523	1		ENSG00000276925	3	47511267	47511477	4	2	495947	1.5034	0.066373	0.38273	0.765164
ENSG00000055130	7	148395006	148498128	127	26	458706	1.327	0.092261	0.531523	1		ENSG00000004939	17	42325753	42345509	45	12	488103	1.5033	0.066379	0.38273	0.765164
ENSG00000259415	15	85296353	85297733	4	2	405686	1.3269	0.092273	0.531523	1		ENSG00000259224	17	7384651	7386815	21	4	487413	1.5033	0.06638	0.38273	0.765164
ENSG00000254607	11	126522747	126551999	21	8	478546	1.3269	0.092277	0.531523	1		ENSG00000265000	17	60885861	60913732	7	4	403503	1.5031	0.066411	0.382786	0.765276
ENSG00000137142	9	38408991	38424444	98	16	445076	1.3268	0.092285	0.531523	1		ENSG00000263680	17	70422080	70424993	21	6	464059	1.5029	0.06643	0.382786	0.765276
ENSG00000182168	4	96083655	96470357	45	19	469867	1.3268	0.092294	0.531523	1		ENSG00000028203	12	95611522	95696566	51	16	496720	1.5028	0.066449	0.382786	0.765276
ENSG00000280439	7	105676244	105676877	14	4	479911	1.3267	0.092308	0.531523	1		ENSG00000252749	14	64203162	64203223	4	2	449454	1.5027	0.066453	0.382786	0.765276
ENSG00000204542	6	31079000	31080336	54	9	476467	1.3266	0.092316	0.531523	1		ENSG00000200256	11	75546260	75546368	11	1	497138	1.5027	0.066455	0.382786	0.765276
ENSG00000234494	17	45974696	46018776	13	5	481915	1.3266	0.092318	0.531523	1		ENSG00000177736	9	127730573	127731119	1	1	496089	1.5027	0.06646	0.382786	0.765276
ENSG00000211897	14	106235439	106237742	28	8	410827	1.3263	0.09237	0.531704	1		ENSG00000179873	19	56296763	56343360	91	26	477191	1.5027	0.066461	0.382786	0.765276
ENSG00000134871	13	110959614	111165374	850	133	455176	1.3263	0.092376	0.531704	1		ENSG00000211809	14	22615949	22616587	24	4	473970	1.5027	0.066464	0.382786	0.765276
ENSG00000166407	11	8245851	8290263	154	16	476229	1.3261	0.092398	0.531704	1		ENSG00000187796	9	139258408	139268133	57	14	486967	1.5026	0.066465	0.382786	0.765276
ENSG00000011143	17	56282798	56296966	9	4	482244	1.3261	0.092404	0.531704	1		ENSG00000264549	5	180670312	180670379	15	4	496747	1.5026	0.066471	0.382786	0.765276
ENSG00000169894	7	100547187	100550424	223	55	439611	1.326	0.092421	0.531704	1		ENSG00000253932	8	13196083	13200263	159	18	492827	1.5025	0.066478	0.382786	0.765276
ENSG00000253843	8	49106410	49107187	46	9	456730	1.3259	0.09243	0.531704	1		ENSG00000165028	9	107526451	107536291	133	22	474251	1.5024	0.066491	0.382786	0.765276
ENSG00000164128	4	164245113	164254014	215	46	449166	1.3259	0.092443	0.531704	1		ENSG00000233844	6	73340223	73388282	104	16	484004	1.5024	0.066497	0.382786	0.765276
ENSG00000104894	19	49838653	49843863	11	3	480806	1.3258	0.092449	0.531704	1		ENSG00000213860	7	20042388	20042870	8	3	494814	1.5024	0.066498	0.382786	0.765276
ENSG00000201013	2	234288489	234288601	6	4	429201	1.3258	0.09245	0.531704	1		ENSG00000230549	8	7189909	7191501	97	14	448365	1.5024	0.066498	0.382786	0.765276
ENSG00000199318	1	87918923	87919056	81	18	434942	1.3258	0.092456	0.531704	1		ENSG00000225598	1	80839049	80840306	8	4	472596	1.5022	0.066517	0.382789	0.765281
ENSG00000238832	7	107243808	107243952	6	2	481800	1.3256	0.092493	0.531704	1		ENSG00000138813	4	100432161	100463460	25	7	496947	1.5022	0.066528	0.382789	0.765281
ENSG00000252025	19	54248258	54248359	11	4	285556	1.3256	0.092494	0.531704	1		ENSG00000278621	15	39880558	39881083	6	2	496617	1.5021	0.06653	0.382789	0.765281
ENSG00000249055	4	99830688	99830999	6	3	482451	1.3255	0.092498	0.531704	1		ENSG00000166900	11	59522532	59573355	126	15	493711	1.5021	0.06654	0.382789	0.765281
ENSG00000254865	11	10170739	10186656	37	8	420847	1.3255	0.092498	0.531704	1		ENSG00000279341	11	87429559	87432125	26	8	472309	1.5021	0.066541	0.382789	0.765281
ENSG00000236922	4	118327322	118612343	245	47	461503	1.3254	0.092519	0.531704	1		ENSG00000241409	2	233624856	233632659	7	2	496039	1.502	0.066544	0.382789	0.765281
ENSG00000266204	19	10149030	10149089	12	4	466679	1.3254	0.092519	0.531704	1		ENSG00000198265	17	65066554	65241299	42	13	494034	1.502	0.066549	0.382789	0.765281
ENSG00000242707	18	13715099	13715367	24	11	447445	1.3254	0.092521	0.531704	1		ENSG00000156414	14	104394799	104519004	405	69	472182	1.5017	0.066583	0.382897	0.765498
ENSG00000233754	21	44201184	44202339	37	12	476921	1.3253	0.09253	0.531704	1		ENSG00000258249	12	117037075	117041390	50	18	469511	1.5017	0.066591	0.382897	0.765498
ENSG00000105393	19	17378159	17390146	10	4	480868	1.3252	0.092549	0.531748	1		ENSG00000101473	20	44470360	44486045	47	11	462193	1.5017	0.066591	0.382897	0.765498
ENSG00000226161	13	37512537	37513631	75	19	468013	1.3251	0.092561	0.531748	1		ENSG00000263511	10	687629	687718	59	15	476200	1.5016	0.066597	0.382897	0.765498
ENSG00000283360	1	161373199	161440313	152	33	463508	1.3249	0.092599	0.531748	1		ENSG00000202063	1	230955996	230956104	9	4	493599	1.5016	0.066604	0.382897	0.765498
ENSG00000238594	6	150485720	150485822	11	4	465332	1.3248	0.092617	0.531748	1		ENSG00000239106	1	24951902	24952004	5	2	494043	1.5014	0.066627	0.382946	0.765597
ENSG00000268823	19	22786071	22791303	15	4	469721	1.3248	0.092626	0.531748	1		ENSG00000226149	6	129847771	129873732	19	7	493471	1.5014	0.066627	0.382946	0.765597
ENSG00000232188	1	160901529	160904170	11	6	425026	1.3247	0.092628	0.531748	1		ENSG00000215553	20	22713440	22714727	11	3	494236	1.5013	0.06664	0.38298	0.765663
ENSG00000233691	1	160905327	160905916	11	6	425026	1.3247	0.092628	0.531748	1		ENSG00000250909	5	175774944	175780587	4	2	496747	1.5011	0.06667	0.38311	0.765925
ENSG00000221263	5	100152186	100152269	4	2	482318	1.3247	0.09263	0.531748	1		ENSG00000187109	12	76430367	76478813	42	11	472879	1.5007	0.066714	0.383229	0.766161
ENSG00000199609	3	14436148	14436257	50	15	443047	1.3247	0.092633	0.531748	1		ENSG00000136319	14	20754387	20774153	69	24	458868	1.5007	0.066715	0.383229	0.766161
ENSG00000253484	8	50730146	50733504	25	5	481772	1.3247	0.092638	0.531748	1		ENSG00000176343	11	111759923	111760198	6	3	496000	1.5005	0.066737	0.383229	0.766161
ENSG00000228812	20	60928051	60931536	26	6	454576	1.3245	0.092665	0.531845	1		ENSG00000219770	6	27051059	27051926	4	2	496688	1.5004	0.066752	0.383229	0.766161
ENSG00000219807	7	94463216	94463759	5	3	481356	1.3244	0.092687	0.531908	1		ENSG00000280276	2	38349077	38351023	17	6	458800	1.5004	0.066759	0.383229	0.766161
ENSG00000166925	7	100064142	100076902	10	3	435509	1.3243	0.092696	0.531908	1		ENSG00000182722	7	64312775	64313732	8	3	495427	1.5003	0.066764	0.383229	0.766161
ENSG00000259684	15	50849798	50852697	12	4	467268	1.324	0.092746	0.532049	1		ENSG00000133059	1	205111633	205180694	95	28	485699	1.5003	0.06677	0.383229	0.766161
ENSG00000233747	2	24557381	24558021	10	3	481996	1.324	0.092752	0.532049	1		ENSG00000232722	8	143648621	143659242	60	10	489850	1.5002	0.066781	0.383229	0.766161
ENSG00000114209	3	167401086	167452727	55	15	471993	1.3239	0.092761	0.532049	1		ENSG00000253653	5	156687132	156693635	10	4	495469	1.5002	0.066782	0.383229	0.766161
ENSG00000283148	3	58160205	58164101	145	19	465930	1.3239	0.092773	0.532049	1		ENSG00000151332	14	36767764	36789882	9	3	476018	1.5001	0.066788	0.383229	0.766161
ENSG00000260369	17	78427535	78428529	43	12	418909	1.3239	0.092773	0.532049	1		ENSG00000126106	1	45100910	45140227	130	21	486027	1.5001	0.066791	0.383229	0.766161
ENSG00000223676	13	50935546	50935899	5	3	407279	1.3238	0.092784	0.532049	1		ENSG00000035681	8	59496063	59572403	8	4	455774	1.5001	0.066793	0.383229	0.766161
ENSG00000088808	14	104200089	104313927	226	37	442755	1.3238	0.092791	0.532049	1		ENSG00000269994	9	89623370	89657041	11	4	495075	1.5001	0.066794	0.383229	0.766161
ENSG00000123901	11	94110477	94134585	495	70	453128	1.3237	0.092808	0.532071	1		ENSG00000119655	14	74942895	74960215	121	31	467522	1.5001	0.066797	0.383229	0.766161
ENSG00000270285	3	48080757	48080980	1	1	482569	1.3236	0.09282	0.532071	1		ENSG00000201627	8	106941354	106941466	89	19	488206	1.5001	0.066799	0.383229	0.766161
ENSG00000222923	2	115177702	115177879	4	2	481550	1.3236	0.092825	0.532071	1		ENSG00000253643	8	24347825	24372342	78	15	479671	1.4997	0.066842	0.383398	0.7665
ENSG00000148248	9	136228325	136243037	7	3	481600	1.3234	0.092846	0.532134	1		ENSG00000151881	5	43444354	43483993	14	5	359562	1.4996	0.066856	0.383398	0.7665
ENSG00000258875	14	91709103	91718555	22	5	439139	1.3233	0.092876	0.532249	1		ENSG00000257042	12	28111450	28122746	8	3	496346	1.4996	0.066863	0.383398	0.7665
ENSG00000112964	5	42423879	42721980	183	20	466537	1.3231	0.0929	0.532311	1		ENSG00000224232	2	242417731	242418408	10	5	496560	1.4996	0.066864	0.383398	0.7665
ENSG00000129244	17	7554430	7561086	12	4	401934	1.3231	0.092907	0.532311	1		ENSG00000078668	8	42249382	42263415	99	22	477278	1.4995	0.066872	0.383398	0.7665
ENSG00000248223	5	17354019	17355008	19	2	458632	1.3229	0.09293	0.532345	1		ENSG00000249395	8	76135639	76236976	65	19	484028	1.4994	0.066891	0.383398	0.7665
ENSG00000135333	6	93949738	94129265	77	11	473374	1.3229	0.092933	0.532345	1		ENSG00000134571	11	47352948	47374253	15	7	495579	1.4993	0.066893	0.383398	0.7665
ENSG00000224594	8	49297150	49297609	45	13	425720	1.3228	0.092951	0.53235	1		ENSG00000227214	6	28953980	28955261	3	1	310521	1.4992	0.06691	0.383398	0.7665
ENSG00000050327	7	144052433	144077725	90	19	449000	1.3228	0.092954	0.53235	1		ENSG00000244349	6	28954577	28956313	3	1	310521	1.4992	0.06691	0.383398	0.7665
ENSG00000132554	8	100973164	101118344	98	10	473119	1.3226	0.092984	0.532361	1		ENSG00000167580	12	50344529	50352664	42	13	493764	1.4992	0.066915	0.383398	0.7665
ENSG00000187605	2	74213531	74335303	232	39	458454	1.3226	0.092985	0.532361	1		ENSG00000258829	14	79538475	79541110	67	10	496007	1.4991	0.066925	0.383398	0.7665
ENSG00000089050	20	18467184	18477887	15	5	481237	1.3226	0.092986	0.532361	1		ENSG00000176410	7	73095299	73097783	23	4	470104	1.4991	0.06693	0.383398	0.7665
ENSG00000213809	12	10524952	10542617	15	3	480522	1.3225	0.092997	0.532366	1		ENSG00000283148	3	58160205	58164101	144	18	480095	1.499	0.066933	0.383398	0.7665
ENSG00000196139	10	5091004	5149878	723	55	469004	1.3224	0.093016	0.532416	1		ENSG00000140854	16	57769642	57791162	51	16	479087	1.499	0.066936	0.383398	0.7665
ENSG00000167635	19	36705504	36729676	18	9	438135	1.3223	0.093042	0.532416	1		ENSG00000235969	22	16984194	16990365	110	37	408210	1.499	0.066937	0.383398	0.7665
ENSG00000200026	9	38147425	38147558	28	6	347935	1.3222	0.093047	0.532416	1		ENSG00000236773	1	224363178	224363408	11	2	304899	1.4989	0.066946	0.383408	0.76652
ENSG00000100504	14	51324609	51411454	202	33	376845	1.3222	0.093053	0.532416	1		ENSG00000164050	3	48445261	48471460	74	21	486133	1.4989	0.066955	0.383418	0.76654
ENSG00000109854	11	20385231	20405329	36	12	462126	1.3222	0.093056	0.532416	1		ENSG00000160633	19	5623110	5668489	45	9	479867	1.4987	0.06698	0.38352	0.766743
ENSG00000269985	6	5451916	5458308	407	82	440227	1.3219	0.093095	0.532553	1		ENSG00000259001	14	20811207	20811844	12	3	469013	1.4985	0.066997	0.383576	0.766855
ENSG00000203785	1	153065611	153078660	93	18	439627	1.3219	0.0931	0.532553	1		ENSG00000251017	4	74951712	74952389	4	2	446643	1.4985	0.067007	0.383579	0.766861
ENSG00000231533	6	80130014	80131022	10	4	479803	1.3217	0.093139	0.532718	1		ENSG00000271142	12	77013166	77013823	2	1	495837	1.4984	0.067012	0.383579	0.766861
ENSG00000234156	9	125372194	125401964	87	16	474238	1.3215	0.093161	0.532787	1		ENSG00000268280	5	55224468	55224569	45	9	489836	1.4983	0.067029	0.383635	0.766973
ENSG00000127252	3	192958914	192988644	77	22	453448	1.3215	0.093174	0.532804	1		ENSG00000181274	10	99092254	99094466	113	10	496144	1.4982	0.067041	0.383662	0.767027
ENSG00000073060	12	125261402	125348463	364	69	456292	1.3212	0.093213	0.532969	1		ENSG00000226168	10	52455352	52455741	9	3	353663	1.4981	0.06706	0.383699	0.767102
ENSG00000213368	11	94646212	94646931	26	8	474044	1.3212	0.093223	0.532969	1		ENSG00000249001	4	88489187	88655108	208	50	490180	1.498	0.067062	0.383699	0.767102
ENSG00000176956	8	144239331	144242128	145	28	461855	1.3209	0.093259	0.533024	1		ENSG00000082497	1	210406144	210419600	12	5	480427	1.4978	0.067096	0.383781	0.767266
ENSG00000178562	2	204571198	204603635	21	6	420512	1.3209	0.093272	0.533024	1		ENSG00000259724	15	94448634	94651167	653	112	448334	1.4978	0.067096	0.383781	0.767266
ENSG00000261476	16	75492150	75493915	16	3	461151	1.3208	0.093284	0.533024	1		ENSG00000254940	11	49941864	49942966	8	2	497178	1.4978	0.067098	0.383781	0.767266
ENSG00000207047	2	207026602	207026681	4	1	328512	1.3208	0.093285	0.533024	1		ENSG00000254256	5	170792599	170794697	13	4	457546	1.4977	0.06711	0.383808	0.76732
ENSG00000258610	14	77245295	77248592	11	5	454148	1.3208	0.093285	0.533024	1		ENSG00000248569	5	79646840	79647775	17	5	495970	1.4976	0.067125	0.383853	0.767409
ENSG00000276400	22	17502288	17503460	174	17	456659	1.3207	0.093293	0.533024	1		ENSG00000138382	2	170666591	170681441	13	5	496116	1.4972	0.067167	0.383921	0.767545
ENSG00000175806	8	9911778	10286401	653	55	459944	1.3206	0.093312	0.53305	1		ENSG00000255241	11	87831759	87849003	11	4	494125	1.4972	0.067169	0.383921	0.767545
ENSG00000129451	19	51515995	51523431	36	5	436931	1.3205	0.093337	0.53305	1		ENSG00000213303	19	11634251	11634646	3	1	496871	1.497	0.067192	0.383921	0.767545
ENSG00000181013	17	56618948	56621729	5	2	482629	1.3204	0.093356	0.53305	1		ENSG00000012124	19	35820072	35838258	84	27	475657	1.4969	0.067209	0.383921	0.767545
ENSG00000224596	10	80703085	80827652	292	62	450745	1.3204	0.093358	0.53305	1		ENSG00000243254	8	100626014	100626306	4	1	495824	1.4969	0.06721	0.383921	0.767545
ENSG00000214447	17	42977080	42982758	20	6	481898	1.3204	0.093358	0.53305	1		ENSG00000145365	4	113195698	113207059	67	15	490918	1.4969	0.067211	0.383921	0.767545
ENSG00000167131	17	42977080	42982758	20	6	481898	1.3204	0.093358	0.53305	1		ENSG00000230098	10	132893481	132894040	12	5	390193	1.4969	0.067211	0.383921	0.767545
ENSG00000182109	1	39987952	40011859	150	36	454640	1.3201	0.093393	0.533099	1		ENSG00000113749	5	175085033	175137759	284	52	459642	1.4968	0.067216	0.383921	0.767545
ENSG00000202001	8	101767329	101767423	9	2	480313	1.3201	0.093398	0.533099	1		ENSG00000196116	9	100174232	100258407	9	4	475691	1.4968	0.067219	0.383921	0.767545
ENSG00000279356	16	50106773	50108897	11	4	453730	1.32	0.093415	0.533099	1		ENSG00000232388	20	18547991	18550207	21	4	496764	1.4968	0.06722	0.383921	0.767545
ENSG00000051825	12	123638762	123717670	198	27	470085	1.32	0.093416	0.533099	1		ENSG00000183723	16	66648653	66730610	27	5	489851	1.4968	0.067224	0.383921	0.767545
ENSG00000099849	11	560404	564021	132	35	452986	1.32	0.093417	0.533099	1		ENSG00000240179	14	28959116	28959568	6	3	433916	1.4967	0.067238	0.383921	0.767545
ENSG00000278737	15	65375380	65376001	11	6	464574	1.3199	0.093427	0.533099	1		ENSG00000198373	16	69796209	69975644	400	39	474869	1.4966	0.067245	0.383921	0.767545
ENSG00000169223	5	176758563	176778853	132	35	431172	1.3198	0.093458	0.533173	1		ENSG00000238061	1	185249976	185250948	1	1	496788	1.4966	0.06725	0.383921	0.767545
ENSG00000257141	12	108226635	108228807	11	3	466341	1.3197	0.093464	0.533173	1		ENSG00000103187	16	84599200	84651683	213	29	479923	1.4965	0.067258	0.383921	0.767545
ENSG00000169683	17	79981178	79989027	49	15	474575	1.3197	0.09347	0.533173	1		ENSG00000270891	2	231701624	231702100	167	30	459023	1.4965	0.067259	0.383921	0.767545
ENSG00000234044	2	128824768	128824981	12	2	481350	1.3196	0.093484	0.533195	1		ENSG00000256424	12	132131658	132132666	203	47	451709	1.4965	0.06726	0.383921	0.767545
ENSG00000246090	4	100010008	100222513	246	45	445608	1.3195	0.093498	0.533217	1		ENSG00000284543	1	31971827	32048907	184	22	488780	1.4964	0.067268	0.383925	0.767553
ENSG00000255343	8	144915440	144916233	6	2	452111	1.3192	0.09355	0.533398	1		ENSG00000234653	2	77213091	77236917	77	14	479145	1.4963	0.067283	0.383935	0.767574
ENSG00000137656	11	116618886	116643704	80	16	457101	1.3192	0.093559	0.533398	1		ENSG00000264966	15	90393869	90393953	8	3	494712	1.4963	0.067289	0.383935	0.767574
ENSG00000201470	2	128556477	128556572	8	4	443052	1.3191	0.093576	0.533398	1		ENSG00000169488	14	20443603	20444818	22	4	468680	1.4963	0.067292	0.383935	0.767574
ENSG00000256625	12	27274843	27300597	9	3	482341	1.319	0.093578	0.533398	1		ENSG00000110958	12	57057127	57082192	58	9	473953	1.4962	0.067302	0.383935	0.767574
ENSG00000251557	11	43142312	43290943	96	22	475682	1.319	0.09358	0.533398	1		ENSG00000118276	18	29203132	29264686	17	6	495645	1.4962	0.067306	0.383935	0.767574
ENSG00000221562	5	129310584	129310694	3	2	423421	1.3188	0.093616	0.5335	1		ENSG00000163879	1	38022520	38032458	18	7	489687	1.496	0.067322	0.383985	0.767674
ENSG00000152818	6	144612965	145174170	594	63	461256	1.3188	0.093618	0.5335	1		ENSG00000213731	10	76183193	76183772	87	17	447066	1.4959	0.067334	0.383993	0.767689
ENSG00000225921	6	13615559	13621437	5	2	422958	1.3186	0.093657	0.533507	1		ENSG00000197585	2	215114764	215548970	57	9	480411	1.4959	0.067341	0.383993	0.767689
ENSG00000254769	11	51458685	51459614	11	5	434076	1.3185	0.093666	0.533507	1		ENSG00000236866	1	118139454	118148392	10	4	494483	1.4957	0.06736	0.383993	0.767689
ENSG00000223568	9	14040715	14041860	9	2	481965	1.3185	0.093667	0.533507	1		ENSG00000238105	12	100550135	100567437	25	8	488958	1.4957	0.067367	0.383993	0.767689
ENSG00000271947	2	7045855	7046432	102	14	449708	1.3185	0.093676	0.533507	1		ENSG00000227937	1	81546475	81546856	6	2	444971	1.4957	0.067371	0.383993	0.767689
ENSG00000065548	2	187350883	187374090	85	17	471803	1.3184	0.093683	0.533507	1		ENSG00000259160	14	65002420	65002597	10	3	495904	1.4956	0.067376	0.383993	0.767689
ENSG00000256092	12	123848415	123850660	30	6	408040	1.3183	0.093697	0.533507	1		ENSG00000161634	12	55038375	55042277	40	9	490346	1.4956	0.067381	0.383993	0.767689
ENSG00000227135	1	247687981	247690054	15	3	458880	1.3183	0.093703	0.533507	1		ENSG00000143554	1	153746830	153752633	56	9	472099	1.4955	0.067391	0.383993	0.767689
ENSG00000221206	3	110270692	110270812	15	3	480066	1.3183	0.093707	0.533507	1		ENSG00000223984	10	21913521	21915215	6	3	464415	1.4955	0.067393	0.383993	0.767689
ENSG00000233010	22	30004889	30005490	1	1	482558	1.3182	0.09371	0.533507	1		ENSG00000201270	1	164949272	164949374	18	6	495749	1.4953	0.067415	0.383993	0.767689
ENSG00000154898	17	20224477	20306870	929	64	452701	1.3181	0.093736	0.533598	1		ENSG00000278860	17	32941428	32941828	24	11	457894	1.4953	0.067421	0.383993	0.767689
ENSG00000178105	11	108535752	108811657	245	51	446137	1.318	0.093751	0.533626	1		ENSG00000225872	19	36276599	36288804	20	6	495462	1.4953	0.067423	0.383993	0.767689
ENSG00000204832	10	17428935	17455502	80	19	432847	1.3179	0.093766	0.533654	1		ENSG00000264016	17	10644584	10672333	4	2	341128	1.4952	0.067429	0.383993	0.767689
ENSG00000183723	16	66648653	66730610	27	5	475715	1.3178	0.093787	0.533676	1		ENSG00000270098	4	72300122	72303641	5	2	495441	1.4952	0.06743	0.383993	0.767689
ENSG00000229521	13	77654646	77655325	4	2	481358	1.3178	0.09379	0.533676	1		ENSG00000235294	3	181222863	181223667	6	2	497007	1.4952	0.067432	0.383993	0.767689
ENSG00000117335	1	207925402	207968858	10	3	463998	1.3177	0.0938	0.533676	1		ENSG00000199363	3	183171602	183171732	78	14	480422	1.4951	0.067445	0.384026	0.767755
ENSG00000271761	6	58228887	58229426	79	14	425487	1.3175	0.093829	0.533773	1		ENSG00000215325	5	144608374	144609617	24	10	468302	1.4949	0.067466	0.384049	0.7678
ENSG00000279655	7	27420181	27420825	2	1	482054	1.3175	0.093842	0.533773	1		ENSG00000199787	16	30430946	30431080	4	2	336696	1.4949	0.067468	0.384049	0.7678
ENSG00000223930	3	177919838	178103205	12	6	480621	1.3173	0.093861	0.533773	1		ENSG00000251034	8	22398358	22402918	7	1	495658	1.4948	0.067477	0.384049	0.7678
ENSG00000138760	4	77079886	77155689	177	34	463741	1.3173	0.093862	0.533773	1		ENSG00000242159	3	88366306	88368172	15	5	496867	1.4948	0.067478	0.384049	0.7678
ENSG00000224826	2	225034381	225036254	4	2	481329	1.3173	0.093876	0.533773	1		ENSG00000119285	1	236712305	236767804	279	42	472976	1.4948	0.067487	0.384057	0.767818
ENSG00000272777	4	99988407	99989276	11	4	478973	1.3172	0.093894	0.533773	1		ENSG00000213563	8	145751117	145754516	7	3	446127	1.4947	0.067494	0.384057	0.767818
ENSG00000222895	6	31050787	31050886	18	10	394263	1.3171	0.093908	0.533773	1		ENSG00000175727	12	122516628	122631894	102	18	467257	1.4946	0.067514	0.384097	0.767897
ENSG00000260108	16	69497747	69500167	10	5	464062	1.317	0.093913	0.533773	1		ENSG00000221184	10	70519075	70519171	8	3	496282	1.4945	0.067528	0.384097	0.767897
ENSG00000243680	19	52646296	52646589	11	5	424244	1.317	0.093915	0.533773	1		ENSG00000166788	11	18101839	18127638	21	8	466398	1.4944	0.06753	0.384097	0.767897
ENSG00000257594	12	89913185	89918583	14	4	469987	1.317	0.093926	0.533773	1		ENSG00000224405	13	30492784	30500788	14	5	496463	1.4944	0.06753	0.384097	0.767897
ENSG00000269267	5	60411538	60411762	1	1	482441	1.3169	0.09393	0.533773	1		ENSG00000169248	4	76954835	76962568	80	4	476285	1.4942	0.06756	0.384227	0.768156
ENSG00000197580	11	112046190	112095422	16	7	463141	1.3169	0.093938	0.533773	1		ENSG00000114861	3	71003844	71633140	308	83	471256	1.4941	0.067572	0.384254	0.76821
ENSG00000142871	1	86046444	86049645	58	16	479687	1.3168	0.093956	0.533798	1		ENSG00000243176	3	156893012	157099054	78	19	492071	1.4941	0.067581	0.384261	0.768224
ENSG00000271752	5	49958693	49959100	7	2	480458	1.3167	0.09397	0.533798	1		ENSG00000198242	17	27046411	27051377	3	2	496275	1.494	0.067592	0.384261	0.768224
ENSG00000269025	19	22788541	22791013	26	5	482107	1.3166	0.093993	0.533798	1		ENSG00000258311	12	56109820	56118487	14	5	457646	1.4939	0.067595	0.384261	0.768224
ENSG00000146263	6	97590037	97731052	74	15	461565	1.3165	0.094002	0.533798	1		ENSG00000235919	1	155531833	155533735	1	1	493330	1.4938	0.06761	0.384272	0.768247
ENSG00000161958	17	7341592	7348256	10	3	479994	1.3165	0.094003	0.533798	1		ENSG00000238290	1	8086798	8182762	115	21	477724	1.4938	0.06762	0.384272	0.768247
ENSG00000260171	2	207685914	207687018	33	11	465243	1.3165	0.094011	0.533798	1		ENSG00000267507	19	55630618	55631751	64	24	458336	1.4937	0.067622	0.384272	0.768247
ENSG00000117069	1	77333126	77531396	201	35	450032	1.3164	0.094013	0.533798	1		ENSG00000201415	6	17722017	17722134	107	31	459744	1.4937	0.067626	0.384272	0.768247
ENSG00000264879	20	20297428	20297684	8	2	480536	1.3163	0.094037	0.533877	1		ENSG00000200898	11	61705366	61705472	13	3	491387	1.4935	0.067655	0.384359	0.768421
ENSG00000226625	9	39154072	39155476	5	2	296871	1.3162	0.094054	0.533916	1		ENSG00000278978	4	152590938	152591655	13	3	471681	1.4934	0.067663	0.384359	0.768421
ENSG00000131711	5	71403061	71505397	337	66	447077	1.3161	0.094064	0.533916	1		ENSG00000251380	5	134779904	134783038	38	12	462649	1.4934	0.067663	0.384359	0.768421
ENSG00000101654	18	13726659	13764557	308	52	429773	1.316	0.094085	0.533978	1		ENSG00000270028	12	124410008	124410630	4	2	496058	1.4932	0.067699	0.384463	0.768628
ENSG00000271596	12	51342900	51343167	8	2	458991	1.3158	0.094123	0.534137	1		ENSG00000143842	1	204042732	204096871	92	14	492315	1.4931	0.067701	0.384463	0.768628
ENSG00000089692	12	6881685	6887619	69	10	439900	1.3157	0.094137	0.534159	1		ENSG00000167685	19	56652556	56672262	8	4	495745	1.4931	0.067703	0.384463	0.768628
ENSG00000180999	1	172389828	172437971	154	31	471422	1.3154	0.09419	0.534402	1		ENSG00000206822	14	64088478	64088589	3	2	497043	1.4929	0.067729	0.384569	0.768841
ENSG00000184502	17	39868578	39872221	51	13	477161	1.3153	0.094205	0.53443	1		ENSG00000105662	19	18794487	18893143	64	15	481093	1.4928	0.067744	0.3846	0.768903
ENSG00000240824	3	165878565	165878907	18	3	481648	1.3151	0.09423	0.534457	1		ENSG00000231776	6	85130746	85265870	153	34	479022	1.4928	0.067751	0.3846	0.768903
ENSG00000249497	17	47535223	47539111	9	4	404884	1.315	0.094248	0.534457	1		ENSG00000133020	17	10293639	10325267	13	4	496370	1.4927	0.067763	0.3846	0.768903
ENSG00000254336	5	157031715	157032645	9	3	481199	1.315	0.094249	0.534457	1		ENSG00000206711	4	167234087	167234186	8	2	497063	1.4926	0.067767	0.3846	0.768903
ENSG00000169071	9	94325373	94712444	538	59	447664	1.315	0.09425	0.534457	1		ENSG00000270620	1	16244193	16244403	7	1	497183	1.4926	0.067777	0.3846	0.768903
ENSG00000265689	17	32015822	32016193	33	9	480213	1.3148	0.094282	0.534534	1		ENSG00000225975	19	37176342	37178351	7	2	496829	1.4925	0.067778	0.3846	0.768903
ENSG00000185482	12	57637236	57644976	36	8	467051	1.3148	0.094285	0.534534	1		ENSG00000185792	19	56219798	56249768	88	14	425612	1.4923	0.067807	0.384705	0.769112
ENSG00000277159	13	113257142	113260731	92	19	462507	1.3148	0.094294	0.534534	1		ENSG00000158104	12	122277433	122301502	71	17	454468	1.4923	0.067811	0.384705	0.769112
ENSG00000105737	19	42502473	42573650	7	4	304304	1.3147	0.094307	0.534551	1		ENSG00000182095	7	5346421	5465045	436	80	465769	1.4922	0.067825	0.384712	0.769126
ENSG00000253152	22	23081432	23081675	9	2	242217	1.3145	0.094331	0.534607	1		ENSG00000242699	2	29903895	29904189	6	2	444606	1.4921	0.067832	0.384712	0.769126
ENSG00000182676	17	79791368	79792926	14	2	458251	1.3145	0.094337	0.534607	1		ENSG00000234565	7	148751053	148751265	32	6	475016	1.4921	0.067834	0.384712	0.769126
ENSG00000211782	14	22265459	22266058	39	9	473756	1.3144	0.094363	0.534693	1		ENSG00000231152	10	71353797	71354688	8	2	488001	1.4919	0.067859	0.384813	0.769328
ENSG00000160255	21	46305868	46348788	358	75	456075	1.3143	0.094373	0.534693	1		ENSG00000234300	22	45002819	45021299	289	55	446610	1.4919	0.067868	0.384822	0.769347
ENSG00000255421	11	75848359	75848775	45	5	467408	1.3142	0.094393	0.534693	1		ENSG00000251573	5	50265051	50266001	11	3	477469	1.4918	0.06788	0.384849	0.769401
ENSG00000226087	2	47452933	47466364	51	14	474349	1.3142	0.094394	0.534693	1		ENSG00000181965	5	134869972	134871639	177	26	488150	1.4916	0.0679	0.384922	0.769545
ENSG00000280331	11	36531911	36532087	5	3	480414	1.3141	0.094406	0.534693	1		ENSG00000265437	18	14361433	14361942	15	4	329803	1.4915	0.067918	0.384982	0.769667
ENSG00000200118	3	169962570	169962669	10	2	482560	1.314	0.094426	0.534693	1		ENSG00000211591	16	30905224	30905306	3	2	488308	1.4913	0.067942	0.385076	0.769854
ENSG00000260994	16	34782288	34783200	2	1	389412	1.314	0.094429	0.534693	1		ENSG00000280181	12	65103238	65104293	3	1	494892	1.4912	0.067949	0.385076	0.769854
ENSG00000226734	10	111898972	111899184	2	1	481544	1.3139	0.094434	0.534693	1		ENSG00000272506	1	65469153	65469770	2	1	494887	1.4909	0.067993	0.385243	0.770188
ENSG00000072135	2	131113580	131132982	17	5	480019	1.3139	0.094443	0.534693	1		ENSG00000238639	16	29448818	29448921	62	8	483999	1.4909	0.067993	0.385243	0.770188
ENSG00000132600	16	68344959	68392456	20	6	481626	1.3136	0.094483	0.534798	1		ENSG00000253309	13	51909909	51938871	45	8	443855	1.4907	0.06802	0.385319	0.77034
ENSG00000265368	9	36893459	36893528	13	4	457560	1.3136	0.094488	0.534798	1		ENSG00000143061	1	117117021	117210377	322	66	474470	1.4907	0.068021	0.385319	0.77034
ENSG00000216802	6	138971363	138972110	8	4	481805	1.3136	0.094496	0.534798	1		ENSG00000239154	11	101929036	101929139	1	1	496045	1.4905	0.06804	0.38536	0.770422
ENSG00000225022	20	5273034	5273477	9	2	447435	1.3135	0.094502	0.534798	1		ENSG00000260883	16	31565426	31566233	16	4	464783	1.4905	0.068049	0.38536	0.770422
ENSG00000110436	11	35272753	35441610	265	30	461201	1.3134	0.094531	0.534812	1		ENSG00000242766	2	90121477	90122133	1	1	186689	1.4905	0.06805	0.38536	0.770422
ENSG00000283088	19	53383916	53466021	11	4	477885	1.3133	0.094536	0.534812	1		ENSG00000273004	1	185286911	185287662	4	1	495230	1.4904	0.068062	0.385387	0.770475
ENSG00000227852	9	35592783	35592948	116	21	478538	1.3133	0.094544	0.534812	1		ENSG00000267857	21	46520402	46521009	9	3	495971	1.4903	0.068075	0.385419	0.77054
ENSG00000264540	17	42961354	42961639	11	4	481906	1.3133	0.094549	0.534812	1		ENSG00000198945	6	130334844	130462596	170	30	473851	1.4902	0.068083	0.385423	0.770548
ENSG00000253603	8	56987151	56987833	12	2	482156	1.3132	0.094564	0.534812	1		ENSG00000198642	9	21329670	21335379	131	15	487939	1.4901	0.068101	0.385448	0.770599
ENSG00000138073	2	27353624	27357543	32	9	446048	1.3132	0.094565	0.534812	1		ENSG00000187012	22	44965219	44968221	46	14	483502	1.4901	0.068102	0.385448	0.770599
ENSG00000158683	7	47814250	47988088	400	96	452166	1.3129	0.094601	0.534929	1		ENSG00000163389	3	119187785	119213555	15	5	496790	1.4897	0.068156	0.385713	0.771128
ENSG00000253796	8	109907258	110075646	141	18	479198	1.3129	0.094606	0.534929	1		ENSG00000220771	6	21602359	21602614	243	38	471074	1.4893	0.068201	0.385847	0.771395
ENSG00000250698	4	141049169	141055719	82	18	432934	1.3129	0.094617	0.534934	1		ENSG00000153774	16	75327608	75467383	9	3	495994	1.4893	0.068204	0.385847	0.771395
ENSG00000237999	9	103493522	103494637	410	52	463273	1.3125	0.09467	0.535145	1		ENSG00000249955	4	170902898	170914957	14	5	427272	1.4893	0.068205	0.385847	0.771395
ENSG00000213605	2	87112198	87112854	45	15	449602	1.3125	0.094679	0.535145	1		ENSG00000136942	9	127620159	127624240	5	2	496887	1.4893	0.06821	0.385847	0.771395
ENSG00000198198	1	43855553	43919918	58	16	470555	1.3123	0.094703	0.535145	1		ENSG00000223158	13	26524842	26524959	120	32	472278	1.4892	0.068216	0.385847	0.771395
ENSG00000165916	11	47440320	47448024	35	6	473216	1.3123	0.094715	0.535145	1		ENSG00000163320	3	88101094	88199035	41	8	495816	1.4891	0.068231	0.385847	0.771397
ENSG00000257777	12	75993827	75995331	4	2	481823	1.3123	0.094717	0.535145	1		ENSG00000137707	11	111338251	111383079	67	16	488479	1.4891	0.068234	0.385847	0.771397
ENSG00000236202	3	7561428	7602020	67	16	444378	1.3122	0.09472	0.535145	1		ENSG00000044524	3	89156674	89531284	329	56	477264	1.489	0.068238	0.385847	0.771397
ENSG00000259173	15	59047824	59048446	7	2	455834	1.3122	0.094725	0.535145	1		ENSG00000186583	8	145086582	145101933	36	7	447843	1.4889	0.068257	0.385907	0.771515
ENSG00000257750	12	74154469	74192507	16	4	482151	1.3117	0.094803	0.535471	1		ENSG00000117640	1	26146397	26159433	28	9	489290	1.4889	0.068263	0.385907	0.771515
ENSG00000248848	4	74919755	74921116	2	1	482322	1.3117	0.094809	0.535471	1		ENSG00000219881	6	70455763	70456743	12	4	497040	1.4887	0.068278	0.38592	0.771542
ENSG00000183734	11	2289725	2292182	78	27	430959	1.3117	0.094813	0.535471	1		ENSG00000163673	3	36753913	36805840	328	52	489482	1.4887	0.06828	0.38592	0.771542
ENSG00000182749	1	26187701	26197744	6	2	452504	1.3116	0.094832	0.535491	1		ENSG00000254471	11	79698556	79700673	8	3	493988	1.4885	0.068303	0.386009	0.77172
ENSG00000276131	16	58426057	58426711	7	3	481715	1.3115	0.094839	0.535491	1		ENSG00000197149	11	17249826	17250698	13	2	492849	1.4882	0.06835	0.386163	0.772027
ENSG00000235750	1	175126123	175162079	63	11	423001	1.3114	0.094854	0.535491	1		ENSG00000267872	19	22426056	22428149	80	16	480588	1.4882	0.06835	0.386163	0.772027
ENSG00000270165	16	67772491	67773825	2	1	482363	1.3114	0.094857	0.535491	1		ENSG00000259169	14	60865652	60866731	3	2	497017	1.4882	0.068352	0.386163	0.772027
ENSG00000233478	1	25971035	25985602	54	10	450358	1.3113	0.094886	0.535504	1		ENSG00000255204	11	55631408	55648719	11	4	496723	1.4881	0.068366	0.386201	0.772102
ENSG00000139433	12	110288748	110318293	10	5	415574	1.3113	0.094886	0.535504	1		ENSG00000281404	7	30430501	30451991	46	13	457668	1.4879	0.068393	0.386264	0.77223
ENSG00000211666	22	23101189	23101707	6	1	309972	1.3111	0.094908	0.535504	1		ENSG00000196247	7	64126461	64171960	201	29	484232	1.4878	0.068397	0.386264	0.77223
ENSG00000273299	7	90032748	90142705	29	7	481824	1.3111	0.09491	0.535504	1		ENSG00000135677	12	65107225	65153227	17	4	466857	1.4878	0.068403	0.386264	0.77223
ENSG00000182551	2	3501132	3523507	193	30	463774	1.3111	0.094917	0.535504	1		ENSG00000151923	10	121331314	121356022	78	11	485821	1.4878	0.068408	0.386264	0.77223
ENSG00000127249	3	193119866	193272911	496	47	452740	1.3111	0.09492	0.535504	1		ENSG00000220105	9	4781475	4782078	122	24	485392	1.4877	0.068415	0.386264	0.77223
ENSG00000239593	9	124042141	124045008	7	3	482096	1.311	0.094934	0.535522	1		ENSG00000151136	12	107712190	108053419	534	64	480989	1.4877	0.068421	0.386264	0.77223
ENSG00000225764	3	189838753	189862635	14	4	458266	1.3109	0.094946	0.535522	1		ENSG00000170364	3	4344988	4359251	38	9	420329	1.4875	0.068442	0.386309	0.772318
ENSG00000277586	8	24808468	24814624	22	5	481961	1.3108	0.094959	0.535522	1		ENSG00000116783	1	74701085	75010108	29	9	472038	1.4874	0.068452	0.386309	0.772318
ENSG00000187860	22	30752624	30772818	33	14	466227	1.3107	0.094973	0.535522	1		ENSG00000252723	9	97007971	97008041	4	2	491728	1.4874	0.068453	0.386309	0.772318
ENSG00000080823	14	102692477	102771537	124	24	448042	1.3107	0.094979	0.535522	1		ENSG00000242612	16	451826	462487	37	7	461426	1.4874	0.068458	0.386309	0.772318
ENSG00000265486	10	78001782	78002071	10	2	481781	1.3107	0.094987	0.535522	1		ENSG00000223060	19	56616785	56616879	12	3	391939	1.4873	0.068467	0.386318	0.772338
ENSG00000200403	1	19631570	19631676	7	3	481087	1.3106	0.094995	0.535522	1		ENSG00000187504	17	49579849	49580594	7	3	452619	1.4871	0.068495	0.386435	0.772571
ENSG00000102445	13	46916135	47012325	95	18	468441	1.3106	0.095004	0.535522	1		ENSG00000229567	1	93744518	93744686	7	2	496603	1.4869	0.068523	0.386552	0.772805
ENSG00000266248	19	29980682	30017855	57	13	478427	1.3104	0.095036	0.535553	1		ENSG00000173077	9	117904097	118164923	24	8	496077	1.4868	0.068535	0.386579	0.772858
ENSG00000279507	3	128633676	128633903	7	3	350803	1.3103	0.095039	0.535553	1		ENSG00000242199	3	124452265	124452601	9	4	496477	1.4867	0.068552	0.386633	0.772968
ENSG00000250333	4	58471860	58524966	13	3	479321	1.3103	0.095045	0.535553	1		ENSG00000121579	3	113435307	113465147	17	6	466564	1.4866	0.068565	0.386665	0.773032
ENSG00000120913	8	22436254	22455538	284	61	451776	1.3103	0.09505	0.535553	1		ENSG00000257262	12	30353916	30370849	56	10	467639	1.4865	0.068578	0.386681	0.773064
ENSG00000180934	11	6047901	6048971	28	9	458376	1.3102	0.095061	0.535558	1		ENSG00000168137	3	9439403	9519838	137	29	482395	1.4864	0.068585	0.386681	0.773064
ENSG00000242080	5	151875279	151875578	30	7	481551	1.3101	0.095084	0.535631	1		ENSG00000255467	11	107975801	107992411	8	3	491429	1.4864	0.068593	0.386681	0.773064
ENSG00000263910	12	69350186	69350266	1	1	481568	1.3099	0.09511	0.535721	1		ENSG00000200601	1	74215200	74215306	7	3	496233	1.4863	0.068597	0.386681	0.773064
ENSG00000232284	1	68297986	68668670	332	52	457734	1.3098	0.095134	0.535799	1		ENSG00000165487	13	22066839	22178353	223	33	478323	1.4862	0.068613	0.38673	0.773162
ENSG00000274238	4	90664943	90665456	6	3	394977	1.3096	0.095172	0.535956	1		ENSG00000005483	7	104654626	104754532	147	35	460976	1.4861	0.068624	0.386751	0.773204
ENSG00000152944	12	27175479	27183689	17	6	470122	1.3094	0.095194	0.536023	1		ENSG00000250543	3	139407245	139408184	37	8	495793	1.486	0.068643	0.386817	0.773335
ENSG00000261382	5	153281019	153282783	10	5	481742	1.3093	0.095222	0.536123	1		ENSG00000256050	14	105147483	105151269	20	10	392195	1.4859	0.068655	0.386837	0.773374
ENSG00000202063	1	230955996	230956104	9	4	479072	1.3091	0.095244	0.53619	1		ENSG00000263999	11	58981880	58982172	6	2	495848	1.4858	0.068661	0.386837	0.773374
ENSG00000260892	15	75968568	75969503	6	2	480639	1.309	0.095264	0.536246	1		ENSG00000227851	10	113109697	113111861	30	9	465912	1.4857	0.068674	0.386869	0.773438
ENSG00000231817	13	47029270	47060641	236	52	450463	1.3089	0.095279	0.536273	1		ENSG00000202191	14	101391161	101391229	7	4	495724	1.4856	0.068693	0.386935	0.77357
ENSG00000257682	12	73597595	73600615	12	3	482373	1.3087	0.095319	0.536442	1		ENSG00000243388	14	57445127	57446339	12	3	496673	1.4855	0.068709	0.386984	0.773668
ENSG00000157884	2	26804070	26864236	127	19	456474	1.3086	0.09533	0.536446	1		ENSG00000176732	2	24338241	24346347	60	11	496273	1.4854	0.068718	0.386993	0.773687
ENSG00000149131	11	57364991	57382326	6	3	480365	1.3085	0.095346	0.536456	1		ENSG00000185834	20	53691183	53691679	86	9	466091	1.4851	0.068757	0.387164	0.774029
ENSG00000271945	6	77484700	77485577	24	4	478350	1.3085	0.095352	0.536456	1		ENSG00000130340	6	158244296	158366109	192	30	458579	1.4851	0.068763	0.387164	0.774029
ENSG00000207604	6	52009147	52009232	10	4	451135	1.3081	0.095422	0.5367	1		ENSG00000239961	19	54844456	54850421	122	33	462958	1.4849	0.068782	0.38723	0.774161
ENSG00000233760	7	26591441	26596819	38	7	471938	1.3081	0.095426	0.5367	1		ENSG00000166881	12	57449426	57472552	51	13	488727	1.4848	0.068801	0.387294	0.774289
ENSG00000109576	4	170981373	171011538	12	5	480512	1.308	0.095433	0.5367	1		ENSG00000230287	1	100714646	100714867	10	2	497120	1.4847	0.068808	0.387294	0.774289
ENSG00000265483	3	48238054	48238106	32	10	461152	1.3079	0.095461	0.5367	1		ENSG00000223850	2	16060521	16076139	436	89	475930	1.4845	0.068839	0.387374	0.774448
ENSG00000250391	5	99283999	99285287	13	4	479698	1.3078	0.095475	0.5367	1		ENSG00000277746	3	86865890	86866186	50	12	489291	1.4844	0.068846	0.387374	0.774448
ENSG00000166199	11	43902389	43941762	133	38	443135	1.3076	0.095499	0.5367	1		ENSG00000207807	4	8007028	8007108	8	5	455096	1.4844	0.068852	0.387374	0.774448
ENSG00000229013	2	35696782	35696907	11	3	437422	1.3076	0.095502	0.5367	1		ENSG00000198898	7	116502527	116562103	11	4	478495	1.4843	0.068859	0.387374	0.774448
ENSG00000260963	16	52641261	52647820	10	2	480808	1.3076	0.095502	0.5367	1		ENSG00000207827	6	72113254	72113324	4	2	495006	1.4843	0.06886	0.387374	0.774448
ENSG00000271682	3	183180639	183180989	101	15	476046	1.3075	0.095514	0.5367	1		ENSG00000213467	9	124282095	124282703	170	15	492698	1.4843	0.068866	0.387374	0.774448
ENSG00000254583	11	13499880	13500584	8	3	443621	1.3075	0.095516	0.5367	1		ENSG00000087087	7	100472748	100486285	12	4	496362	1.4842	0.068879	0.387406	0.774512
ENSG00000228741	13	24553949	24609166	64	17	460309	1.3075	0.095522	0.5367	1		ENSG00000169213	1	52373628	52456436	138	16	476055	1.4838	0.068932	0.387633	0.774966
ENSG00000271917	1	164797673	164799189	2	1	480324	1.3075	0.095525	0.5367	1		ENSG00000267133	19	32594489	32597443	17	6	491561	1.4838	0.068934	0.387633	0.774966
ENSG00000279923	5	31558680	31559982	12	5	480722	1.3073	0.095547	0.5367	1		ENSG00000048052	7	18126572	19042039	131	33	479521	1.4837	0.068946	0.387659	0.775019
ENSG00000235805	3	44750803	44752378	7	3	438315	1.3073	0.09555	0.5367	1		ENSG00000244161	3	58148274	58156363	16	5	494622	1.4834	0.068987	0.387782	0.775264
ENSG00000256162	6	131148546	131158275	133	16	466350	1.3072	0.095569	0.5367	1		ENSG00000242936	4	96566103	96566444	22	3	493649	1.4834	0.068988	0.387782	0.775264
ENSG00000223381	10	110470276	110599121	9	2	481527	1.3072	0.095573	0.5367	1		ENSG00000163820	3	45959391	46037316	176	22	486109	1.4833	0.068995	0.387782	0.775264
ENSG00000129170	11	19203577	19232120	22	7	480541	1.3071	0.095585	0.5367	1		ENSG00000237610	11	51526871	51527800	253	15	479824	1.4833	0.068997	0.387782	0.775264
ENSG00000265189	17	63416701	63416778	2	1	482454	1.3071	0.095592	0.5367	1		ENSG00000168273	3	52570618	52613253	9	3	497043	1.4832	0.069014	0.387786	0.775272
ENSG00000074219	19	49843852	49865714	19	2	466352	1.3071	0.095592	0.5367	1		ENSG00000105954	7	25264189	25268105	44	6	491993	1.4831	0.069026	0.387786	0.775272
ENSG00000127663	19	4969124	5153606	703	122	448130	1.307	0.095598	0.5367	1		ENSG00000134668	1	32256023	32281652	99	33	470034	1.4831	0.069027	0.387786	0.775272
ENSG00000204754	5	174346085	174422516	713	92	448939	1.307	0.095611	0.536716	1		ENSG00000222338	12	3835388	3835493	53	14	490446	1.4831	0.069027	0.387786	0.775272
ENSG00000237257	9	81356636	81357660	5	2	445211	1.3068	0.095638	0.53676	1		ENSG00000277911	17	35337466	35337721	3	1	496431	1.4829	0.069054	0.387896	0.775493
ENSG00000180305	20	44258165	44259835	12	2	467871	1.3068	0.095639	0.53676	1		ENSG00000207606	1	151518272	151518367	7	3	381051	1.4828	0.069068	0.387908	0.775516
ENSG00000242731	7	6971315	6979234	130	20	454510	1.3066	0.095674	0.536819	1		ENSG00000272787	22	24311400	24312062	3	1	495161	1.4827	0.069073	0.387908	0.775516
ENSG00000123416	12	49521565	49525178	24	4	436221	1.3066	0.095679	0.536819	1		ENSG00000125503	19	55602281	55628927	16	7	475266	1.4827	0.069078	0.387908	0.775516
ENSG00000265596	1	38554903	38555001	14	4	479466	1.3066	0.09568	0.536819	1		ENSG00000162994	2	55402785	55459699	395	48	487109	1.4826	0.069089	0.387929	0.775557
ENSG00000108395	17	57060012	57184282	247	29	462809	1.3062	0.095736	0.537028	1		ENSG00000266144	1	162126897	162126972	8	4	406929	1.4824	0.069115	0.388034	0.775767
ENSG00000128016	19	39897453	39900052	4	2	479842	1.3062	0.095738	0.537028	1		ENSG00000126368	17	38249040	38256978	11	3	479825	1.4823	0.069126	0.388054	0.775808
ENSG00000265083	6	5148467	5148556	19	5	480213	1.3062	0.095751	0.537028	1		ENSG00000273009	3	195639949	195640554	11	5	437171	1.4821	0.069153	0.388165	0.776029
ENSG00000280033	17	30486330	30487390	5	3	481613	1.306	0.095769	0.537028	1		ENSG00000004838	3	50378541	50384283	96	12	437814	1.482	0.069174	0.388171	0.776041
ENSG00000166123	16	46918290	46965209	11	5	334041	1.306	0.095776	0.537028	1		ENSG00000261672	4	174514823	174515707	8	3	495382	1.4819	0.069183	0.388171	0.776041
ENSG00000224511	13	30677315	30683012	496	72	447705	1.306	0.095778	0.537028	1		ENSG00000222096	2	221341704	221341813	27	5	437512	1.4819	0.069188	0.388171	0.776041
ENSG00000234286	7	23719814	23720405	11	2	465649	1.3059	0.095794	0.537061	1		ENSG00000160221	21	45553487	45565605	99	25	438025	1.4819	0.06919	0.388171	0.776041
ENSG00000199476	3	48330077	48330184	4	1	482274	1.3058	0.095813	0.537094	1		ENSG00000200354	20	37062508	37062641	7	2	496773	1.4818	0.069193	0.388171	0.776041
ENSG00000184698	11	5410629	5411609	21	2	482527	1.3056	0.09584	0.537094	1		ENSG00000062282	11	75479777	75512580	2	1	496120	1.4818	0.069198	0.388171	0.776041
ENSG00000105974	7	116164839	116201238	116	12	453101	1.3055	0.095863	0.537094	1		ENSG00000225864	6	29690758	29691748	22	5	496999	1.4817	0.069214	0.388219	0.776138
ENSG00000119408	9	127019885	127115586	168	31	446322	1.3055	0.095863	0.537094	1		ENSG00000234899	17	70030248	70233344	171	47	472209	1.4815	0.069236	0.388265	0.776229
ENSG00000229498	2	86042253	86052514	62	15	424953	1.3054	0.095874	0.537094	1		ENSG00000267547	17	33730856	33731392	14	4	473376	1.4814	0.069254	0.388265	0.776229
ENSG00000183971	16	2069546	2070756	13	2	481317	1.3054	0.095874	0.537094	1		ENSG00000201104	7	123430659	123430765	38	12	417425	1.4814	0.069256	0.388265	0.776229
ENSG00000228982	1	247248691	247249369	23	4	480474	1.3054	0.09588	0.537094	1		ENSG00000090924	19	39903225	39919055	25	9	456424	1.4813	0.069261	0.388265	0.776229
ENSG00000257458	12	99325460	99370434	49	20	466799	1.3054	0.095881	0.537094	1		ENSG00000253178	8	20408712	20408916	355	64	457263	1.4813	0.069266	0.388265	0.776229
ENSG00000201913	7	99928400	99928500	3	2	479975	1.3053	0.095901	0.537109	1		ENSG00000268289	19	17162804	17165897	10	5	496383	1.4813	0.069266	0.388265	0.776229
ENSG00000266555	6	138756350	138756431	3	2	481256	1.3052	0.095904	0.537109	1		ENSG00000234426	6	89008669	89130752	20	6	487088	1.4812	0.069275	0.388274	0.776248
ENSG00000196482	1	216676588	217311097	105	44	460380	1.3051	0.095923	0.537159	1		ENSG00000169218	1	38076951	38100595	34	11	476265	1.4811	0.069287	0.3883	0.7763
ENSG00000203727	6	147830063	147891157	854	109	463589	1.3049	0.09596	0.537172	1		ENSG00000273448	7	66798034	66799370	58	17	461819	1.481	0.069304	0.388354	0.776408
ENSG00000135916	2	231729615	231743963	56	17	476435	1.3049	0.095967	0.537172	1		ENSG00000228261	10	106083127	106086762	11	3	467615	1.4806	0.069355	0.388599	0.776898
ENSG00000253160	8	39167428	39167962	4	1	480424	1.3047	0.095995	0.537172	1		ENSG00000249581	4	17516788	17528727	11	5	495864	1.4803	0.069391	0.38876	0.777219
ENSG00000188283	19	37709092	37739640	31	13	441813	1.3046	0.096007	0.537172	1		ENSG00000127423	1	26158404	26185949	7	3	425423	1.4803	0.0694	0.388769	0.777237
ENSG00000089327	19	35645633	35660786	32	11	452058	1.3046	0.096021	0.537172	1		ENSG00000271177	12	100918964	100919198	4	2	494732	1.4797	0.069477	0.389159	0.778018
ENSG00000263917	18	29598792	29691742	10	4	459849	1.3046	0.096022	0.537172	1		ENSG00000238528	12	66739499	66739602	1	1	496994	1.4793	0.06953	0.389415	0.778529
ENSG00000259396	15	41635278	41636423	7	3	456820	1.3045	0.096027	0.537172	1		ENSG00000091704	7	130020212	130027955	37	12	478400	1.4792	0.069543	0.389422	0.778544
ENSG00000152348	5	81267844	81551958	516	57	455585	1.3045	0.096029	0.537172	1		ENSG00000166869	16	23765948	23770272	5	2	496724	1.4792	0.069546	0.389422	0.778544
ENSG00000114455	3	108015337	108097132	75	18	455256	1.3044	0.096048	0.537172	1		ENSG00000258202	12	30607852	30645235	190	28	494103	1.4791	0.069559	0.389441	0.778581
ENSG00000259267	10	72698810	72715398	74	17	475944	1.3044	0.096056	0.537172	1		ENSG00000245080	8	96079036	96085410	13	5	479421	1.479	0.069564	0.389441	0.778581
ENSG00000231907	22	41069488	41070455	19	5	464315	1.3042	0.096074	0.537172	1		ENSG00000116560	1	35648533	35658749	11	3	468883	1.4789	0.069587	0.389508	0.778714
ENSG00000201770	20	30168892	30168995	9	2	481641	1.3042	0.096086	0.537172	1		ENSG00000174562	19	51328561	51340469	31	11	462268	1.4788	0.069597	0.389508	0.778714
ENSG00000270878	14	64060749	64062009	8	2	458398	1.3041	0.096093	0.537172	1		ENSG00000280187	5	68482186	68485279	10	2	496182	1.4788	0.069598	0.389508	0.778714
ENSG00000109536	4	190861943	190884359	46	8	478303	1.3041	0.0961	0.537172	1		ENSG00000129744	11	3666361	3685646	26	11	394308	1.4786	0.069618	0.389524	0.778747
ENSG00000266890	5	174178737	174178790	13	6	430652	1.3041	0.096102	0.537172	1		ENSG00000129810	3	20202085	20227784	16	6	496617	1.4786	0.069625	0.389524	0.778747
ENSG00000109929	11	121163162	121179403	122	34	428533	1.3041	0.096103	0.537172	1		ENSG00000270002	10	87403830	87407823	10	3	493790	1.4785	0.069637	0.389524	0.778747
ENSG00000233916	6	29675902	29676324	154	13	319727	1.304	0.09611	0.537172	1		ENSG00000243845	9	128275183	128275486	123	15	481464	1.4785	0.069639	0.389524	0.778747
ENSG00000225293	22	16868420	16871613	52	16	455856	1.304	0.096114	0.537172	1		ENSG00000198648	2	168810530	169104651	171	21	471288	1.4785	0.069643	0.389524	0.778747
ENSG00000256304	12	122806669	122808883	4	1	480401	1.304	0.096118	0.537172	1		ENSG00000267248	17	58203896	58213005	32	9	449225	1.4784	0.069645	0.389524	0.778747
ENSG00000227167	9	18360595	18362218	105	16	470213	1.3039	0.096129	0.537177	1		ENSG00000132591	17	27181956	27188085	14	4	496376	1.4782	0.069673	0.38964	0.778978
ENSG00000092871	17	33333009	33416338	95	20	463928	1.3038	0.096154	0.537201	1		ENSG00000134121	3	238279	451100	433	48	465075	1.4778	0.06973	0.389867	0.779433
ENSG00000234520	7	112594701	112635689	67	13	457420	1.3038	0.096159	0.537201	1		ENSG00000280245	17	30831585	30832662	5	2	432645	1.4777	0.069738	0.389867	0.779433
ENSG00000277174	7	56752729	56755059	66	13	460561	1.3037	0.096168	0.537201	1		ENSG00000206187	15	26147507	26298267	151	21	471064	1.4776	0.069759	0.389867	0.779433
ENSG00000172199	11	56143100	56144029	11	4	482483	1.3037	0.096174	0.537201	1		ENSG00000250050	4	25719704	25721367	79	20	484351	1.4775	0.069767	0.389867	0.779433
ENSG00000105205	19	40221890	40228668	15	3	306957	1.3036	0.096187	0.537217	1		ENSG00000251449	4	93623496	93623810	39	8	467023	1.4775	0.06977	0.389867	0.779433
ENSG00000262966	17	9074385	9082435	56	13	480557	1.3035	0.096201	0.537239	1		ENSG00000137033	9	6215786	6257983	84	19	458065	1.4775	0.069771	0.389867	0.779433
ENSG00000213731	10	76183193	76183772	85	17	435452	1.3034	0.096214	0.537255	1		ENSG00000233885	3	183524245	183528571	11	1	496389	1.4775	0.069775	0.389867	0.779433
ENSG00000264711	3	172389349	172389429	31	8	388351	1.3033	0.096235	0.537298	1		ENSG00000260015	16	71573737	71575728	5	2	496772	1.4774	0.069779	0.389867	0.779433
ENSG00000162736	1	160313062	160328742	11	4	454010	1.3033	0.096242	0.537298	1		ENSG00000253171	8	88986393	89031341	8	4	495567	1.4774	0.069789	0.389867	0.779433
ENSG00000245857	8	6693076	6742798	146	26	354201	1.3032	0.096257	0.537325	1		ENSG00000258450	14	50096009	50096608	11	2	496779	1.4773	0.069797	0.389867	0.779433
ENSG00000236409	3	47053032	47054636	5	2	481737	1.303	0.096284	0.537419	1		ENSG00000223826	2	102095852	102103284	6	3	462398	1.4773	0.069804	0.389867	0.779433
ENSG00000258933	14	95426614	95429313	11	4	451696	1.3029	0.096297	0.537435	1		ENSG00000254867	11	65751150	65751802	9	4	496877	1.4773	0.069804	0.389867	0.779433
ENSG00000207620	19	54264387	54264476	32	10	407413	1.3029	0.096309	0.537435	1		ENSG00000253781	8	94658294	94659320	7	2	447623	1.4771	0.069821	0.389867	0.779433
ENSG00000282738	17	34488980	34490306	14	3	482424	1.3028	0.09632	0.537435	1		ENSG00000256806	17	6555038	6556792	11	3	494853	1.4771	0.069822	0.389867	0.779433
ENSG00000208014	7	93112072	93112167	5	2	412110	1.3027	0.096341	0.537435	1		ENSG00000236534	13	72249199	72249601	3	2	496345	1.4771	0.069824	0.389867	0.779433
ENSG00000204438	6	31629006	31634060	15	6	429914	1.3027	0.096346	0.537435	1		ENSG00000221617	12	93491027	93491120	58	13	478759	1.4769	0.069849	0.389966	0.77963
ENSG00000261010	16	34489563	34490004	3	2	265887	1.3026	0.096351	0.537435	1		ENSG00000258013	4	85465457	85465672	92	15	480152	1.4764	0.069914	0.390222	0.780142
ENSG00000188013	17	20492606	20493680	1	1	482044	1.3025	0.09638	0.537435	1		ENSG00000259006	16	89986235	89989070	4	2	495334	1.4764	0.069915	0.390222	0.780142
ENSG00000102763	13	42140973	42535256	33	11	482252	1.3024	0.096398	0.537435	1		ENSG00000242829	3	119017512	119017859	3	1	493985	1.4764	0.069917	0.390222	0.780142
ENSG00000171530	5	76986991	77164604	55	17	446624	1.3022	0.096421	0.537435	1		ENSG00000198336	17	45286401	45301045	31	7	496159	1.4763	0.069926	0.390231	0.780161
ENSG00000158850	1	161141100	161147758	6	1	481513	1.3022	0.096423	0.537435	1		ENSG00000229072	3	40740557	40740829	73	10	487135	1.4762	0.069942	0.39024	0.780178
ENSG00000243641	9	36002906	36003864	45	13	413905	1.3022	0.09643	0.537435	1		ENSG00000226216	3	29432339	29432709	21	6	475119	1.4762	0.069948	0.39024	0.780178
ENSG00000251329	4	32352660	32354842	13	3	352129	1.3022	0.096432	0.537435	1		ENSG00000213787	7	26961729	26962531	15	6	475393	1.4762	0.069951	0.39024	0.780178
ENSG00000181705	6	81208913	81209109	55	8	481941	1.3021	0.096433	0.537435	1		ENSG00000151490	12	15475331	15750333	290	49	480353	1.4761	0.069957	0.39024	0.780178
ENSG00000143553	1	153631130	153634306	23	6	473954	1.3021	0.096434	0.537435	1		ENSG00000120533	8	110346553	110358181	65	10	485436	1.4759	0.069979	0.390322	0.780341
ENSG00000267834	9	131766781	131767277	6	3	481854	1.3021	0.09644	0.537435	1		ENSG00000224153	3	184119325	184157436	138	22	492440	1.4758	0.069998	0.390386	0.780471
ENSG00000124215	20	58533482	58589584	38	11	431139	1.302	0.096453	0.537435	1		ENSG00000259150	15	26360960	26378184	168	39	441312	1.4757	0.070016	0.390444	0.780586
ENSG00000257842	14	27067618	27275673	134	39	467589	1.302	0.096462	0.537435	1		ENSG00000248300	4	11742572	11771092	175	21	486756	1.4756	0.070023	0.390444	0.780586
ENSG00000233223	17	7485282	7487390	5	3	447024	1.3018	0.096491	0.537435	1		ENSG00000185495	1	224180445	224192491	571	87	332053	1.4755	0.070034	0.390464	0.780626
ENSG00000105219	19	40728115	40732597	9	5	305583	1.3018	0.096499	0.537435	1		ENSG00000251010	4	147162958	147164821	76	9	487460	1.4753	0.070071	0.390629	0.780956
ENSG00000239939	4	109328999	109329734	1	1	480480	1.3016	0.09653	0.537435	1		ENSG00000179889	16	15068448	15233196	132	26	479861	1.475	0.070104	0.390772	0.781242
ENSG00000164099	4	119201193	119274158	79	9	465148	1.3015	0.096544	0.537435	1		ENSG00000136535	2	162272605	162282381	51	6	411432	1.4749	0.070116	0.390776	0.781251
ENSG00000265126	17	19315099	19316431	1	1	474875	1.3015	0.09655	0.537435	1		ENSG00000172469	6	96025419	96057333	133	31	480590	1.4749	0.070122	0.390776	0.781251
ENSG00000276248	13	114181575	114184936	27	6	444234	1.3014	0.096568	0.537435	1		ENSG00000108963	17	1933404	1946724	64	24	307557	1.4748	0.070138	0.390776	0.781251
ENSG00000178096	1	149859440	149872345	16	4	450520	1.3013	0.096569	0.537435	1		ENSG00000278865	5	10676208	10676535	13	5	481374	1.4748	0.070139	0.390776	0.781251
ENSG00000250727	8	125154129	125155753	18	2	482207	1.3013	0.096574	0.537435	1		ENSG00000146677	7	44507496	44507903	57	9	484195	1.4747	0.070144	0.390776	0.781251
ENSG00000252593	8	103545469	103545567	20	5	482210	1.3012	0.096592	0.537435	1		ENSG00000236136	1	209917718	209918559	10	2	465331	1.4747	0.070149	0.390776	0.781251
ENSG00000261757	5	142083347	142084986	30	13	371053	1.3011	0.096612	0.537435	1		ENSG00000049089	1	40766159	40782966	67	16	487001	1.4746	0.070165	0.390793	0.781283
ENSG00000275897	17	48553180	48555752	9	5	481262	1.301	0.096625	0.537435	1		ENSG00000279575	10	10436633	10437700	68	17	483660	1.4745	0.070168	0.390793	0.781283
ENSG00000245680	19	37672481	37701451	95	19	452701	1.301	0.096631	0.537435	1		ENSG00000105221	19	40736224	40791302	24	6	487824	1.4745	0.070174	0.390793	0.781283
ENSG00000185176	2	241615839	241622323	364	64	458918	1.301	0.096635	0.537435	1		ENSG00000231881	6	44041650	44045689	20	11	495403	1.4743	0.070196	0.390868	0.781433
ENSG00000231912	6	114113032	114158556	56	10	416240	1.3009	0.096638	0.537435	1		ENSG00000177340	12	31477250	31478763	1	1	496470	1.4742	0.07021	0.390868	0.781433
ENSG00000265067	15	64713401	64713698	1	1	482622	1.3009	0.09665	0.537435	1		ENSG00000204703	6	29053985	29055090	6	2	372662	1.4742	0.070211	0.390868	0.781433
ENSG00000167550	12	49458468	49463808	69	15	466091	1.3007	0.096681	0.537435	1		ENSG00000250515	5	140111875	140112448	62	10	491916	1.4742	0.070217	0.390868	0.781433
ENSG00000180884	19	35447258	35454953	28	7	462881	1.3007	0.096683	0.537435	1		ENSG00000258828	14	44010086	44011029	40	11	473199	1.4741	0.070229	0.390894	0.781485
ENSG00000222376	2	167037162	167037476	47	15	473859	1.3005	0.096707	0.537435	1		ENSG00000243104	2	120970920	120971207	6	2	495833	1.4738	0.070271	0.39106	0.781817
ENSG00000136463	17	61678231	61685725	3	2	277559	1.3005	0.096723	0.537435	1		ENSG00000226003	1	160817800	160818292	5	2	434350	1.4737	0.070276	0.39106	0.781817
ENSG00000259602	15	49230433	49240228	11	4	425322	1.3004	0.096729	0.537435	1		ENSG00000213896	5	59725730	59726103	7	2	495722	1.4737	0.070281	0.39106	0.781817
ENSG00000253695	8	10698086	10704011	74	12	454257	1.3004	0.096731	0.537435	1		ENSG00000204283	17	75875109	75880169	136	34	476838	1.4735	0.070309	0.391152	0.782001
ENSG00000117115	1	17393256	17445930	103	21	471500	1.3003	0.096742	0.537435	1		ENSG00000231739	2	188280279	188280545	3	1	372102	1.4733	0.070331	0.391152	0.782001
ENSG00000229770	22	26557876	26559180	17	2	482336	1.3003	0.096742	0.537435	1		ENSG00000230364	1	171652268	171653578	27	2	496707	1.4733	0.07034	0.391152	0.782001
ENSG00000256115	12	5343163	5352317	42	8	474348	1.3003	0.096748	0.537435	1		ENSG00000255115	11	77626036	77626321	7	2	496028	1.4733	0.070341	0.391152	0.782001
ENSG00000228638	3	48332283	48332865	7	3	435369	1.3003	0.09675	0.537435	1		ENSG00000258680	14	39304593	39304992	13	5	447811	1.4732	0.070345	0.391152	0.782001
ENSG00000256029	1	159827722	159842804	13	3	481087	1.3002	0.096761	0.537435	1		ENSG00000255226	11	45772374	45773422	10	4	493805	1.473	0.07037	0.391152	0.782001
ENSG00000267593	18	56481112	56501596	108	27	473281	1.3002	0.096764	0.537435	1		ENSG00000265822	1	55691314	55691396	10	2	495520	1.473	0.070371	0.391152	0.782001
ENSG00000237443	9	107352325	107353231	11	3	390802	1.3002	0.096766	0.537435	1		ENSG00000171992	5	149980642	150038782	285	33	463962	1.473	0.070377	0.391152	0.782001
ENSG00000232934	10	114155571	114185347	20	7	480862	1.3002	0.096766	0.537435	1		ENSG00000240520	1	84829389	84863514	9	4	439624	1.473	0.070379	0.391152	0.782001
ENSG00000136286	7	45002265	45018697	46	16	436086	1.3001	0.096776	0.537435	1		ENSG00000250249	4	63157280	63158055	1	1	491907	1.4729	0.07039	0.391152	0.782001
ENSG00000259909	15	72931162	72932466	42	12	458002	1.3001	0.096783	0.537435	1		ENSG00000236031	1	243708834	243711631	7	3	468943	1.4729	0.070394	0.391152	0.782001
ENSG00000149177	11	48002110	48192393	336	31	446912	1.3001	0.096784	0.537435	1		ENSG00000206799	11	93464145	93464265	4	2	418645	1.4728	0.070401	0.391152	0.782001
ENSG00000269476	19	58388133	58427959	12	6	463243	1.3	0.096795	0.53744	1		ENSG00000202314	11	93464668	93464740	4	2	418645	1.4728	0.070401	0.391152	0.782001
ENSG00000260202	20	23462282	23499691	7	3	481245	1.2998	0.096827	0.537542	1		ENSG00000178403	4	113434672	113437328	142	28	474932	1.4728	0.070409	0.391152	0.782001
ENSG00000254962	11	55245027	55245985	33	7	460908	1.2998	0.096842	0.537542	1		ENSG00000176302	11	118842417	118852001	34	7	477133	1.4727	0.070421	0.391152	0.782001
ENSG00000198478	6	80341000	80413376	67	24	469818	1.2997	0.096847	0.537542	1		ENSG00000154310	3	170779128	171178197	767	95	474852	1.4727	0.070422	0.391152	0.782001
ENSG00000154438	7	117003276	117067577	36	14	450251	1.2997	0.096854	0.537542	1		ENSG00000243669	11	122906575	122906932	39	7	470028	1.4727	0.070423	0.391152	0.782001
ENSG00000222664	1	93491809	93492099	8	2	482254	1.2996	0.096872	0.537568	1		ENSG00000047188	5	112849380	112930981	89	23	468560	1.4725	0.070446	0.391239	0.782175
ENSG00000167685	19	56652556	56672262	8	4	437405	1.2995	0.096879	0.537568	1		ENSG00000244235	8	41958836	41959354	109	23	482096	1.4724	0.070458	0.391264	0.782226
ENSG00000221849	2	104144078	104145719	17	4	482442	1.2994	0.096902	0.537627	1		ENSG00000153147	4	144434616	144478639	87	22	470817	1.4722	0.070482	0.391307	0.782312
ENSG00000179348	3	128198270	128212028	178	13	478194	1.2993	0.096919	0.537627	1		ENSG00000083844	19	57702868	57734214	74	21	482991	1.4722	0.070482	0.391307	0.782312
ENSG00000206838	7	45143948	45144081	11	4	481484	1.2993	0.09692	0.537627	1		ENSG00000196634	6	147480061	147502128	20	5	486069	1.4721	0.070493	0.391307	0.782312
ENSG00000128383	22	39348756	39388783	126	23	440823	1.2992	0.096931	0.537632	1		ENSG00000133246	19	8554940	8567996	16	2	457221	1.4721	0.070496	0.391307	0.782312
ENSG00000232105	13	62902121	62902517	11	4	424622	1.299	0.096966	0.537769	1		ENSG00000107816	10	102756829	102767593	23	4	495102	1.472	0.070507	0.391307	0.782312
ENSG00000259431	14	24025216	24029480	6	2	482385	1.2989	0.096994	0.537825	1		ENSG00000265200	18	55684016	55684116	1	1	370229	1.472	0.07051	0.391307	0.782312
ENSG00000267433	19	30392603	30392776	30	10	457579	1.2988	0.097005	0.537825	1		ENSG00000204296	6	32256303	32339689	1092	40	409418	1.4719	0.070521	0.391319	0.782336
ENSG00000232712	20	21134664	21198927	10	2	480388	1.2987	0.097015	0.537825	1		ENSG00000202528	7	148730149	148730259	18	4	476111	1.4718	0.070536	0.391319	0.782336
ENSG00000272827	1	187449425	187449746	11	3	453506	1.2986	0.097039	0.537825	1		ENSG00000122299	16	11844442	11891123	32	9	469955	1.4718	0.070536	0.391319	0.782336
ENSG00000218676	6	111751463	111752984	8	4	482459	1.2986	0.097041	0.537825	1		ENSG00000262714	16	53420856	53422997	17	6	493049	1.4717	0.070554	0.391319	0.782336
ENSG00000251411	4	87834419	87835970	116	19	477436	1.2986	0.097042	0.537825	1		ENSG00000254754	11	25945735	25948355	8	2	496786	1.4716	0.070564	0.391319	0.782336
ENSG00000254391	5	160112358	160119896	5	2	377283	1.2986	0.097047	0.537825	1		ENSG00000248544	5	156802749	156811958	13	5	495271	1.4716	0.070568	0.391319	0.782336
ENSG00000206952	16	58593700	58593835	7	2	457468	1.2984	0.097073	0.537912	1		ENSG00000228400	2	124774435	124782750	7	4	495601	1.4715	0.070573	0.391319	0.782336
ENSG00000257539	12	111819671	111823442	95	15	409566	1.2982	0.097101	0.537926	1		ENSG00000157168	8	31496902	32625477	452	87	476157	1.4715	0.070573	0.391319	0.782336
ENSG00000205362	16	56672578	56673999	22	4	481943	1.2982	0.097105	0.537926	1		ENSG00000148303	9	136215069	136218281	11	3	494916	1.4715	0.070581	0.391319	0.782336
ENSG00000170903	11	105878629	105892954	16	5	467644	1.2982	0.097106	0.537926	1		ENSG00000264303	5	171197534	171197724	105	24	482650	1.4714	0.070586	0.391319	0.782336
ENSG00000231443	3	195664114	195665610	92	27	436662	1.298	0.097138	0.538	1		ENSG00000224986	1	48790752	48791795	5	3	434700	1.4712	0.07062	0.39142	0.782537
ENSG00000259262	15	90929046	90929295	9	3	442029	1.2979	0.097159	0.538	1		ENSG00000222308	5	151255127	151255253	9	3	496230	1.4712	0.070625	0.39142	0.782537
ENSG00000182108	16	11022748	11036317	10	5	449491	1.2979	0.097161	0.538	1		ENSG00000232113	1	173604472	173606273	4	2	495472	1.4711	0.070633	0.39142	0.782537
ENSG00000234271	20	42151901	42152212	9	3	462248	1.2979	0.097167	0.538	1		ENSG00000235411	2	20439653	20440807	12	4	495681	1.4711	0.070635	0.39142	0.782537
ENSG00000223224	16	71792305	71792390	7	2	482365	1.2978	0.09717	0.538	1		ENSG00000216127	5	171866667	171866758	42	5	495426	1.471	0.070641	0.39142	0.782537
ENSG00000226174	14	105864920	105880196	3	2	359326	1.2977	0.097196	0.53807	1		ENSG00000281189	7	148684619	148686524	10	3	463922	1.4709	0.070665	0.391463	0.782624
ENSG00000269765	19	15626153	15627647	7	4	426990	1.2977	0.097203	0.53807	1		ENSG00000230173	2	195595319	195626159	20	5	495437	1.4709	0.070666	0.391463	0.782624
ENSG00000252420	3	61724801	61724903	9	2	441973	1.2975	0.097236	0.538196	1		ENSG00000239031	18	10389895	10389997	71	12	453893	1.4708	0.070671	0.391463	0.782624
ENSG00000266693	18	14613136	14614183	3	2	474020	1.2972	0.097273	0.538345	1		ENSG00000196597	9	99578754	99616770	217	30	484579	1.4707	0.07069	0.391527	0.782752
ENSG00000261348	16	71444343	71460367	7	3	476361	1.2971	0.097296	0.538385	1		ENSG00000237972	7	43958296	43959653	10	3	495787	1.4706	0.070703	0.391559	0.782814
ENSG00000200800	1	96691457	96691616	7	2	306056	1.297	0.097309	0.538385	1		ENSG00000158516	7	129906667	129929638	57	12	492378	1.4703	0.070746	0.391688	0.783072
ENSG00000108219	10	82213922	82292879	61	17	438219	1.297	0.097323	0.538385	1		ENSG00000178562	2	204571198	204603635	19	6	479164	1.4702	0.070749	0.391688	0.783072
ENSG00000274670	12	132568085	132568324	13	3	481504	1.2969	0.097326	0.538385	1		ENSG00000252540	20	48411348	48411451	58	10	495513	1.4702	0.070752	0.391688	0.783072
ENSG00000263082	16	50914120	50918012	29	5	474549	1.2969	0.097331	0.538385	1		ENSG00000135999	2	149402553	149545137	71	15	475111	1.4701	0.070768	0.391688	0.783072
ENSG00000249128	5	117931883	117963787	73	20	462987	1.2968	0.09735	0.538434	1		ENSG00000258947	16	89988259	90005169	13	7	447322	1.4701	0.070768	0.391688	0.783072
ENSG00000165995	10	18429606	18830798	44	20	462492	1.2967	0.09737	0.538486	1		ENSG00000225405	4	62971378	62971767	8	2	494961	1.47	0.070775	0.391688	0.783072
ENSG00000223710	2	52002396	52002540	8	4	480376	1.2966	0.097384	0.538486	1		ENSG00000175792	3	127783628	127872757	216	39	479896	1.47	0.070778	0.391688	0.783072
ENSG00000224928	2	219818123	219818772	1	1	481337	1.2966	0.09739	0.538486	1		ENSG00000259079	14	71797059	71797455	17	8	466268	1.4699	0.070796	0.391731	0.783159
ENSG00000078269	6	158402919	158520208	193	44	452996	1.2964	0.097419	0.538573	1		ENSG00000140876	16	77756389	77776157	67	18	484802	1.4698	0.070804	0.391731	0.783159
ENSG00000230912	22	39062513	39064755	18	2	482435	1.2964	0.097426	0.538573	1		ENSG00000172752	3	130064359	130203688	114	24	487671	1.4698	0.070808	0.391731	0.783159
ENSG00000239670	1	33452553	33453834	6	3	401046	1.2961	0.097464	0.538727	1		ENSG00000207649	16	56892430	56892513	6	2	497007	1.4697	0.070825	0.391743	0.783183
ENSG00000162885	1	235613238	235667781	55	11	452865	1.2958	0.097528	0.538995	1		ENSG00000268643	19	42738735	42759284	2	1	495209	1.4697	0.070825	0.391743	0.783183
ENSG00000135269	7	115850547	115898837	197	41	460943	1.2957	0.097533	0.538995	1		ENSG00000256779	11	94770646	94772975	28	7	484918	1.4695	0.070848	0.3918	0.783296
ENSG00000141086	16	67963473	67966317	2	1	482535	1.2956	0.097557	0.539071	1		ENSG00000260600	16	61725660	61727654	15	5	475434	1.4695	0.07085	0.3918	0.783296
ENSG00000128242	22	30950622	30970574	42	15	450390	1.2955	0.097567	0.539071	1		ENSG00000206611	9	136216251	136216325	9	2	495069	1.4692	0.070888	0.391969	0.783635
ENSG00000255197	11	47404699	47430741	20	4	481391	1.2954	0.09759	0.539127	1		ENSG00000223229	1	97161412	97161723	8	3	309325	1.4688	0.070938	0.392202	0.784101
ENSG00000230988	14	103128577	103129045	52	16	458931	1.2953	0.097603	0.539127	1		ENSG00000251296	4	10168783	10169389	35	11	489694	1.4688	0.070945	0.392202	0.784101
ENSG00000263551	18	976590	1174824	415	61	447568	1.2953	0.09761	0.539127	1		ENSG00000217783	6	157720077	157721158	5	2	497022	1.4686	0.070974	0.392314	0.784325
ENSG00000233981	6	14005151	14007132	72	11	454038	1.2952	0.097622	0.539127	1		ENSG00000240303	3	132276988	132379567	89	15	493883	1.4685	0.07098	0.392314	0.784325
ENSG00000280318	5	172036097	172036447	10	4	424493	1.2951	0.097635	0.539127	1		ENSG00000199321	10	128468271	128468343	231	53	474358	1.4684	0.070995	0.392326	0.784349
ENSG00000211835	14	22948510	22948571	7	2	455121	1.2948	0.097693	0.539127	1		ENSG00000183586	1	152372053	152372245	5	2	494430	1.4684	0.070997	0.392326	0.784349
ENSG00000122779	7	138145079	138274738	75	19	443568	1.2948	0.097701	0.539127	1		ENSG00000252992	11	117134515	117134668	42	9	477972	1.4681	0.07104	0.392493	0.784682
ENSG00000140379	15	80253231	80263788	127	31	459585	1.2947	0.097713	0.539127	1		ENSG00000255388	11	41540445	41735998	19	4	479913	1.4681	0.071042	0.392493	0.784682
ENSG00000145431	4	157681606	157892546	224	41	473572	1.2947	0.097719	0.539127	1		ENSG00000269320	19	23785369	23785908	5	2	496204	1.468	0.071059	0.392546	0.784788
ENSG00000270095	12	124456004	124456261	3	1	379172	1.2946	0.097727	0.539127	1		ENSG00000179922	19	56132108	56135967	6	2	494094	1.4678	0.071082	0.3926	0.784896
ENSG00000110330	11	102217945	102249401	9	4	427993	1.2946	0.09773	0.539127	1		ENSG00000171160	10	99374310	99393257	37	10	490518	1.4678	0.071084	0.3926	0.784896
ENSG00000251778	21	43302314	43302409	9	3	477253	1.2946	0.097734	0.539127	1		ENSG00000100216	22	39077953	39081426	13	4	496785	1.4677	0.071091	0.3926	0.784896
ENSG00000176209	8	42396298	42410336	44	9	477925	1.2945	0.097746	0.539127	1		ENSG00000138772	4	79472673	79531575	16	6	494805	1.4676	0.071104	0.392631	0.784958
ENSG00000135074	5	156904312	157002783	78	20	473427	1.2944	0.09776	0.539127	1		ENSG00000243695	9	39173791	39174510	3	1	393443	1.4674	0.071138	0.392764	0.785225
ENSG00000204610	6	30130983	30140473	15	4	339147	1.2943	0.097775	0.539127	1		ENSG00000229229	2	70630066	70649810	6	3	495236	1.4673	0.071143	0.392764	0.785225
ENSG00000196912	2	98109127	98206428	453	48	448544	1.2943	0.097776	0.539127	1		ENSG00000142459	19	7895119	7929862	20	5	496572	1.4673	0.071152	0.392773	0.785243
ENSG00000206877	7	24576951	24577057	86	9	475657	1.2943	0.097781	0.539127	1		ENSG00000251913	22	42965153	42965256	9	4	396506	1.4671	0.071176	0.392784	0.785265
ENSG00000163554	1	158580496	158656488	55	17	465342	1.2943	0.097786	0.539127	1		ENSG00000228959	20	40642674	40644118	13	3	493729	1.4671	0.071179	0.392784	0.785265
ENSG00000235095	7	57215693	57218054	46	8	434114	1.2942	0.097797	0.539127	1		ENSG00000115353	2	75273590	75426826	12	5	470245	1.467	0.071186	0.392784	0.785265
ENSG00000100678	14	70510934	70655787	177	51	456558	1.2942	0.097802	0.539127	1		ENSG00000227247	13	89901072	89902354	11	2	412261	1.4669	0.071196	0.392784	0.785265
ENSG00000121068	17	59477257	59486786	43	12	453106	1.2942	0.097802	0.539127	1		ENSG00000167173	15	75491233	75504510	72	13	489121	1.4669	0.071202	0.392784	0.785265
ENSG00000100294	22	43528212	43539400	13	3	382718	1.2941	0.097809	0.539127	1		ENSG00000225194	9	98782014	98790247	11	4	468151	1.4667	0.071223	0.392784	0.785265
ENSG00000120833	12	93963590	93970521	149	29	466770	1.294	0.09784	0.539127	1		ENSG00000237813	7	115878314	116139519	26	6	477127	1.4667	0.07123	0.392784	0.785265
ENSG00000171848	2	10262455	10271546	608	91	441270	1.2939	0.09785	0.539127	1		ENSG00000185608	22	19419425	19423598	6	2	496418	1.4666	0.07124	0.392784	0.785265
ENSG00000243224	3	52273274	52275113	3	1	482226	1.2939	0.097851	0.539127	1		ENSG00000227198	6	31626106	31628498	1	1	308358	1.4665	0.07126	0.392784	0.785265
ENSG00000228980	3	109128837	109214014	425	76	442854	1.2939	0.097851	0.539127	1		ENSG00000185633	12	57628686	57634475	3	1	493482	1.4665	0.071261	0.392784	0.785265
ENSG00000110786	11	18749475	18814268	95	28	469443	1.2939	0.097852	0.539127	1		ENSG00000171763	15	45694529	45713617	17	6	496094	1.4665	0.071262	0.392784	0.785265
ENSG00000251183	5	153266988	153278547	9	5	461944	1.2937	0.097882	0.539201	1		ENSG00000179520	12	100750857	100815837	93	25	485511	1.4663	0.071287	0.392784	0.785265
ENSG00000260126	16	16752084	16757992	598	114	463729	1.2937	0.097893	0.539201	1		ENSG00000118961	2	20883774	21022890	66	13	490765	1.4663	0.071288	0.392784	0.785265
ENSG00000215343	8	11961898	11973025	49	9	428862	1.2936	0.097905	0.539201	1		ENSG00000277218	10	131902833	131903262	8	3	413335	1.4663	0.07129	0.392784	0.785265
ENSG00000272506	1	65469153	65469770	2	1	480354	1.2936	0.097906	0.539201	1		ENSG00000261198	16	7664232	7664994	19	3	455702	1.4662	0.071292	0.392784	0.785265
ENSG00000200238	3	56219132	56219250	14	4	482101	1.2934	0.097938	0.539253	1		ENSG00000125995	20	34287194	34288906	100	8	493644	1.4662	0.071296	0.392784	0.785265
ENSG00000248439	4	113451527	113451828	9	4	482306	1.2931	0.09798	0.539253	1		ENSG00000214711	2	31397547	31440411	147	44	476841	1.4662	0.0713	0.392784	0.785265
ENSG00000123119	8	91803778	91971636	132	12	471684	1.2931	0.097981	0.539253	1		ENSG00000248668	5	41870132	41872343	7	2	495973	1.4661	0.071308	0.392784	0.785265
ENSG00000150977	12	123895230	123921264	38	13	441013	1.2931	0.097982	0.539253	1		ENSG00000241472	3	62246540	62355005	11	6	466365	1.4661	0.071309	0.392784	0.785265
ENSG00000230107	22	42834029	42842201	102	12	442690	1.2931	0.097984	0.539253	1		ENSG00000143756	1	224301789	224349749	122	26	387346	1.4661	0.071317	0.392784	0.785265
ENSG00000258011	12	110867764	110868087	6	2	452638	1.293	0.098006	0.539253	1		ENSG00000251593	5	25909612	25911343	40	12	495139	1.4661	0.071317	0.392784	0.785265
ENSG00000274979	12	69720354	69725662	21	7	481090	1.293	0.098008	0.539253	1		ENSG00000170477	12	53200333	53208335	50	14	481990	1.466	0.071317	0.392784	0.785265
ENSG00000129521	14	34393437	34420287	14	6	415720	1.2929	0.098018	0.539253	1		ENSG00000235733	6	25245584	25261639	330	28	484384	1.4658	0.071351	0.392927	0.78555
ENSG00000213309	6	64325732	64326266	5	1	482447	1.2929	0.09802	0.539253	1		ENSG00000232878	1	97561479	97788511	22	9	309016	1.4656	0.071378	0.392927	0.78555
ENSG00000280344	16	51209977	51212809	181	30	467919	1.2929	0.098025	0.539253	1		ENSG00000278586	7	101907986	101908259	17	4	495140	1.4656	0.071385	0.392927	0.78555
ENSG00000226327	9	90939369	90940254	14	2	459696	1.2928	0.098034	0.539253	1		ENSG00000185008	3	75955846	77699115	514	67	471938	1.4655	0.071386	0.392927	0.78555
ENSG00000258867	14	88490894	88563963	33	9	471816	1.2926	0.09808	0.539253	1		ENSG00000153790	7	25174316	25219973	22	8	496303	1.4655	0.07139	0.392927	0.78555
ENSG00000135018	9	86274878	86323118	34	11	470718	1.2925	0.098086	0.539253	1		ENSG00000253340	8	51772090	51772622	9	2	496783	1.4655	0.071398	0.392927	0.78555
ENSG00000268279	3	14176717	14189505	9	4	481760	1.2925	0.09809	0.539253	1		ENSG00000007402	3	50400230	50541675	243	27	421538	1.4654	0.07141	0.392927	0.78555
ENSG00000221108	10	135473084	135473179	24	5	481437	1.2924	0.098102	0.539253	1		ENSG00000231158	2	158922057	158922571	10	3	491816	1.4653	0.071413	0.392927	0.78555
ENSG00000234927	7	120690981	120691257	6	3	452391	1.2924	0.098104	0.539253	1		ENSG00000234616	8	143738874	143751412	505	41	487734	1.4653	0.071415	0.392927	0.78555
ENSG00000250433	3	140224453	140227631	14	3	480975	1.2924	0.098108	0.539253	1		ENSG00000272543	3	50712511	50712594	3	2	434484	1.4653	0.071417	0.392927	0.78555
ENSG00000236474	20	18400804	18402098	8	3	438217	1.2924	0.098108	0.539253	1		ENSG00000260972	1	5553038	5554734	18	3	478730	1.4652	0.071436	0.392991	0.785677
ENSG00000241487	14	73507329	73507622	7	3	480584	1.2924	0.098109	0.539253	1		ENSG00000265432	14	55344831	55344911	14	4	496516	1.465	0.07146	0.393063	0.785822
ENSG00000259213	15	78079535	78081016	170	27	466611	1.2923	0.09813	0.539313	1		ENSG00000166484	17	19281034	19286857	4	2	418735	1.465	0.071464	0.393063	0.785822
ENSG00000115295	2	29320571	29412509	298	52	459567	1.2921	0.098161	0.53941	1		ENSG00000054267	1	235330210	235491534	102	21	485781	1.4649	0.07148	0.39311	0.785917
ENSG00000250331	5	96840400	97006750	55	16	464646	1.2921	0.098168	0.53941	1		ENSG00000169777	5	9629109	9630467	9	4	475827	1.4648	0.071493	0.393141	0.785978
ENSG00000248461	5	38148582	38153817	80	18	427967	1.2919	0.098191	0.539417	1		ENSG00000267500	19	11759179	11763692	10	2	496860	1.4645	0.071531	0.393309	0.786314
ENSG00000202198	6	52860418	52860748	16	5	481923	1.2918	0.098205	0.539417	1		ENSG00000252733	3	189861445	189861532	1	1	495877	1.4643	0.07155	0.393332	0.78636
ENSG00000283293	6	52860419	52860746	16	5	481923	1.2918	0.098205	0.539417	1		ENSG00000178248	22	23804273	23829167	55	13	446347	1.4643	0.07155	0.393332	0.78636
ENSG00000200486	15	25434561	25434642	16	4	482065	1.2918	0.09821	0.539417	1		ENSG00000248870	5	81882595	81883230	30	9	495155	1.4641	0.071577	0.393426	0.786549
ENSG00000275512	18	32983960	32986492	25	4	481229	1.2915	0.098268	0.539679	1		ENSG00000254531	4	102268937	102270040	4	2	493954	1.4641	0.071582	0.393426	0.786549
ENSG00000273192	22	50295876	50298224	8	2	444108	1.2914	0.098285	0.539696	1		ENSG00000213277	10	104935311	104935851	8	2	496689	1.464	0.071595	0.393457	0.78661
ENSG00000089639	19	19740285	19754476	21	5	472377	1.2913	0.098301	0.539696	1		ENSG00000266053	18	9121263	9136643	16	5	460807	1.4639	0.071608	0.393488	0.786671
ENSG00000167633	19	55327923	55342233	109	32	389905	1.2912	0.098314	0.539696	1		ENSG00000239246	17	60593682	60594128	3	1	496286	1.4637	0.071632	0.393515	0.786725
ENSG00000251441	4	113277291	113280975	249	32	471178	1.2912	0.09832	0.539696	1		ENSG00000263821	18	14978738	14979838	23	4	494249	1.4637	0.071636	0.393515	0.786725
ENSG00000236145	2	121935903	121940156	12	2	480438	1.2912	0.098322	0.539696	1		ENSG00000207083	16	69209574	69209680	6	3	495780	1.4636	0.071647	0.393515	0.786725
ENSG00000184068	22	42227219	42230669	10	5	464162	1.2909	0.098369	0.539898	1		ENSG00000170092	7	75122945	75133628	25	7	495309	1.4636	0.071649	0.393515	0.786725
ENSG00000259221	15	47651627	47688929	24	8	425501	1.2908	0.098387	0.539941	1		ENSG00000200138	16	28194639	28194751	1	1	496143	1.4636	0.07165	0.393515	0.786725
ENSG00000179407	3	128181282	128186091	23	8	446832	1.2907	0.098403	0.539973	1		ENSG00000263908	1	62544458	62544531	4	2	491538	1.4635	0.071664	0.393551	0.786797
ENSG00000227375	3	197025123	197030618	42	17	406479	1.2904	0.098455	0.540145	1		ENSG00000227055	2	160668745	160670520	14	3	492984	1.4634	0.071675	0.393552	0.786799
ENSG00000271937	3	44379433	44380044	8	3	480351	1.2904	0.098458	0.540145	1		ENSG00000223831	22	30994296	31002674	83	22	490000	1.4634	0.071679	0.393552	0.786799
ENSG00000212127	12	11090005	11091862	55	18	449972	1.2903	0.098465	0.540145	1		ENSG00000116883	1	36789335	36794822	15	3	485702	1.4633	0.071687	0.393555	0.786805
ENSG00000259148	14	44760200	44760921	7	3	478929	1.2902	0.098491	0.540203	1		ENSG00000198848	16	55836765	55867249	314	64	441616	1.4631	0.071727	0.393642	0.786979
ENSG00000005001	16	2902728	2908171	12	3	479745	1.2902	0.098496	0.540203	1		ENSG00000178690	18	52254988	52266724	110	13	489205	1.463	0.071727	0.393642	0.786979
ENSG00000131808	11	30252563	30256808	66	16	471864	1.2901	0.098514	0.540233	1		ENSG00000260470	12	54538853	54541009	7	4	495318	1.463	0.071731	0.393642	0.786979
ENSG00000267075	17	20448684	20453265	3	2	273346	1.2899	0.098536	0.540233	1		ENSG00000251557	11	43142312	43290943	96	22	490062	1.463	0.071736	0.393642	0.786979
ENSG00000204136	9	124207269	124262306	187	22	464383	1.2899	0.098538	0.540233	1		ENSG00000204658	20	23564282	23567147	10	2	492543	1.463	0.07174	0.393642	0.786979
ENSG00000140950	16	84510027	84538364	569	107	439307	1.2899	0.098548	0.540233	1		ENSG00000278184	22	16348073	16352355	59	11	473350	1.4626	0.071782	0.393799	0.787294
ENSG00000182310	19	52196749	52208443	18	5	428269	1.2898	0.098556	0.540233	1		ENSG00000241388	12	121379531	121418768	33	9	489729	1.4626	0.07179	0.393799	0.787294
ENSG00000165280	9	35056061	35073246	36	10	459425	1.2897	0.098573	0.540233	1		ENSG00000226252	1	47691469	47696422	15	3	496088	1.4626	0.071791	0.393799	0.787294
ENSG00000226733	6	50061424	50066995	252	45	468315	1.2897	0.098579	0.540233	1		ENSG00000163344	1	154897210	154909467	54	10	479336	1.4625	0.071801	0.393814	0.787323
ENSG00000201955	5	78466057	78466158	8	3	481690	1.2897	0.098583	0.540233	1		ENSG00000164296	5	149372681	149380730	11	3	467513	1.4624	0.071821	0.39385	0.787395
ENSG00000100281	22	35653491	35691757	36	10	470265	1.2894	0.098628	0.540373	1		ENSG00000224374	6	135581134	135582071	7	2	452367	1.4622	0.071837	0.39385	0.787395
ENSG00000265967	15	64987240	64987793	6	2	431149	1.2894	0.098629	0.540373	1		ENSG00000267692	19	30528192	30528318	4	2	418944	1.4621	0.071854	0.39385	0.787395
ENSG00000172487	11	56127691	56128764	14	3	482569	1.2892	0.098664	0.540509	1		ENSG00000266910	19	30528330	30529063	4	2	418944	1.4621	0.071854	0.39385	0.787395
ENSG00000239994	3	119462986	119469197	2	1	482644	1.289	0.098696	0.540573	1		ENSG00000231531	7	143009777	143010154	2	1	403100	1.4621	0.071859	0.39385	0.787395
ENSG00000252680	18	9844714	9844843	9	3	462325	1.289	0.098696	0.540573	1		ENSG00000257893	12	92271167	92274431	7	3	469708	1.4619	0.071885	0.39385	0.787395
ENSG00000110756	11	18300215	18343745	40	11	476453	1.2888	0.098728	0.540613	1		ENSG00000258956	14	62298579	62299087	26	9	472071	1.4619	0.071885	0.39385	0.787395
ENSG00000222529	11	118841208	118841305	7	2	478247	1.2888	0.098732	0.540613	1		ENSG00000227082	1	121138614	121204983	7	3	247845	1.4619	0.07189	0.39385	0.787395
ENSG00000267219	19	34839261	34850317	7	3	457114	1.2887	0.09875	0.540613	1		ENSG00000183605	10	120900425	120925179	26	10	448749	1.4618	0.071892	0.39385	0.787395
ENSG00000232882	1	91358549	91359169	27	9	463522	1.2887	0.098754	0.540613	1		ENSG00000215444	20	50351072	50351606	15	5	494069	1.4618	0.071898	0.39385	0.787395
ENSG00000226620	13	106356629	106416789	164	29	450270	1.2886	0.098763	0.540613	1		ENSG00000270335	2	62576083	62577874	22	6	495307	1.4617	0.07191	0.39385	0.787395
ENSG00000182253	15	99638420	99675798	144	33	462079	1.2886	0.098766	0.540613	1		ENSG00000170271	5	154198051	154238812	37	10	488211	1.4617	0.071912	0.39385	0.787395
ENSG00000073754	1	157800704	157811588	6	3	426141	1.2885	0.098777	0.540613	1		ENSG00000104142	15	41186628	41196173	128	16	476856	1.4617	0.071912	0.39385	0.787395
ENSG00000235066	2	118752973	118812609	148	38	450953	1.2885	0.098785	0.540613	1		ENSG00000185104	1	50902700	51425935	204	17	480665	1.4616	0.071919	0.39385	0.787395
ENSG00000201325	3	137236976	137237097	20	7	463078	1.2883	0.098816	0.540671	1		ENSG00000204344	6	31939608	31949228	14	7	416445	1.4616	0.071919	0.39385	0.787395
ENSG00000274832	5	17669392	17669627	8	4	481530	1.2883	0.098816	0.540671	1		ENSG00000233508	20	41818741	41831239	40	13	472598	1.4612	0.071978	0.394097	0.787889
ENSG00000132357	5	40841286	40860277	65	18	480936	1.288	0.09887	0.540849	1		ENSG00000100296	22	29901868	29949771	51	14	429236	1.4612	0.071979	0.394097	0.787889
ENSG00000130368	6	160327722	160337562	49	14	454034	1.2879	0.098882	0.540849	1		ENSG00000131386	3	16216156	16273499	506	45	473012	1.4611	0.071994	0.394136	0.787967
ENSG00000227495	17	4922509	4923388	7	4	306766	1.2879	0.098882	0.540849	1		ENSG00000207065	4	82255457	82255572	49	11	474973	1.461	0.072001	0.394136	0.787967
ENSG00000259940	16	27224629	27226314	8	3	475175	1.2878	0.098915	0.540849	1		ENSG00000248340	4	26875183	26875971	23	7	496917	1.4608	0.07203	0.394174	0.788042
ENSG00000253183	7	139187199	139188558	48	12	457577	1.2877	0.098917	0.540849	1		ENSG00000265639	18	68696006	68700292	22	4	487583	1.4607	0.072048	0.394174	0.788042
ENSG00000228807	22	44879375	44879597	10	3	450337	1.2877	0.098924	0.540849	1		ENSG00000219150	6	111027565	111028085	6	3	444868	1.4607	0.072051	0.394174	0.788042
ENSG00000188100	10	88780063	88784487	184	45	463699	1.2876	0.098935	0.540849	1		ENSG00000250476	4	3968761	3969387	40	14	458184	1.4606	0.072056	0.394174	0.788042
ENSG00000211784	14	22293636	22294239	11	3	481390	1.2876	0.098949	0.540849	1		ENSG00000274979	12	69720354	69725662	21	7	495662	1.4606	0.072058	0.394174	0.788042
ENSG00000220867	6	158345434	158345708	8	3	459699	1.2875	0.098955	0.540849	1		ENSG00000231264	7	63398283	63398887	8	2	497005	1.4606	0.072066	0.394174	0.788042
ENSG00000199488	3	170712659	170712822	9	2	482249	1.2875	0.098961	0.540849	1		ENSG00000227910	7	63385165	63386124	10	3	464948	1.4604	0.072088	0.394174	0.788042
ENSG00000234515	6	32846948	32847625	32	9	472843	1.2875	0.098967	0.540849	1		ENSG00000253213	5	170678870	170679986	3	2	330781	1.4604	0.07209	0.394174	0.788042
ENSG00000159450	1	152078793	152087930	9	3	448460	1.2874	0.098971	0.540849	1		ENSG00000254829	11	77726761	77727541	10	3	461977	1.4604	0.072091	0.394174	0.788042
ENSG00000256902	12	2861763	2862298	10	3	482222	1.2873	0.098987	0.54088	1		ENSG00000127870	13	26786899	26796630	303	59	477363	1.4603	0.072106	0.394174	0.788042
ENSG00000207837	19	54224330	54224396	14	3	413042	1.287	0.099044	0.540987	1		ENSG00000125430	17	14204400	14252721	149	33	472902	1.4603	0.072108	0.394174	0.788042
ENSG00000271984	20	44521333	44522058	7	1	482447	1.287	0.099051	0.540987	1		ENSG00000229673	22	33179163	33180968	11	4	466964	1.4603	0.07211	0.394174	0.788042
ENSG00000181856	17	7184986	7191576	34	12	445807	1.2869	0.099062	0.540987	1		ENSG00000230056	6	29297403	29298838	4	2	403493	1.4602	0.072111	0.394174	0.788042
ENSG00000242540	2	5836352	5848227	14	6	457671	1.2869	0.099064	0.540987	1		ENSG00000225900	2	39325290	39325586	7	2	408165	1.4602	0.072112	0.394174	0.788042
ENSG00000180914	3	8792094	8811303	123	33	441377	1.2869	0.099067	0.540987	1		ENSG00000229375	13	19589627	19593476	36	7	461853	1.4601	0.072138	0.394248	0.788192
ENSG00000118898	16	4932508	4987136	18	6	471683	1.2868	0.099087	0.540987	1		ENSG00000232814	13	111154922	111160526	9	4	494452	1.46	0.072145	0.394248	0.788192
ENSG00000254734	11	29735456	29903261	15	4	470312	1.2867	0.099103	0.540987	1		ENSG00000153789	16	85131964	85146114	137	33	473426	1.46	0.072148	0.394248	0.788192
ENSG00000251303	5	59926341	59926800	3	1	482629	1.2867	0.099107	0.540987	1		ENSG00000119636	14	74486059	74532795	23	6	496923	1.4598	0.072177	0.394345	0.788385
ENSG00000127311	12	66696325	66741425	41	4	466788	1.2866	0.099114	0.540987	1		ENSG00000100142	22	38349670	38437113	142	17	478102	1.4597	0.072187	0.394345	0.788385
ENSG00000249463	4	132948330	132949589	27	10	365497	1.2866	0.099119	0.540987	1		ENSG00000213697	11	43543586	43544814	8	4	493387	1.4597	0.072188	0.394345	0.788385
ENSG00000215562	21	15199017	15199948	44	10	437453	1.2866	0.099119	0.540987	1		ENSG00000228668	7	38384631	38385100	41	6	411871	1.4595	0.072208	0.394414	0.788522
ENSG00000250064	4	28437071	28601897	83	18	442513	1.2865	0.099129	0.540987	1		ENSG00000253049	3	3144597	3144699	18	7	489856	1.4595	0.072219	0.394433	0.788561
ENSG00000006015	19	18699535	18703146	15	3	480762	1.2865	0.09914	0.540991	1		ENSG00000272081	5	72251033	72251526	3	2	434089	1.4593	0.07224	0.394507	0.788709
ENSG00000267719	17	77681075	77686081	122	33	465020	1.2861	0.099211	0.541233	1		ENSG00000253509	8	41132634	41134522	10	2	463267	1.4589	0.072295	0.394679	0.789053
ENSG00000157353	16	70488324	70514177	45	11	456314	1.286	0.099214	0.541233	1		ENSG00000186187	16	75032928	75144892	55	12	479865	1.4589	0.0723	0.394679	0.789053
ENSG00000266265	7	130416063	130418883	38	10	466915	1.286	0.099215	0.541233	1		ENSG00000157152	3	12045876	12232900	183	24	488161	1.4588	0.072305	0.394679	0.789053
ENSG00000263640	8	146078798	146078907	3	1	477846	1.2859	0.099243	0.54133	1		ENSG00000172724	9	34689564	34691274	55	16	490282	1.4588	0.072309	0.394679	0.789053
ENSG00000249920	4	74804321	74805275	12	3	456505	1.2857	0.099267	0.541405	1		ENSG00000024048	6	42531800	42661242	421	55	473032	1.4587	0.072326	0.394679	0.789053
ENSG00000186564	1	47901689	47906363	13	5	457979	1.2857	0.099281	0.54141	1		ENSG00000111554	12	68688348	68726161	89	28	486475	1.4587	0.072326	0.394679	0.789053
ENSG00000219391	2	44293033	44293293	77	20	458179	1.2854	0.099321	0.54141	1		ENSG00000260082	16	30832389	30833431	76	15	471120	1.4587	0.07233	0.394679	0.789053
ENSG00000230939	6	8784411	8785678	5	2	479649	1.2854	0.099323	0.54141	1		ENSG00000130811	19	10225693	10230578	8	2	454028	1.4586	0.072331	0.394679	0.789053
ENSG00000233380	17	51834350	51835231	14	6	481753	1.2854	0.099332	0.54141	1		ENSG00000255042	11	50238999	50257623	25	7	489224	1.4585	0.072345	0.394685	0.789065
ENSG00000091483	1	241660903	241683061	345	34	475028	1.2853	0.099341	0.54141	1		ENSG00000174483	11	66278080	66301098	11	3	496111	1.4585	0.072347	0.394685	0.789065
ENSG00000242236	20	25635232	25635517	55	11	444686	1.2853	0.099348	0.54141	1		ENSG00000131943	19	30189793	30206696	132	33	474390	1.4582	0.072386	0.394769	0.789232
ENSG00000207407	11	19612703	19612838	16	4	461441	1.2852	0.099353	0.54141	1		ENSG00000088205	2	118572226	118589955	54	12	492987	1.4582	0.072395	0.394769	0.789232
ENSG00000119121	9	77337411	77503010	421	65	305769	1.2852	0.09936	0.54141	1		ENSG00000200164	16	69225026	69225126	7	2	496778	1.4582	0.072395	0.394769	0.789232
ENSG00000170949	19	53569859	53606687	114	18	444377	1.2852	0.099369	0.54141	1		ENSG00000092201	14	21819631	21852425	58	10	480122	1.4581	0.072406	0.394769	0.789232
ENSG00000147862	9	14081842	14398982	289	51	436040	1.2851	0.09937	0.54141	1		ENSG00000258454	14	76702160	76729817	7	3	496372	1.4581	0.072406	0.394769	0.789232
ENSG00000258896	14	60625694	60626042	7	2	438621	1.285	0.0994	0.541517	1		ENSG00000199482	16	10590129	10590231	56	12	485190	1.4581	0.072407	0.394769	0.789232
ENSG00000280362	15	54202966	54206909	29	6	405239	1.2848	0.099434	0.541647	1		ENSG00000176358	17	47915671	47925379	12	5	468523	1.458	0.072422	0.39481	0.789314
ENSG00000163251	2	208627310	208634287	29	10	440959	1.2847	0.099446	0.541657	1		ENSG00000257677	12	77613383	77622473	13	5	479800	1.4577	0.072455	0.394892	0.789478
ENSG00000222238	10	103067286	103067475	82	14	461777	1.2846	0.099462	0.541688	1		ENSG00000238423	17	27047568	27047634	2	1	496783	1.4577	0.072455	0.394892	0.789478
ENSG00000142945	1	45205492	45233439	170	26	456848	1.2846	0.099473	0.541692	1		ENSG00000267053	19	36795482	36803570	218	25	472375	1.4577	0.072466	0.394892	0.789478
ENSG00000156575	11	57144242	57148623	6	3	480331	1.2844	0.099495	0.541756	1		ENSG00000167916	17	38854243	38860002	116	18	470949	1.4576	0.072472	0.394892	0.789478
ENSG00000255463	11	9652555	9652906	9	3	480205	1.2842	0.099529	0.541846	1		ENSG00000207962	1	41222956	41223044	6	3	497109	1.4575	0.072484	0.394892	0.789478
ENSG00000280211	16	30784853	30787354	5	2	481326	1.2842	0.099536	0.541846	1		ENSG00000197747	1	151955391	151966866	48	7	496064	1.4574	0.0725	0.394892	0.789478
ENSG00000271992	1	70910754	70911219	7	3	481862	1.2841	0.09956	0.541846	1		ENSG00000266923	12	92815307	92877456	11	5	496150	1.4574	0.072509	0.394892	0.789478
ENSG00000028203	12	95611522	95696566	51	16	482158	1.2839	0.099596	0.541846	1		ENSG00000259496	15	70095655	70096385	9	4	470029	1.4574	0.072509	0.394892	0.789478
ENSG00000233954	1	16133664	16135843	131	23	479449	1.2838	0.099598	0.541846	1		ENSG00000203943	1	84764049	84816481	17	6	440959	1.4573	0.072511	0.394892	0.789478
ENSG00000225356	4	182443819	182444154	193	30	459316	1.2837	0.099618	0.541846	1		ENSG00000143633	1	231359509	231376924	16	5	494955	1.4573	0.072513	0.394892	0.789478
ENSG00000226317	13	85937736	86118705	17	8	426422	1.2837	0.099631	0.541846	1		ENSG00000243766	7	27238194	27246878	137	33	475242	1.4573	0.072519	0.394892	0.789478
ENSG00000232114	2	38996407	38997266	13	3	480790	1.2837	0.099632	0.541846	1		ENSG00000212258	5	7047340	7047449	9	2	496682	1.4571	0.072547	0.394974	0.789643
ENSG00000278895	19	30406769	30408737	16	5	405876	1.2836	0.099634	0.541846	1		ENSG00000255015	11	122165646	122172471	36	9	494321	1.4571	0.072549	0.394974	0.789643
ENSG00000184350	11	3248928	3253616	42	14	473379	1.2834	0.099671	0.541846	1		ENSG00000257426	12	108293415	108293592	13	2	495587	1.4568	0.072581	0.395108	0.78991
ENSG00000220256	2	240684554	240724577	112	27	451749	1.2834	0.099672	0.541846	1		ENSG00000230385	2	231773567	231774817	10	5	496399	1.4567	0.0726	0.395152	0.789998
ENSG00000267909	14	70036533	70041554	23	7	482145	1.2834	0.099674	0.541846	1		ENSG00000177383	3	184428155	184429790	134	22	477847	1.4567	0.072604	0.395152	0.789998
ENSG00000244734	11	5246694	5248301	16	7	346125	1.2834	0.099677	0.541846	1		ENSG00000241429	3	138543905	138545171	28	6	495282	1.4565	0.072623	0.395154	0.790002
ENSG00000120729	5	137203480	137223540	4	2	479875	1.2833	0.099695	0.541846	1		ENSG00000159289	15	74362198	74374891	298	39	484248	1.4565	0.072631	0.395154	0.790002
ENSG00000181631	3	151044100	151047336	42	10	474430	1.2833	0.099699	0.541846	1		ENSG00000256204	12	131462107	131463313	29	6	495166	1.4564	0.072635	0.395154	0.790002
ENSG00000227293	2	66462509	66463345	5	3	476960	1.283	0.099741	0.541846	1		ENSG00000252931	15	86365086	86365188	45	10	496484	1.4563	0.072648	0.395154	0.790002
ENSG00000234208	22	29909878	29931379	3	2	423399	1.2829	0.099759	0.541846	1		ENSG00000130684	20	25654851	25677477	14	3	496975	1.4563	0.072655	0.395154	0.790002
ENSG00000183230	10	67672276	69455927	422	66	470446	1.2829	0.099769	0.541846	1		ENSG00000132677	1	156339003	156355011	111	31	474505	1.4563	0.07266	0.395154	0.790002
ENSG00000267725	19	33558081	33558339	12	2	451810	1.2828	0.099778	0.541846	1		ENSG00000236939	8	104145191	104153703	8	3	495267	1.4562	0.072664	0.395154	0.790002
ENSG00000245958	4	120375946	120383019	186	23	466254	1.2828	0.099781	0.541846	1		ENSG00000197705	18	30252634	30353025	66	11	482893	1.4562	0.072664	0.395154	0.790002
ENSG00000125450	17	73201786	73231853	132	28	422438	1.2828	0.099783	0.541846	1		ENSG00000179148	17	7999218	8022365	25	8	470983	1.4561	0.072677	0.395184	0.790062
ENSG00000277270	20	60009681	60012603	56	11	471731	1.2827	0.099805	0.541846	1		ENSG00000280015	4	38392375	38393296	95	26	471488	1.4559	0.072714	0.395345	0.790384
ENSG00000234361	6	158250175	158251605	4	2	438152	1.2826	0.099811	0.541846	1		ENSG00000255343	8	144915440	144916233	6	2	495865	1.4557	0.072737	0.395429	0.790552
ENSG00000278816	20	5041683	5041986	7	2	390788	1.2826	0.099812	0.541846	1		ENSG00000074771	6	155716504	155777037	12	6	496385	1.4555	0.072765	0.39545	0.790594
ENSG00000232793	1	245446133	245446391	167	17	428743	1.2826	0.099821	0.541846	1		ENSG00000262583	16	75533686	75550178	9	4	495125	1.4554	0.072773	0.39545	0.790594
ENSG00000257764	12	69747273	69748005	10	3	482266	1.2826	0.099824	0.541846	1		ENSG00000207276	9	99018498	99018601	7	3	318045	1.4554	0.072774	0.39545	0.790594
ENSG00000213122	6	133318690	133319179	5	2	419876	1.2825	0.099826	0.541846	1		ENSG00000255259	11	129165181	129166376	4	2	493578	1.4553	0.072787	0.39545	0.790594
ENSG00000188848	4	42112955	42154895	31	8	475529	1.2825	0.099833	0.541846	1		ENSG00000136250	7	36552557	36764154	190	51	457467	1.4553	0.072793	0.39545	0.790594
ENSG00000254635	10	28811581	28821672	13	5	433839	1.2824	0.099856	0.541846	1		ENSG00000067601	7	66760595	66767894	14	4	474065	1.4553	0.072798	0.39545	0.790594
ENSG00000260605	16	51069029	51072675	97	22	443034	1.2823	0.099872	0.541846	1		ENSG00000132466	4	73939093	74124515	32	11	463702	1.4552	0.072804	0.39545	0.790594
ENSG00000204060	1	41827594	41849262	96	8	471747	1.2823	0.099875	0.541846	1		ENSG00000233997	21	23119293	23169735	17	5	494367	1.4552	0.072804	0.39545	0.790594
ENSG00000229184	9	2900320	2900804	100	16	453679	1.2823	0.099875	0.541846	1		ENSG00000227737	11	124235530	124236447	8	3	496115	1.4552	0.072808	0.39545	0.790594
ENSG00000136839	9	107379529	107380485	10	3	412521	1.2822	0.099878	0.541846	1		ENSG00000212251	12	131784185	131784296	167	33	454947	1.455	0.072836	0.395562	0.790818
ENSG00000241634	3	108262214	108262722	4	2	481955	1.2822	0.099881	0.541846	1		ENSG00000258096	12	46765246	46767561	6	3	495259	1.4549	0.072844	0.395565	0.790823
ENSG00000115233	2	162164549	162268228	70	16	361707	1.2822	0.099884	0.541846	1		ENSG00000201778	3	156871337	156871429	5	2	458982	1.4547	0.072871	0.395629	0.790951
ENSG00000248373	4	105828514	106041157	116	27	472758	1.2821	0.099905	0.541846	1		ENSG00000025434	11	47269851	47290583	25	5	496917	1.4546	0.072884	0.395629	0.790951
ENSG00000212327	3	9960735	9960837	4	1	480871	1.2821	0.099908	0.541846	1		ENSG00000272414	4	77172874	77232273	17	5	495139	1.4546	0.072885	0.395629	0.790951
ENSG00000255916	12	132906436	132908161	5	2	475380	1.2819	0.099933	0.541846	1		ENSG00000278500	2	177015813	177037825	9	3	495362	1.4546	0.072888	0.395629	0.790951
ENSG00000277235	20	34652165	34652485	18	9	418473	1.2819	0.099934	0.541846	1		ENSG00000245532	11	65190245	65213011	42	8	483616	1.4546	0.072896	0.395629	0.790951
ENSG00000252757	4	87257471	87257767	16	2	481718	1.2819	0.099941	0.541846	1		ENSG00000140299	15	59951345	59981733	305	23	486443	1.4545	0.072905	0.395629	0.790951
ENSG00000257181	12	69235068	69237017	7	4	429718	1.2819	0.099941	0.541846	1		ENSG00000260183	16	80581739	80586411	9	4	495595	1.4545	0.072908	0.395629	0.790951
ENSG00000230860	20	44196629	44197446	15	1	482299	1.2819	0.099941	0.541846	1		ENSG00000260465	16	66754800	66765688	6	1	497143	1.4541	0.072954	0.395838	0.791369
ENSG00000197162	16	30589682	30597092	6	3	376895	1.2818	0.09996	0.541893	1		ENSG00000143614	1	153777201	153895451	164	18	482531	1.4538	0.073001	0.396052	0.791798
ENSG00000221493	18	19263471	19263558	4	1	438136	1.2815	0.10001	0.542103	1		ENSG00000138495	3	119388118	119396250	42	14	488162	1.4534	0.073062	0.396318	0.79233
ENSG00000140577	15	91073157	91188577	64	13	475329	1.2814	0.10002	0.542103	1		ENSG00000204403	11	104756445	104769397	4	2	493192	1.4533	0.073065	0.396318	0.79233
ENSG00000227733	1	146093234	146159103	76	19	469400	1.2813	0.10004	0.542103	1		ENSG00000078269	6	158402919	158520208	196	45	470959	1.4532	0.073082	0.39637	0.792433
ENSG00000225755	1	163207004	163208987	25	8	462695	1.2813	0.10005	0.542103	1		ENSG00000269886	3	9854446	9854781	11	4	495311	1.4531	0.073096	0.396403	0.7925
ENSG00000243991	3	193458262	193458510	100	25	447529	1.2812	0.10006	0.542103	1		ENSG00000251635	4	38565624	38572292	68	18	425799	1.453	0.073114	0.396403	0.7925
ENSG00000210678	5	55593391	55593516	10	2	481961	1.2812	0.10006	0.542103	1		ENSG00000135477	12	52644250	52652651	61	20	470873	1.4529	0.073123	0.396403	0.7925
ENSG00000253966	5	170323933	170331465	9	1	482235	1.2808	0.10013	0.542426	1		ENSG00000254252	5	165455572	165456316	12	6	494557	1.4528	0.07314	0.396403	0.7925
ENSG00000170296	17	7143333	7146089	3	2	482413	1.2806	0.10017	0.542532	1		ENSG00000197893	10	115348475	115423886	42	12	491996	1.4528	0.073144	0.396403	0.7925
ENSG00000279641	17	7145519	7147133	3	2	482413	1.2806	0.10017	0.542532	1		ENSG00000238156	6	76164660	76168616	30	6	485129	1.4528	0.073146	0.396403	0.7925
ENSG00000225523	2	90060377	90060995	1	1	305809	1.2804	0.1002	0.542639	1		ENSG00000229842	1	94390962	94391628	8	3	494241	1.4527	0.073148	0.396403	0.7925
ENSG00000267105	19	10369785	10370721	9	4	439540	1.2802	0.10024	0.542741	1		ENSG00000250890	1	94391588	94391744	8	3	494241	1.4527	0.073148	0.396403	0.7925
ENSG00000100312	22	51176624	51183762	84	19	460758	1.2801	0.10025	0.542741	1		ENSG00000261408	17	73975341	74002080	17	6	495057	1.4524	0.073193	0.396607	0.792907
ENSG00000212184	2	202792162	202792266	4	2	409009	1.2801	0.10026	0.542741	1		ENSG00000229565	4	118755556	118791103	53	12	475966	1.4523	0.073216	0.396642	0.792978
ENSG00000240868	13	24889863	24895736	8	3	438096	1.28	0.10026	0.542741	1		ENSG00000233802	11	89657232	89666231	36	6	488028	1.4523	0.073216	0.396642	0.792978
ENSG00000238141	21	40687633	40695144	13	3	468189	1.28	0.10027	0.542741	1		ENSG00000265291	14	105144031	105144086	6	3	444878	1.4522	0.073222	0.396642	0.792978
ENSG00000232375	3	43078613	43078943	10	2	449260	1.2799	0.10029	0.542793	1		ENSG00000268154	1	161035655	161035943	2	1	495325	1.4521	0.073232	0.396656	0.793005
ENSG00000235990	1	242079425	242079845	10	3	387297	1.2798	0.10031	0.542846	1		ENSG00000201939	6	153480355	153480480	12	3	496720	1.4519	0.073262	0.396764	0.793222
ENSG00000246339	8	28553715	28558981	7	2	437552	1.2796	0.10034	0.542952	1		ENSG00000176994	17	18218624	18231369	22	4	496826	1.4519	0.073267	0.396764	0.793222
ENSG00000241406	13	42381813	42382108	6	2	481507	1.2796	0.10035	0.542952	1		ENSG00000166501	16	23847322	24231932	315	72	466388	1.4515	0.073326	0.396984	0.793661
ENSG00000153904	1	85784164	86044046	81	23	474516	1.2793	0.10039	0.543056	1		ENSG00000188379	9	21384253	21385387	3	1	495847	1.4514	0.07333	0.396984	0.793661
ENSG00000140464	15	74287014	74340153	91	18	426366	1.2793	0.10039	0.543056	1		ENSG00000243137	19	43696854	43709926	37	5	245028	1.4514	0.07333	0.396984	0.793661
ENSG00000284167	2	143857505	143858181	1	1	478788	1.2793	0.1004	0.543056	1		ENSG00000274080	7	73023592	73025832	9	3	496844	1.4512	0.073361	0.397039	0.79377
ENSG00000071282	3	8543393	8616359	36	9	462118	1.2791	0.10044	0.543213	1		ENSG00000276828	2	190490169	190490985	9	5	493270	1.4512	0.073367	0.397039	0.79377
ENSG00000151577	3	113847499	113918254	28	6	481289	1.2789	0.10046	0.543213	1		ENSG00000221612	5	136869143	136869210	31	7	486804	1.4511	0.073372	0.397039	0.79377
ENSG00000227811	1	112282463	112290420	18	6	481809	1.2789	0.10047	0.543213	1		ENSG00000102606	13	111766966	111958084	423	61	486229	1.4511	0.073377	0.397039	0.79377
ENSG00000198633	19	52932440	52955568	46	7	373962	1.2789	0.10047	0.543213	1		ENSG00000235080	2	132127994	132129648	5	2	370594	1.4511	0.073378	0.397039	0.79377
ENSG00000222308	5	151255127	151255253	9	3	481667	1.2786	0.10052	0.543368	1		ENSG00000269072	19	51656180	51685222	70	16	479081	1.451	0.073392	0.397039	0.79377
ENSG00000130518	19	18367907	18385319	51	14	453757	1.2786	0.10052	0.543368	1		ENSG00000081800	7	122753585	122840040	84	22	485591	1.451	0.073394	0.397039	0.79377
ENSG00000234268	11	116906513	116906767	10	3	464924	1.2785	0.10054	0.543368	1		ENSG00000227120	2	96101881	96102304	6	2	495751	1.4509	0.0734	0.397039	0.79377
ENSG00000130731	16	684427	686366	8	2	479634	1.2785	0.10054	0.543368	1		ENSG00000275120	15	85141040	85177218	16	5	453549	1.4508	0.073416	0.397085	0.793862
ENSG00000111241	12	4543309	4554780	77	12	465930	1.2784	0.10055	0.543368	1		ENSG00000260629	11	5265784	5266777	5	2	495995	1.4507	0.07343	0.397112	0.793916
ENSG00000261105	13	76178836	76210130	12	3	480296	1.2783	0.10058	0.543462	1		ENSG00000258794	12	34361350	34362610	22	4	496414	1.4507	0.073436	0.397112	0.793916
ENSG00000199880	5	137458700	137458800	5	3	480587	1.2781	0.1006	0.543462	1		ENSG00000232299	6	112797740	112802838	3	2	494281	1.4505	0.073458	0.397126	0.793944
ENSG00000267713	18	48195880	48196585	9	3	305126	1.2781	0.10061	0.543462	1		ENSG00000124120	20	43104526	43123244	17	4	496385	1.4505	0.07346	0.397126	0.793944
ENSG00000105732	19	42572629	42585701	3	2	302451	1.2781	0.10061	0.543462	1		ENSG00000232514	1	48962935	48963408	12	3	496688	1.4504	0.073474	0.397126	0.793944
ENSG00000141736	17	37844167	37884915	15	4	457982	1.278	0.10062	0.543462	1		ENSG00000258285	12	117537286	117579896	12	4	495525	1.4504	0.073479	0.397126	0.793944
ENSG00000230820	7	126621021	126621832	4	2	479125	1.2779	0.10063	0.543462	1		ENSG00000225302	10	118588272	118609716	118	17	474000	1.4503	0.073486	0.397126	0.793944
ENSG00000111276	12	12870058	12875305	9	4	411531	1.2779	0.10064	0.543462	1		ENSG00000258308	12	102348776	102356168	31	7	495681	1.4503	0.073489	0.397126	0.793944
ENSG00000207741	7	73605528	73605624	4	2	482315	1.2778	0.10065	0.543462	1		ENSG00000231507	1	203256280	203257929	142	30	487216	1.4503	0.073491	0.397126	0.793944
ENSG00000220305	6	160133833	160135017	45	9	444496	1.2778	0.10067	0.543462	1		ENSG00000276524	15	57179305	57180417	6	2	495358	1.4501	0.073515	0.397215	0.794122
ENSG00000265261	18	74596891	74600680	14	4	468640	1.2778	0.10067	0.543462	1		ENSG00000090530	3	189674517	189840226	490	74	480331	1.4497	0.07357	0.397431	0.794555
ENSG00000234929	2	2645761	2660402	197	48	464213	1.2776	0.10069	0.543492	1		ENSG00000276397	18	74401986	74405592	92	28	449550	1.4497	0.07357	0.397431	0.794555
ENSG00000225775	6	9124454	9162010	10	3	450274	1.2775	0.1007	0.543492	1		ENSG00000249169	5	91990555	92014848	16	7	494085	1.4495	0.0736	0.397552	0.794798
ENSG00000244005	20	34255977	34287281	52	8	472389	1.2775	0.10071	0.543492	1		ENSG00000112996	5	44809027	44815624	31	9	490674	1.4494	0.07362	0.397566	0.794825
ENSG00000188089	15	42273780	42343388	484	40	462621	1.2775	0.10072	0.543492	1		ENSG00000233306	7	38402465	38403119	17	6	493559	1.4493	0.073622	0.397566	0.794825
ENSG00000168827	3	158362067	158410364	56	10	473098	1.2773	0.10074	0.543492	1		ENSG00000255404	11	65563417	65564690	5	3	495267	1.4493	0.073625	0.397566	0.794825
ENSG00000153107	2	112525214	112642267	662	88	452127	1.2772	0.10077	0.543492	1		ENSG00000255102	11	87794942	87831315	10	4	494497	1.4493	0.073633	0.397569	0.79483
ENSG00000188451	6	158658368	158663829	503	40	466197	1.2772	0.10077	0.543492	1		ENSG00000277229	15	58746526	58747181	5	2	372679	1.4491	0.073659	0.397639	0.79497
ENSG00000066697	9	103189438	103213993	17	3	451455	1.2772	0.10077	0.543492	1		ENSG00000243355	18	30359002	30359249	6	2	445357	1.4491	0.073661	0.397639	0.79497
ENSG00000200648	5	175130901	175131007	11	1	481132	1.2771	0.10079	0.543492	1		ENSG00000272824	1	147830374	147830815	2	1	494692	1.4489	0.073678	0.397669	0.79503
ENSG00000146909	7	156742417	156765876	224	29	477253	1.2771	0.10079	0.543492	1		ENSG00000144771	3	54952264	55001115	12	5	391328	1.4489	0.073686	0.397669	0.79503
ENSG00000252164	9	34206132	34206239	8	3	482254	1.2771	0.10079	0.543492	1		ENSG00000080503	9	2015186	2193624	846	129	472824	1.4489	0.073689	0.397669	0.79503
ENSG00000137441	4	15961866	15964859	18	5	481433	1.277	0.10081	0.543492	1		ENSG00000254248	8	96083960	96100152	22	3	494493	1.4486	0.07373	0.397849	0.795391
ENSG00000257743	7	141811549	141922124	174	45	453394	1.2769	0.10082	0.543492	1		ENSG00000270720	4	90040435	90041022	17	5	495948	1.4484	0.073758	0.397957	0.795607
ENSG00000205300	20	4050799	4055812	15	5	479404	1.2769	0.10082	0.543492	1		ENSG00000151743	12	31824071	31882108	119	17	490525	1.4483	0.073765	0.397957	0.795607
ENSG00000263584	10	12620752	12620822	90	26	462416	1.2768	0.10083	0.543492	1		ENSG00000129167	11	18039111	18062872	26	10	482310	1.4482	0.073783	0.398014	0.79572
ENSG00000224186	5	134368970	134693909	127	37	428932	1.2768	0.10084	0.543492	1		ENSG00000082781	3	124480795	124606144	944	81	473384	1.4481	0.073796	0.398035	0.795762
ENSG00000236168	20	23961222	23961371	9	2	476536	1.2767	0.10085	0.543492	1		ENSG00000226312	2	202005001	202022546	44	7	491070	1.448	0.073802	0.398035	0.795762
ENSG00000169018	15	68570141	68588203	6	1	444015	1.2766	0.10088	0.543599	1		ENSG00000221440	4	89127579	89127704	12	3	496130	1.448	0.073815	0.398035	0.795762
ENSG00000255084	11	78244222	78269611	39	8	478522	1.2764	0.10091	0.543704	1		ENSG00000072135	2	131113580	131132982	17	5	494562	1.4479	0.07382	0.398035	0.795762
ENSG00000135437	12	56114151	56118489	4	2	479314	1.2764	0.10092	0.543704	1		ENSG00000236663	21	44560633	44561202	153	34	476986	1.4479	0.073825	0.398035	0.795762
ENSG00000272078	1	10699298	10714390	22	7	453326	1.2762	0.10094	0.543755	1		ENSG00000260981	5	8785154	8785580	4	2	493836	1.4478	0.073832	0.398035	0.795762
ENSG00000235716	2	162436582	162437860	8	2	459934	1.2762	0.10095	0.543755	1		ENSG00000164941	8	95835527	95893974	157	24	494235	1.4476	0.073858	0.398121	0.795935
ENSG00000162105	11	70313961	70935808	1357	139	459277	1.2761	0.10097	0.543806	1		ENSG00000187398	11	24518724	25104177	38	13	454612	1.4476	0.073863	0.398121	0.795935
ENSG00000253293	7	27210210	27219880	9	5	412381	1.276	0.10098	0.543806	1		ENSG00000250098	4	12949198	12950294	49	12	489368	1.4474	0.073886	0.398197	0.796085
ENSG00000155846	5	149109861	149234585	449	61	472566	1.2759	0.101	0.543839	1		ENSG00000182534	17	74668633	74707098	178	38	482297	1.4474	0.073892	0.398197	0.796085
ENSG00000159111	17	45900638	45908900	26	4	470197	1.2757	0.10103	0.543839	1		ENSG00000178814	8	145106167	145115606	49	9	483507	1.447	0.073942	0.398412	0.796516
ENSG00000237910	2	132140216	132141634	8	2	466868	1.2756	0.10104	0.543839	1		ENSG00000255379	11	108693060	108693377	8	4	495876	1.447	0.073947	0.398412	0.796516
ENSG00000139269	12	57849104	57851791	8	3	405480	1.2756	0.10105	0.543839	1		ENSG00000266196	18	28293241	28294252	11	2	497060	1.4468	0.07398	0.398455	0.796601
ENSG00000224288	2	143850625	143851733	4	2	481011	1.2755	0.10106	0.543839	1		ENSG00000240236	3	122036456	122037588	74	20	461890	1.4468	0.073982	0.398455	0.796601
ENSG00000230097	9	29824740	29826709	74	15	278803	1.2756	0.10106	0.543839	1		ENSG00000213145	14	105952654	105955284	6	4	361865	1.4467	0.073984	0.398455	0.796601
ENSG00000072182	2	220379052	220403494	8	3	479541	1.2755	0.10107	0.543839	1		ENSG00000114779	3	52002526	52017425	33	11	467145	1.4467	0.073988	0.398455	0.796601
ENSG00000170748	11	7110258	7112131	296	49	451970	1.2754	0.10109	0.543839	1		ENSG00000134640	11	92702886	92715948	6	2	496400	1.4467	0.073994	0.398455	0.796601
ENSG00000277382	17	74705842	74706127	17	3	471807	1.2754	0.10109	0.543839	1		ENSG00000230384	2	177106839	177107721	11	3	494112	1.4466	0.074	0.398455	0.796601
ENSG00000252704	7	121376497	121376779	3	2	481635	1.2753	0.1011	0.543839	1		ENSG00000228215	1	191844625	191980390	22	7	482102	1.4464	0.074034	0.398597	0.796886
ENSG00000154511	1	93298294	93427079	75	13	475766	1.2752	0.10111	0.543839	1		ENSG00000169347	16	20320894	20339130	78	17	436876	1.4463	0.074049	0.398637	0.796967
ENSG00000116062	2	48010221	48037240	126	24	435782	1.2752	0.10113	0.543839	1		ENSG00000181358	13	50464727	50467134	19	7	429179	1.4462	0.074065	0.398683	0.797058
ENSG00000249996	5	122371966	122390362	11	6	397862	1.2751	0.10113	0.543839	1		ENSG00000184924	2	25012603	25016251	4	2	496576	1.4461	0.074074	0.398691	0.797074
ENSG00000254750	11	104934072	104942268	3	1	478344	1.2751	0.10113	0.543839	1		ENSG00000247867	11	75469500	75479692	31	9	448863	1.446	0.074088	0.398696	0.797084
ENSG00000223916	3	43526464	43527372	62	12	466388	1.275	0.10115	0.54389	1		ENSG00000270911	1	98321131	98322381	4	1	309566	1.446	0.07409	0.398696	0.797084
ENSG00000214655	10	75545340	75561555	5	2	412167	1.2749	0.10116	0.54389	1		ENSG00000207201	8	23934510	23934671	67	12	481773	1.4459	0.074106	0.398701	0.797094
ENSG00000162804	2	241938255	242034983	239	58	433835	1.2749	0.10118	0.543943	1		ENSG00000257500	12	52801364	52822278	11	4	479561	1.4459	0.074106	0.398701	0.797094
ENSG00000200432	2	128825374	128825475	8	2	481242	1.2747	0.10121	0.544046	1		ENSG00000279499	13	30770580	30771018	6	2	464410	1.4457	0.074134	0.398812	0.797315
ENSG00000279919	8	19134795	19135084	73	17	471109	1.2746	0.10122	0.544046	1		ENSG00000165548	14	77648170	77725838	173	25	476756	1.4456	0.07415	0.398857	0.797405
ENSG00000272597	3	107048277	107048809	9	3	334687	1.2746	0.10123	0.544046	1		ENSG00000122971	12	121163538	121177811	23	6	456172	1.4455	0.074159	0.398857	0.797405
ENSG00000235663	6	31732087	31733365	3	2	482346	1.2744	0.10125	0.544097	1		ENSG00000174720	4	113558120	113578748	118	30	464155	1.4455	0.074165	0.398857	0.797405
ENSG00000201474	5	161904897	161904999	12	2	473887	1.2744	0.10126	0.544097	1		ENSG00000110318	11	101785746	101871789	135	18	491405	1.4453	0.074193	0.398967	0.797626
ENSG00000149634	20	44515128	44516274	7	4	369282	1.2742	0.1013	0.544197	1		ENSG00000212664	15	71633497	71634051	6	3	494255	1.4451	0.074208	0.398978	0.797646
ENSG00000151726	4	185676749	185747972	244	36	445336	1.2741	0.10131	0.544197	1		ENSG00000272141	1	1104737	1105723	4	2	414314	1.4451	0.07421	0.398978	0.797646
ENSG00000248930	5	72316527	72317106	4	2	482355	1.2741	0.10131	0.544197	1		ENSG00000231953	1	25534630	25535928	46	8	395305	1.4451	0.074221	0.39898	0.797651
ENSG00000207275	10	84100527	84100632	53	11	469314	1.2741	0.10132	0.544197	1		ENSG00000265168	17	26900135	26901261	3	2	495850	1.445	0.074229	0.39898	0.797651
ENSG00000258964	14	62200856	62242978	6	2	481066	1.274	0.10133	0.544197	1		ENSG00000146109	6	26597180	26600972	56	11	463304	1.445	0.074233	0.39898	0.797651
ENSG00000168591	17	42264338	42269099	14	4	460198	1.2739	0.10135	0.544249	1		ENSG00000271856	3	107844668	107857457	13	4	495931	1.4448	0.074259	0.398997	0.797686
ENSG00000113100	5	26880709	27038693	8	2	442435	1.2737	0.10138	0.54435	1		ENSG00000169032	15	66679155	66784650	93	25	494144	1.4447	0.074274	0.398997	0.797686
ENSG00000238727	3	31437429	31437523	1	1	468580	1.2736	0.1014	0.54435	1		ENSG00000162804	2	241938255	242034983	238	58	473441	1.4446	0.074283	0.398997	0.797686
ENSG00000228957	9	100148522	100158394	21	3	477020	1.2736	0.1014	0.54435	1		ENSG00000223561	7	25632971	25790614	161	11	487276	1.4446	0.074285	0.398997	0.797686
ENSG00000253722	8	94745444	94746250	7	3	482122	1.2736	0.10141	0.54435	1		ENSG00000263608	6	30718815	30719062	4	2	417517	1.4446	0.07429	0.398997	0.797686
ENSG00000227706	6	68597538	68599231	12	3	465910	1.2734	0.10144	0.544397	1		ENSG00000049246	1	7844380	7905237	362	51	479282	1.4445	0.074296	0.398997	0.797686
ENSG00000231264	7	63398283	63398887	8	2	482431	1.2733	0.10145	0.544397	1		ENSG00000137968	1	75667816	76076801	574	51	484482	1.4445	0.074298	0.398997	0.797686
ENSG00000237446	22	18501980	18502966	45	15	468956	1.2733	0.10146	0.544397	1		ENSG00000141639	18	48086448	48258194	64	17	309132	1.4445	0.074303	0.398997	0.797686
ENSG00000224481	1	147801124	147816764	4	2	404520	1.2732	0.10147	0.544397	1		ENSG00000261741	16	31574403	31579037	27	5	488846	1.4445	0.074304	0.398997	0.797686
ENSG00000199591	3	47973298	47973404	2	1	482577	1.2732	0.10147	0.544397	1		ENSG00000158158	2	97426639	97477628	6	2	496662	1.4442	0.074335	0.399088	0.797867
ENSG00000233460	13	72420113	72420449	95	22	452989	1.273	0.10151	0.544556	1		ENSG00000273068	22	35518654	35523412	31	2	496723	1.4442	0.074339	0.399088	0.797867
ENSG00000178761	15	75192328	75199462	5	2	412529	1.2725	0.10159	0.544872	1		ENSG00000163497	2	219845809	219850379	68	17	437026	1.4442	0.074345	0.399088	0.797867
ENSG00000140153	14	102606181	102690010	151	20	466320	1.2724	0.10161	0.544872	1		ENSG00000232091	10	118336820	118342829	2	1	496709	1.4441	0.074351	0.399088	0.797867
ENSG00000160007	19	47421933	47508334	125	37	441471	1.2725	0.10161	0.544872	1		ENSG00000143373	1	151254788	151264379	29	9	483140	1.444	0.074371	0.399155	0.798001
ENSG00000159200	21	35888743	35987441	436	45	464256	1.2724	0.10161	0.544872	1		ENSG00000109084	17	26646121	26655711	18	8	485273	1.4439	0.074379	0.399158	0.798006
ENSG00000207092	18	9250108	9250209	12	3	482579	1.2723	0.10163	0.544921	1		ENSG00000119328	9	111696461	111713024	16	5	496697	1.4437	0.074408	0.399243	0.798177
ENSG00000273228	11	56796883	56797197	16	4	405381	1.2723	0.10164	0.544921	1		ENSG00000204300	11	123753633	123756349	14	4	480177	1.4437	0.074414	0.399243	0.798177
ENSG00000222774	11	127275923	127276227	27	7	433396	1.2722	0.10165	0.544921	1		ENSG00000225528	22	40356401	40360722	3	2	289320	1.4436	0.074422	0.399243	0.798177
ENSG00000107130	9	132934857	132999583	164	48	449524	1.272	0.10169	0.54508	1		ENSG00000217805	6	25181587	25181973	33	10	485845	1.4436	0.074425	0.399243	0.798177
ENSG00000125787	20	3024268	3026393	8	2	482052	1.2718	0.10173	0.545172	1		ENSG00000145335	4	90645250	90759466	50	11	495800	1.4435	0.074438	0.399272	0.798235
ENSG00000231762	6	77370203	77372487	36	12	451087	1.2716	0.10175	0.545172	1		ENSG00000254814	11	75511922	75514460	7	2	495908	1.4433	0.074468	0.399393	0.798476
ENSG00000166557	15	79603404	79719774	280	40	472521	1.2716	0.10176	0.545172	1		ENSG00000264352	2	35034320	35034623	8	2	491641	1.4431	0.074492	0.399481	0.798653
ENSG00000228970	2	98253243	98254266	31	7	462450	1.2715	0.10177	0.545172	1		ENSG00000237567	6	106060542	106080071	10	5	493875	1.4427	0.074547	0.399735	0.799162
ENSG00000231357	7	2875255	2875656	11	2	481435	1.2715	0.10177	0.545172	1		ENSG00000100918	14	24641062	24649463	9	4	479902	1.4426	0.074563	0.399746	0.799182
ENSG00000224914	10	89102493	89117639	5	2	295027	1.2714	0.10179	0.545172	1		ENSG00000157349	16	70323670	70369186	8	5	434456	1.4426	0.074564	0.399746	0.799182
ENSG00000179292	11	66059341	66064135	9	6	457428	1.2714	0.10179	0.545172	1		ENSG00000164953	8	94767085	94830285	81	18	488676	1.4422	0.074626	0.400038	0.799766
ENSG00000257391	16	15248760	15250877	68	8	459212	1.2714	0.10179	0.545172	1		ENSG00000225625	15	57138538	57138803	8	3	496097	1.4421	0.074638	0.400061	0.799814
ENSG00000207194	1	51048076	51048183	2	1	481388	1.2714	0.1018	0.545172	1		ENSG00000251405	5	156789623	156887086	26	9	484040	1.442	0.074658	0.400128	0.799947
ENSG00000266282	17	30554909	30555127	4	1	482046	1.2713	0.10181	0.545172	1		ENSG00000230869	10	46174140	46195980	518	49	473308	1.4416	0.074709	0.400321	0.800332
ENSG00000207080	1	184284792	184284899	6	2	479021	1.2712	0.10183	0.545221	1		ENSG00000111241	12	4543309	4554780	81	13	481120	1.4416	0.074709	0.400321	0.800332
ENSG00000260094	13	81800000	81801118	25	3	481608	1.2711	0.10184	0.545221	1		ENSG00000233441	3	183613688	183628724	170	42	471391	1.4415	0.074726	0.400371	0.800433
ENSG00000233664	1	53174794	53175114	24	8	453844	1.2711	0.10185	0.545221	1		ENSG00000255179	11	7244164	7252094	12	3	454790	1.4411	0.074773	0.400564	0.800817
ENSG00000240097	3	60602555	60603812	73	21	455469	1.2707	0.10192	0.545428	1		ENSG00000134809	11	57295936	57298276	12	3	495940	1.4411	0.074777	0.400564	0.800817
ENSG00000255175	11	38639814	38667906	34	10	465880	1.2707	0.10192	0.545428	1		ENSG00000239553	11	66480192	66480480	4	2	495603	1.441	0.074795	0.400619	0.800929
ENSG00000158286	1	6266236	6281359	19	5	432423	1.2706	0.10193	0.545428	1		ENSG00000259854	11	69229075	69231600	71	18	477446	1.4408	0.074824	0.400723	0.801136
ENSG00000236464	22	26557800	26560269	18	3	482281	1.2706	0.10193	0.545428	1		ENSG00000234202	1	93214732	93214887	9	3	496858	1.4407	0.074833	0.400723	0.801136
ENSG00000253011	18	58222376	58222457	93	14	476465	1.2704	0.10197	0.545586	1		ENSG00000155229	10	99218081	99258515	63	15	472642	1.4407	0.074837	0.400723	0.801136
ENSG00000280444	12	125107937	125108533	13	6	361800	1.2703	0.10198	0.545586	1		ENSG00000226234	9	81651329	81652484	11	4	495061	1.4405	0.074858	0.400795	0.80128
ENSG00000231227	9	126772809	126773393	6	3	430376	1.2701	0.10203	0.545743	1		ENSG00000200953	12	51550651	51550760	7	3	495682	1.4404	0.074878	0.400862	0.801413
ENSG00000255775	12	6264201	6269885	8	2	451446	1.2701	0.10203	0.545743	1		ENSG00000223224	16	71792305	71792390	7	2	496932	1.4403	0.074895	0.400912	0.801514
ENSG00000113812	3	53901093	53916229	15	4	413977	1.2699	0.10206	0.545793	1		ENSG00000187391	7	77646374	79082890	671	96	482931	1.4401	0.074914	0.400929	0.801548
ENSG00000260406	15	43594294	43594970	5	2	482171	1.2699	0.10206	0.545793	1		ENSG00000207135	10	27624430	27624536	44	8	489382	1.4401	0.074919	0.400929	0.801548
ENSG00000199405	8	56815282	56815414	53	16	451554	1.2697	0.1021	0.545952	1		ENSG00000240173	7	140345644	140345924	2	1	493565	1.44	0.074932	0.400929	0.801548
ENSG00000179399	13	92050861	93519490	321	57	460717	1.2695	0.10213	0.546002	1		ENSG00000228988	1	70684272	70686706	6	3	465237	1.44	0.074936	0.400929	0.801548
ENSG00000264296	18	51668503	51668947	63	11	479008	1.2695	0.10213	0.546002	1		ENSG00000205856	22	32544993	32555275	72	8	493717	1.44	0.074936	0.400929	0.801548
ENSG00000280239	19	4448807	4450833	16	5	462347	1.2694	0.10215	0.546054	1		ENSG00000107651	10	121652223	121704170	556	43	484084	1.4397	0.074983	0.401098	0.801885
ENSG00000249275	4	158558839	158588196	5	2	482252	1.2692	0.10218	0.546103	1		ENSG00000166507	10	75561669	75571342	11	4	479342	1.4395	0.074998	0.401098	0.801885
ENSG00000267312	17	33786500	33787569	5	2	481463	1.2693	0.10218	0.546103	1		ENSG00000279088	10	75502753	75503988	7	3	469313	1.4394	0.075013	0.401098	0.801885
ENSG00000218793	6	88150883	88151864	8	2	481445	1.2692	0.10219	0.546103	1		ENSG00000171060	8	10530147	10558103	57	13	463140	1.4394	0.075019	0.401098	0.801885
ENSG00000251350	4	44018878	44024080	47	10	446297	1.269	0.10222	0.546138	1		ENSG00000124549	6	26421619	26432611	95	14	478284	1.4394	0.075022	0.401098	0.801885
ENSG00000241553	3	9834179	9849410	7	4	480856	1.2689	0.10224	0.546138	1		ENSG00000273331	3	196042953	196065244	9	5	495443	1.4394	0.075024	0.401098	0.801885
ENSG00000249235	4	69727050	69727328	8	3	482210	1.2689	0.10224	0.546138	1		ENSG00000119471	9	115142217	115234690	41	15	473341	1.4394	0.075024	0.401098	0.801885
ENSG00000114861	3	71003844	71633140	308	83	451366	1.2688	0.10225	0.546138	1		ENSG00000227683	10	45659676	45676875	48	13	481147	1.4393	0.075028	0.401098	0.801885
ENSG00000198054	21	39493567	39528605	12	6	421818	1.2688	0.10226	0.546138	1		ENSG00000214226	17	54869274	54911257	77	21	428229	1.4392	0.075051	0.40118	0.80205
ENSG00000070785	1	45316194	45452394	134	21	463860	1.2687	0.10227	0.546138	1		ENSG00000252484	1	224294984	224295243	48	7	309670	1.4391	0.075063	0.401189	0.802068
ENSG00000228166	9	5094139	5095014	17	3	481617	1.2686	0.1023	0.546138	1		ENSG00000096746	10	70091832	70102944	55	10	496628	1.439	0.07507	0.401189	0.802068
ENSG00000258468	14	20647348	20648315	66	16	470691	1.2686	0.1023	0.546138	1		ENSG00000266875	6	134454711	134455004	146	29	471787	1.439	0.075076	0.401189	0.802068
ENSG00000182809	14	105939299	105946507	2	1	482077	1.2686	0.1023	0.546138	1		ENSG00000198502	6	32485120	32498064	244	26	403135	1.4389	0.075083	0.401189	0.802068
ENSG00000185518	15	91643180	91844539	1215	136	453150	1.2685	0.1023	0.546138	1		ENSG00000269637	19	46722680	46723177	11	3	496651	1.4387	0.075118	0.401317	0.802323
ENSG00000267491	17	76899345	76901106	31	5	480684	1.2685	0.10231	0.546138	1		ENSG00000226363	2	177042445	177043736	11	3	495229	1.4387	0.075122	0.401317	0.802323
ENSG00000188816	10	124907638	124910188	123	35	452618	1.2682	0.10236	0.546271	1		ENSG00000006695	17	13972813	14111994	219	47	470283	1.4386	0.075135	0.401346	0.802381
ENSG00000140030	14	88471468	88481155	42	13	466281	1.2682	0.10237	0.546271	1		ENSG00000238628	6	88430633	88430736	49	11	485180	1.4385	0.075149	0.401356	0.802401
ENSG00000265654	6	170097344	170097429	85	11	471973	1.2681	0.10238	0.546271	1		ENSG00000226640	1	193648024	193696165	8	2	495936	1.4385	0.075152	0.401356	0.802401
ENSG00000086232	7	6061875	6098861	270	43	408411	1.2681	0.10238	0.546271	1		ENSG00000127366	7	141490017	141491167	10	2	497176	1.4384	0.075165	0.401385	0.802459
ENSG00000236085	1	104112175	104113296	3	2	482102	1.2679	0.10241	0.546271	1		ENSG00000252450	1	32752053	32752162	2	1	403655	1.4383	0.075175	0.401398	0.802485
ENSG00000082153	2	201676269	201692061	17	4	481844	1.2678	0.10243	0.546271	1		ENSG00000230876	2	33050510	33151760	83	22	484411	1.438	0.075218	0.401587	0.802863
ENSG00000254457	11	55482275	55483185	33	7	481652	1.2678	0.10243	0.546271	1		ENSG00000062485	12	56665485	56694176	31	7	478874	1.4378	0.075241	0.401669	0.803028
ENSG00000151503	11	134022340	134094426	289	27	462821	1.2678	0.10243	0.546271	1		ENSG00000182896	17	7258442	7260538	8	4	339897	1.4377	0.075256	0.401709	0.803107
ENSG00000258798	14	91884610	91887520	15	5	468897	1.2678	0.10243	0.546271	1		ENSG00000130518	19	18367907	18385319	51	14	474837	1.4377	0.075266	0.401722	0.803133
ENSG00000259943	1	40722099	40723639	5	2	445941	1.2678	0.10244	0.546271	1		ENSG00000274322	20	1299017	1373740	3	2	494860	1.4375	0.075282	0.401736	0.803162
ENSG00000204186	2	207139387	207179152	16	4	458524	1.2677	0.10245	0.546271	1		ENSG00000256827	12	124490418	124490772	8	4	457285	1.4373	0.075313	0.401736	0.803162
ENSG00000282408	6	106899371	106905123	7	3	435001	1.2676	0.10247	0.546271	1		ENSG00000237074	1	207413467	207482637	29	5	485083	1.4373	0.075314	0.401736	0.803162
ENSG00000280134	10	87315241	87317193	21	5	481966	1.2676	0.10248	0.546271	1		ENSG00000270314	7	7775374	7776482	26	3	496749	1.4373	0.075323	0.401736	0.803162
ENSG00000206806	11	40373114	40373222	55	15	460824	1.2675	0.10249	0.546271	1		ENSG00000100346	22	39966758	40085742	83	23	464458	1.4372	0.075332	0.401736	0.803162
ENSG00000197102	14	102430865	102517128	492	55	462050	1.2675	0.10249	0.546271	1		ENSG00000187954	8	145674965	145691060	17	5	473793	1.4372	0.075337	0.401736	0.803162
ENSG00000265413	18	8402845	8405159	11	5	378161	1.2675	0.1025	0.546271	1		ENSG00000274667	15	57022130	57022809	8	4	496183	1.4371	0.075344	0.401736	0.803162
ENSG00000231690	6	170190417	170202969	94	22	429765	1.2673	0.10252	0.546313	1		ENSG00000128915	15	60711808	60771344	171	35	445855	1.437	0.075356	0.401736	0.803162
ENSG00000081913	18	60382683	60647666	502	73	457981	1.2672	0.10254	0.546313	1		ENSG00000156110	10	75910943	76469061	662	60	477823	1.437	0.075362	0.401736	0.803162
ENSG00000283311	7	57240479	57240990	11	3	481265	1.2671	0.10255	0.546313	1		ENSG00000236025	1	190750917	190751125	6	2	496705	1.437	0.075366	0.401736	0.803162
ENSG00000255289	8	61573379	61577089	4	2	480025	1.2672	0.10255	0.546313	1		ENSG00000260727	16	29624425	29624961	34	11	445719	1.4369	0.075374	0.401736	0.803162
ENSG00000228898	2	117784113	117784600	10	2	464908	1.267	0.10258	0.546313	1		ENSG00000167771	11	63678693	63684316	51	12	449054	1.4369	0.075376	0.401736	0.803162
ENSG00000203730	1	182367252	182369751	13	4	482206	1.2669	0.10259	0.546313	1		ENSG00000251099	5	110907933	110908095	18	3	496472	1.4368	0.075386	0.401736	0.803162
ENSG00000128271	22	24819565	24838328	29	11	457647	1.2669	0.1026	0.546313	1		ENSG00000258352	12	47529281	47532153	15	4	482794	1.4368	0.075387	0.401736	0.803162
ENSG00000162517	1	32095463	32110488	28	9	480928	1.2668	0.10261	0.546313	1		ENSG00000201962	3	25393775	25393883	87	20	492413	1.4368	0.075389	0.401736	0.803162
ENSG00000198923	12	76358579	76358775	62	12	475338	1.2668	0.10261	0.546313	1		ENSG00000240813	17	10648870	10649860	1	1	496254	1.4368	0.07539	0.401736	0.803162
ENSG00000256995	12	22852793	23327059	120	32	460987	1.2667	0.10263	0.546313	1		ENSG00000265254	17	26732258	26733814	3	2	496057	1.4366	0.07541	0.40177	0.803229
ENSG00000150276	13	53394632	53395153	11	3	481774	1.2667	0.10264	0.546313	1		ENSG00000260010	16	31612914	31614852	18	6	479541	1.4366	0.075416	0.40177	0.803229
ENSG00000237037	22	42486935	42533751	38	4	375403	1.2666	0.10265	0.546313	1		ENSG00000229593	2	25302770	25304558	9	2	495645	1.4366	0.075419	0.40177	0.803229
ENSG00000238496	8	9789230	9789333	52	11	475247	1.2665	0.10267	0.546313	1		ENSG00000236833	3	197387436	197392628	62	12	490384	1.4364	0.075441	0.401835	0.80336
ENSG00000253831	1	157061836	157069600	64	18	373982	1.2664	0.10268	0.546313	1		ENSG00000279861	19	47990895	47992776	9	4	372557	1.4363	0.075453	0.401835	0.80336
ENSG00000207153	11	60752533	60752639	8	4	481081	1.2663	0.1027	0.546313	1		ENSG00000267938	19	4347777	4349058	13	7	280056	1.4363	0.075454	0.401835	0.80336
ENSG00000266365	17	60308831	60324514	384	80	463048	1.2663	0.10271	0.546313	1		ENSG00000218537	22	24236613	24241117	71	10	478412	1.4362	0.075466	0.401859	0.803407
ENSG00000233792	1	152096492	152169175	123	24	420415	1.2662	0.10272	0.546313	1		ENSG00000151615	4	147560045	147563626	15	5	496165	1.4362	0.075477	0.401877	0.803443
ENSG00000237035	2	199052526	199056245	30	8	476079	1.2661	0.10273	0.546313	1		ENSG00000226443	1	120076372	120077369	14	4	428736	1.436	0.075501	0.401964	0.803618
ENSG00000254830	11	98809642	98815809	8	3	478119	1.2661	0.10273	0.546313	1		ENSG00000279749	4	137474391	137474894	74	9	343959	1.4358	0.075534	0.4021	0.803888
ENSG00000162650	1	110026561	110035356	4	1	480692	1.2661	0.10274	0.546313	1		ENSG00000125266	13	107142079	107187462	163	29	483730	1.4355	0.075579	0.402299	0.804287
ENSG00000103174	16	5074845	5083935	11	4	478722	1.266	0.10275	0.546313	1		ENSG00000223865	6	33043703	33054978	12	3	497129	1.4354	0.075591	0.402322	0.804333
ENSG00000172247	11	47611216	47616211	38	10	417933	1.266	0.10276	0.546313	1		ENSG00000231674	13	91543208	91578851	14	5	495437	1.435	0.075645	0.40255	0.804789
ENSG00000260981	5	8785154	8785580	4	2	479313	1.2659	0.10277	0.546313	1		ENSG00000221887	18	61616535	61629068	22	6	478918	1.435	0.075649	0.40255	0.804789
ENSG00000229007	21	33869122	33869621	7	3	476138	1.2659	0.10277	0.546313	1		ENSG00000128165	22	50919985	50924869	19	10	346755	1.4348	0.075669	0.402554	0.804796
ENSG00000213643	7	63610063	63610810	19	6	463975	1.2659	0.10278	0.546313	1		ENSG00000183011	17	7760003	7788527	16	7	446188	1.4348	0.075677	0.402554	0.804796
ENSG00000279410	16	17286720	17288089	6	2	479181	1.2659	0.10278	0.546313	1		ENSG00000280177	17	37321326	37324102	11	3	495398	1.4348	0.075677	0.402554	0.804796
ENSG00000226640	1	193648024	193696165	8	2	481375	1.2658	0.10279	0.546313	1		ENSG00000136026	12	106631655	106641766	99	18	487691	1.4347	0.07568	0.402554	0.804796
ENSG00000218475	6	101878287	101879429	19	3	456838	1.2656	0.10284	0.546313	1		ENSG00000244468	3	149002569	149051440	24	5	493997	1.4345	0.075712	0.402677	0.805043
ENSG00000223007	5	5126159	5126450	38	10	440250	1.2654	0.10287	0.546313	1		ENSG00000230682	7	94412198	94412837	30	11	462838	1.4345	0.07572	0.402677	0.805043
ENSG00000219150	6	111027565	111028085	6	3	430815	1.2653	0.10287	0.546313	1		ENSG00000109113	17	27041299	27045433	30	9	478714	1.4344	0.075726	0.402677	0.805043
ENSG00000279353	11	74409276	74410703	7	3	436586	1.2653	0.10287	0.546313	1		ENSG00000270820	2	61698323	61711265	12	5	469750	1.4343	0.075741	0.402716	0.805121
ENSG00000167459	19	16142117	16152926	43	7	420343	1.2654	0.10287	0.546313	1		ENSG00000206686	5	180434281	180434384	23	2	496777	1.4342	0.075754	0.402733	0.805154
ENSG00000207392	6	160201282	160201413	13	4	455465	1.2652	0.10289	0.546313	1		ENSG00000140450	15	98503928	98517068	31	7	495434	1.4342	0.075761	0.402733	0.805154
ENSG00000229122	2	27283906	27284683	1	1	482344	1.2652	0.1029	0.546313	1		ENSG00000252692	1	206261008	206261093	7	2	425299	1.4341	0.075769	0.402733	0.805154
ENSG00000249734	5	6795993	6826841	271	55	459564	1.2652	0.1029	0.546313	1		ENSG00000198003	19	11531272	11546603	65	19	469460	1.434	0.07579	0.402733	0.805154
ENSG00000047662	4	17630929	17783135	237	13	474810	1.2651	0.10291	0.546313	1		ENSG00000205784	19	4890449	4902879	145	40	465207	1.434	0.075793	0.402733	0.805154
ENSG00000280273	8	11140990	11142577	9	2	481016	1.2651	0.10291	0.546313	1		ENSG00000169184	22	28144265	28197486	936	166	466661	1.4338	0.07581	0.402733	0.805154
ENSG00000213159	14	104917316	104917770	54	12	469418	1.2652	0.10291	0.546313	1		ENSG00000105171	19	30094924	30108144	52	15	483409	1.4338	0.075821	0.402733	0.805154
ENSG00000213339	19	10812127	10824041	3	2	480324	1.2651	0.10291	0.546313	1		ENSG00000252612	1	185235667	185235759	3	2	495787	1.4336	0.075837	0.402733	0.805154
ENSG00000114784	3	40351175	40353915	43	7	482021	1.265	0.10294	0.546416	1		ENSG00000276290	6	57841107	57842389	150	21	457333	1.4335	0.075852	0.402733	0.805154
ENSG00000251937	18	12400411	12400472	12	5	481651	1.2649	0.10295	0.546416	1		ENSG00000234650	13	101116694	101133411	90	17	489131	1.4335	0.075857	0.402733	0.805154
ENSG00000243027	15	50981097	50981388	6	2	429117	1.2647	0.10298	0.546517	1		ENSG00000253532	8	100131580	100132809	10	4	459130	1.4334	0.075868	0.402733	0.805154
ENSG00000179131	7	66379568	66379930	7	2	482392	1.2646	0.103	0.546517	1		ENSG00000255270	11	19402031	19406561	8	4	453024	1.4334	0.07587	0.402733	0.805154
ENSG00000151006	16	31094746	31100284	73	20	453568	1.2646	0.103	0.546517	1		ENSG00000228763	2	109293251	109295057	9	3	407313	1.4334	0.075872	0.402733	0.805154
ENSG00000198799	1	113615831	113674882	167	34	471423	1.2644	0.10304	0.546562	1		ENSG00000116117	2	205410516	206484886	282	60	483170	1.4334	0.075877	0.402733	0.805154
ENSG00000262585	17	77889051	77900524	84	20	465643	1.2644	0.10305	0.546562	1		ENSG00000169964	3	44903361	44907162	27	7	478071	1.4334	0.075879	0.402733	0.805154
ENSG00000265415	17	57280038	57281190	14	3	481644	1.2643	0.10306	0.546562	1		ENSG00000233894	1	74933879	74935227	6	1	495063	1.4333	0.075883	0.402733	0.805154
ENSG00000244491	22	39130730	39134770	8	2	459356	1.2643	0.10306	0.546562	1		ENSG00000238932	13	45202705	45202809	11	4	496586	1.4333	0.075885	0.402733	0.805154
ENSG00000230149	22	39130735	39134995	8	2	459356	1.2643	0.10306	0.546562	1		ENSG00000266774	18	73144658	73148912	8	3	495751	1.4333	0.075888	0.402733	0.805154
ENSG00000112592	6	170863421	170881958	12	5	455431	1.264	0.10312	0.546822	1		ENSG00000167461	19	16222439	16245044	46	12	398858	1.4333	0.075893	0.402733	0.805154
ENSG00000234880	21	46409779	46414001	49	11	464995	1.2639	0.10313	0.546822	1		ENSG00000211814	14	22689792	22690371	18	8	496362	1.4332	0.075896	0.402733	0.805154
ENSG00000228247	1	218023745	218023975	8	4	442047	1.2639	0.10314	0.546822	1		ENSG00000267076	18	12211377	12211806	13	2	494391	1.4331	0.075908	0.402756	0.805201
ENSG00000112972	5	43289497	43313614	242	37	470699	1.2637	0.10317	0.546921	1		ENSG00000249346	6	33835283	33864691	338	51	472862	1.4331	0.075921	0.40276	0.805209
ENSG00000266668	7	97593717	97593793	17	3	480582	1.2636	0.10319	0.546921	1		ENSG00000110400	11	119508808	119599794	293	43	487644	1.433	0.075924	0.40276	0.805209
ENSG00000151376	11	86152150	86383678	211	47	470149	1.2636	0.10319	0.546921	1		ENSG00000161016	8	146015154	146017972	14	3	471623	1.4329	0.075941	0.40281	0.805309
ENSG00000086598	12	124069078	124083124	139	14	425547	1.2635	0.1032	0.546921	1		ENSG00000203784	1	153175919	153177596	5	3	435108	1.4327	0.075975	0.402906	0.8055
ENSG00000230817	1	83368866	83632498	813	105	461176	1.2633	0.10325	0.547131	1		ENSG00000242121	2	183179011	183179269	11	3	410730	1.4326	0.075992	0.402906	0.8055
ENSG00000136068	3	57994127	58157978	472	48	464394	1.2631	0.10327	0.547182	1		ENSG00000242795	3	169331298	169341739	22	9	485285	1.4326	0.075992	0.402906	0.8055
ENSG00000249868	8	261133	281026	539	80	456453	1.2627	0.10334	0.54749	1		ENSG00000181867	5	121187650	121188528	5	2	490890	1.4325	0.075994	0.402906	0.8055
ENSG00000178665	7	55955168	56009918	103	30	437593	1.2626	0.10336	0.54749	1		ENSG00000263761	10	48413092	48416872	8	3	379081	1.4325	0.076002	0.402906	0.8055
ENSG00000253568	8	87788707	87788866	10	4	480446	1.2627	0.10336	0.54749	1		ENSG00000269543	19	23251275	23254278	9	4	495271	1.4324	0.076012	0.402906	0.8055
ENSG00000069020	5	65892189	66465423	240	50	452130	1.2626	0.10337	0.54749	1		ENSG00000204528	6	31141512	31145676	35	9	482696	1.4324	0.076015	0.402906	0.8055
ENSG00000251661	11	318640	325631	17	6	449490	1.2625	0.10339	0.54749	1		ENSG00000237527	21	23027359	23058649	12	3	496736	1.4322	0.076045	0.402906	0.8055
ENSG00000280395	22	50531174	50534866	25	4	482408	1.2625	0.10339	0.54749	1		ENSG00000254427	11	45376922	45387672	371	36	487498	1.4321	0.076051	0.402906	0.8055
ENSG00000198576	8	143692405	143695833	60	13	449264	1.2622	0.10343	0.547647	1		ENSG00000273484	8	21654972	21655271	144	27	481695	1.4321	0.076062	0.402906	0.8055
ENSG00000252578	1	23490446	23490546	7	3	481769	1.2619	0.10348	0.547846	1		ENSG00000175985	14	69951471	69998268	138	30	445923	1.4321	0.076063	0.402906	0.8055
ENSG00000260577	16	68678151	68680071	8	3	478662	1.2619	0.10349	0.547846	1		ENSG00000143869	2	20866424	20879005	65	16	467433	1.432	0.07607	0.402906	0.8055
ENSG00000260680	16	34654662	34655580	1	1	481396	1.2619	0.1035	0.547846	1		ENSG00000251727	3	93562608	93562706	69	11	476054	1.432	0.076075	0.402906	0.8055
ENSG00000251988	6	160141447	160141572	6	2	482570	1.2618	0.10352	0.547846	1		ENSG00000235194	14	23764852	23772057	8	4	440622	1.4319	0.076086	0.402906	0.8055
ENSG00000225807	7	100107340	100117549	44	8	480808	1.2617	0.10354	0.547846	1		ENSG00000253553	8	89339065	89749363	40	13	480296	1.4319	0.076091	0.402906	0.8055
ENSG00000167034	8	23536206	23540440	72	22	459124	1.2617	0.10354	0.547846	1		ENSG00000204642	6	29690552	29695073	45	6	482865	1.4319	0.076093	0.402906	0.8055
ENSG00000259419	15	79528674	79529548	5	3	234618	1.2616	0.10354	0.547846	1		ENSG00000265369	18	24267585	24283602	14	4	438749	1.4318	0.076095	0.402906	0.8055
ENSG00000248254	4	47558748	47562276	6	2	482485	1.2614	0.10358	0.54789	1		ENSG00000235513	22	41605126	41613631	24	3	489305	1.4318	0.076096	0.402906	0.8055
ENSG00000250122	5	45890318	45896072	475	23	422473	1.2614	0.10358	0.54789	1		ENSG00000281649	9	37079854	37090504	30	6	489963	1.4317	0.076109	0.402906	0.8055
ENSG00000221139	18	19030614	19030717	3	1	306118	1.2614	0.10358	0.54789	1		ENSG00000205277	7	100612904	100662230	35	8	418803	1.4317	0.076111	0.402906	0.8055
ENSG00000143772	1	226819391	226927024	195	41	462358	1.2614	0.10359	0.54789	1		ENSG00000251632	4	138466885	138524584	26	9	495321	1.4315	0.07615	0.402978	0.805644
ENSG00000224513	11	3247291	3254068	14	5	477382	1.2613	0.1036	0.54789	1		ENSG00000235940	10	21093222	21093506	6	3	494709	1.4315	0.07615	0.402978	0.805644
ENSG00000270060	11	47189832	47191114	5	2	482195	1.2609	0.10367	0.548179	1		ENSG00000164091	3	52288437	52312659	17	4	485259	1.4314	0.076153	0.402978	0.805644
ENSG00000180767	3	126243126	126262134	110	25	458779	1.2608	0.10368	0.548179	1		ENSG00000228824	13	88079469	88323514	30	9	475222	1.4314	0.076155	0.402978	0.805644
ENSG00000264456	17	29298670	29300330	9	3	289411	1.2608	0.1037	0.548179	1		ENSG00000270317	19	22684501	22684750	39	7	491451	1.4314	0.076163	0.40298	0.805648
ENSG00000271569	2	98018364	98018640	4	2	394643	1.2607	0.10371	0.548179	1		ENSG00000213578	15	75118888	75124143	4	2	494104	1.4312	0.076189	0.403054	0.805796
ENSG00000248100	12	27699983	27705706	20	4	479488	1.2607	0.10371	0.548179	1		ENSG00000099949	22	21336302	21353327	19	6	495500	1.4312	0.076193	0.403054	0.805796
ENSG00000187736	2	219940039	220025575	67	19	462244	1.2607	0.10372	0.548179	1		ENSG00000268685	19	22545391	22545627	75	17	476959	1.431	0.076208	0.403054	0.805796
ENSG00000086696	16	82068837	82132139	4	2	403327	1.2604	0.10377	0.548179	1		ENSG00000267265	19	55517561	55559454	46	8	444386	1.431	0.076213	0.403054	0.805796
ENSG00000129667	17	74466978	74497872	68	19	479984	1.2603	0.10379	0.548179	1		ENSG00000267734	1	87397882	87400574	13	3	448962	1.431	0.076215	0.403054	0.805796
ENSG00000211460	2	122513109	122525429	3	1	380142	1.2602	0.1038	0.548179	1		ENSG00000279289	6	72096555	72100532	17	5	494736	1.4309	0.076229	0.403088	0.805864
ENSG00000083312	5	72112139	72212560	165	13	463969	1.2602	0.1038	0.548179	1		ENSG00000252556	11	121875063	121875159	131	25	477919	1.4307	0.076255	0.403185	0.806058
ENSG00000273014	7	32798494	32798965	11	4	481426	1.2602	0.1038	0.548179	1		ENSG00000247708	4	4543858	4712665	324	55	480436	1.4306	0.076266	0.403196	0.806081
ENSG00000183324	15	73735499	73852355	28	5	482062	1.2602	0.1038	0.548179	1		ENSG00000231373	9	80071211	80141613	107	29	467515	1.4306	0.076279	0.403196	0.806081
ENSG00000228530	1	199846106	199846686	19	8	449612	1.2601	0.10381	0.548179	1		ENSG00000254533	8	145923999	145924570	1	1	494727	1.4305	0.07628	0.403196	0.806081
ENSG00000199360	6	111177620	111177725	30	7	459599	1.2601	0.10381	0.548179	1		ENSG00000170748	11	7110258	7112131	295	49	471131	1.4304	0.076297	0.403246	0.80618
ENSG00000252748	14	91031485	91031569	47	16	434851	1.2601	0.10381	0.548179	1		ENSG00000128438	17	16826229	16838153	36	7	469256	1.4302	0.07633	0.403351	0.806389
ENSG00000163467	1	156307105	156316786	50	14	469590	1.26	0.10384	0.548205	1		ENSG00000251218	8	135862178	135894142	28	11	489868	1.4302	0.076332	0.403351	0.806389
ENSG00000249334	4	10686627	10699285	53	16	453264	1.2599	0.10386	0.548205	1		ENSG00000270415	13	81689001	81689430	3	1	494342	1.4299	0.076368	0.403409	0.806506
ENSG00000213296	7	124120578	124121449	8	4	459764	1.2599	0.10386	0.548205	1		ENSG00000187193	16	56716336	56718108	17	4	439289	1.4299	0.076378	0.403409	0.806506
ENSG00000116106	2	222282749	222438922	248	67	441118	1.2597	0.1039	0.548205	1		ENSG00000226230	7	78115847	78116345	28	7	496090	1.4298	0.07638	0.403409	0.806506
ENSG00000267000	18	57126304	57132914	13	5	467753	1.2597	0.1039	0.548205	1		ENSG00000252659	12	120751041	120751144	10	4	495026	1.4298	0.076381	0.403409	0.806506
ENSG00000268280	5	55224468	55224569	45	9	475338	1.2596	0.10391	0.548205	1		ENSG00000213763	5	77080705	77081827	19	5	479534	1.4298	0.076387	0.403409	0.806506
ENSG00000185926	11	51515282	51516211	15	3	423500	1.2596	0.10391	0.548205	1		ENSG00000271702	18	75344884	75345316	186	49	462717	1.4297	0.076398	0.403409	0.806506
ENSG00000207992	19	54255651	54255735	8	3	287902	1.2595	0.10392	0.548205	1		ENSG00000269421	19	24118022	24118975	7	3	496183	1.4297	0.076402	0.403409	0.806506
ENSG00000198796	18	56148479	56296189	143	31	457732	1.2595	0.10393	0.548205	1		ENSG00000187951	15	30918403	30977809	457	77	463106	1.4296	0.076416	0.403409	0.806506
ENSG00000220875	6	26322104	26322520	156	25	467242	1.2594	0.10394	0.548205	1		ENSG00000241749	12	66151800	66220777	8	4	441519	1.4296	0.076418	0.403409	0.806506
ENSG00000252618	17	38530341	38530428	5	1	481709	1.2594	0.10394	0.548205	1		ENSG00000145414	4	164031225	164088073	37	14	487435	1.4296	0.076422	0.403409	0.806506
ENSG00000147570	8	66933795	67012761	89	20	460254	1.2593	0.10396	0.548205	1		ENSG00000265631	18	15247428	15247996	1	1	298795	1.4295	0.07643	0.403409	0.806506
ENSG00000273162	10	102819786	102820762	76	16	463988	1.2593	0.10396	0.548205	1		ENSG00000206909	5	170793122	170793256	11	4	450493	1.4294	0.076442	0.403409	0.806506
ENSG00000227681	6	147981839	148275073	52	11	481616	1.2593	0.10397	0.548205	1		ENSG00000254012	5	170793303	170793615	11	4	450493	1.4294	0.076442	0.403409	0.806506
ENSG00000224083	9	5096666	5098193	12	2	456612	1.2593	0.10397	0.548205	1		ENSG00000106459	7	129251555	129396922	170	38	478458	1.4292	0.07647	0.403492	0.806673
ENSG00000220987	7	95936072	95936172	1	1	482431	1.2591	0.104	0.548214	1		ENSG00000114480	3	81538850	81811312	26	7	496606	1.4292	0.076473	0.403492	0.806673
ENSG00000280296	13	53071232	53074330	2	1	175163	1.259	0.10401	0.548214	1		ENSG00000227113	7	64535401	64539158	8	2	495107	1.4291	0.076491	0.403547	0.806783
ENSG00000206797	20	431307	431406	45	9	453178	1.259	0.10401	0.548214	1		ENSG00000264288	13	33911020	33911109	1	1	495591	1.429	0.0765	0.403555	0.806797
ENSG00000240058	5	122011490	122012450	72	22	480876	1.2589	0.10404	0.548214	1		ENSG00000253525	8	92169513	92170976	109	24	487418	1.4289	0.07651	0.403567	0.806822
ENSG00000227919	17	18356269	18356376	43	10	423184	1.2587	0.10406	0.548214	1		ENSG00000213318	16	75226363	75227145	244	13	488276	1.4287	0.07654	0.403661	0.80701
ENSG00000228205	3	183867492	183868223	6	2	480931	1.2587	0.10407	0.548214	1		ENSG00000250567	5	102744642	102748212	10	2	310738	1.4287	0.076543	0.403661	0.80701
ENSG00000229925	21	40260696	40275829	14	5	481007	1.2587	0.10407	0.548214	1		ENSG00000104973	19	50321536	50340237	13	4	495497	1.4287	0.076552	0.403668	0.807024
ENSG00000270457	1	59754975	59755312	16	6	469120	1.2584	0.10412	0.548214	1		ENSG00000180015	4	189659527	189660648	16	7	476090	1.4285	0.076569	0.403718	0.807123
ENSG00000227785	7	85265329	85265660	4	2	436733	1.2584	0.10412	0.548214	1		ENSG00000149300	11	111789601	111797596	4	1	495362	1.4283	0.076608	0.403883	0.807454
ENSG00000166900	11	59522532	59573355	126	15	479173	1.2584	0.10412	0.548214	1		ENSG00000276810	17	35519530	35520053	2	1	496568	1.4279	0.076656	0.404096	0.80788
ENSG00000124207	20	47662783	47713497	150	17	467977	1.2584	0.10412	0.548214	1		ENSG00000255131	11	57844820	57846075	14	5	482873	1.4277	0.076693	0.404251	0.808189
ENSG00000242220	21	33947151	33957843	28	7	481359	1.2584	0.10412	0.548214	1		ENSG00000252740	1	163355655	163355726	40	9	468101	1.4275	0.076725	0.404379	0.808446
ENSG00000169313	3	151055168	151102600	46	13	444902	1.2583	0.10414	0.548214	1		ENSG00000213939	17	4608111	4608512	10	2	310125	1.4272	0.076755	0.40445	0.808588
ENSG00000275383	16	68625285	68628327	7	3	436353	1.2583	0.10414	0.548214	1		ENSG00000171241	16	46614466	46655538	6	4	403686	1.4272	0.076759	0.40445	0.808588
ENSG00000255250	11	86438397	86476307	15	5	481767	1.2582	0.10415	0.548214	1		ENSG00000138801	4	108534822	108641608	52	14	489652	1.4271	0.076773	0.40445	0.808588
ENSG00000231280	3	42362497	42364187	11	5	453824	1.2581	0.10418	0.548214	1		ENSG00000107159	9	35673853	35681156	30	10	496273	1.4271	0.076777	0.40445	0.808588
ENSG00000225762	1	47846600	47874149	8	3	481362	1.258	0.1042	0.548214	1		ENSG00000214581	16	34681269	34683782	6	4	372403	1.4271	0.076782	0.40445	0.808588
ENSG00000167740	17	4046505	4090605	70	7	305288	1.258	0.1042	0.548214	1		ENSG00000183935	12	13153354	13157764	11	2	496507	1.427	0.076794	0.40445	0.808588
ENSG00000225663	17	79780237	79791178	18	2	477532	1.258	0.1042	0.548214	1		ENSG00000230091	10	81806616	81838668	26	7	483718	1.4268	0.076816	0.40445	0.808588
ENSG00000231392	22	23117022	23117184	1	1	175163	1.258	0.1042	0.548214	1		ENSG00000279698	5	9498513	9498887	4	2	496259	1.4268	0.076817	0.40445	0.808588
ENSG00000015133	14	91737669	91884188	427	55	450729	1.2579	0.10421	0.548214	1		ENSG00000255463	11	9652555	9652906	9	3	494763	1.4268	0.076818	0.40445	0.808588
ENSG00000252104	4	65263412	65263505	22	2	481523	1.2579	0.10422	0.548214	1		ENSG00000206652	1	16840617	16840780	34	10	466172	1.4268	0.076821	0.40445	0.808588
ENSG00000232415	7	73473906	73476614	8	4	325023	1.2578	0.10424	0.548214	1		ENSG00000258718	14	82194124	82209482	20	5	496454	1.4268	0.076826	0.40445	0.808588
ENSG00000253510	8	5363590	5366648	15	7	468090	1.2578	0.10424	0.548214	1		ENSG00000154734	21	28208066	28217728	331	18	486870	1.4267	0.07683	0.40445	0.808588
ENSG00000136929	9	100689073	100707138	262	29	474312	1.2577	0.10425	0.548214	1		ENSG00000228648	6	167655379	167659404	129	27	463934	1.4266	0.076847	0.4045	0.808686
ENSG00000278958	5	103770473	103771200	7	3	480306	1.2576	0.10428	0.548214	1		ENSG00000268654	19	57352270	57359924	13	6	494398	1.4264	0.07687	0.404551	0.808789
ENSG00000122257	16	24551516	24584184	391	29	453931	1.2574	0.1043	0.548214	1		ENSG00000197651	12	91345992	91348953	9	5	427080	1.4264	0.076872	0.404551	0.808789
ENSG00000227123	3	44979165	44979974	2	1	478695	1.2573	0.10432	0.548214	1		ENSG00000186529	19	15751707	15773635	114	28	474717	1.4263	0.076885	0.404579	0.808845
ENSG00000169397	14	21359558	21360507	314	53	464328	1.2573	0.10433	0.548214	1		ENSG00000270321	3	177671854	177677586	6	2	465197	1.4263	0.076894	0.40458	0.808847
ENSG00000223265	11	122449913	122450015	226	45	458297	1.2572	0.10434	0.548214	1		ENSG00000170509	4	88224941	88244058	42	16	459402	1.4262	0.076905	0.40458	0.808847
ENSG00000222698	22	41441501	41441595	9	3	481128	1.2572	0.10435	0.548214	1		ENSG00000085382	6	105175968	105307794	12	5	469857	1.4262	0.076908	0.40458	0.808847
ENSG00000206910	6	160206626	160206765	9	3	482408	1.2571	0.10436	0.548214	1		ENSG00000251434	4	31351906	31353347	13	2	495367	1.426	0.076931	0.404661	0.809008
ENSG00000214629	10	76131293	76132174	71	7	468164	1.2571	0.10437	0.548214	1		ENSG00000261757	5	142083347	142084986	29	12	476966	1.4258	0.076959	0.404768	0.809222
ENSG00000202422	13	58565484	58565598	10	3	464377	1.2569	0.10439	0.548214	1		ENSG00000260738	13	100647153	100650163	28	10	461792	1.4257	0.076978	0.404793	0.809272
ENSG00000119778	2	23971534	24149984	159	34	460557	1.2568	0.10441	0.548214	1		ENSG00000124102	20	43803517	43805185	19	3	496071	1.4257	0.076979	0.404793	0.809272
ENSG00000278881	22	47511734	47513113	6	3	479755	1.2568	0.10442	0.548214	1		ENSG00000249418	5	129934041	129934472	4	2	448302	1.4256	0.076996	0.404842	0.809371
ENSG00000264135	3	32557218	32557312	208	33	472000	1.2567	0.10443	0.548214	1		ENSG00000120696	13	41763969	41768702	14	4	473343	1.4255	0.077013	0.404891	0.809469
ENSG00000149922	16	30097114	30103208	9	4	426672	1.2567	0.10443	0.548214	1		ENSG00000265015	18	15196998	15197774	3	1	186689	1.4253	0.077042	0.405003	0.809693
ENSG00000229537	1	63466168	63478142	32	4	480318	1.2567	0.10444	0.548214	1		ENSG00000229393	1	2424876	2425918	12	4	493266	1.4251	0.077063	0.405015	0.809716
ENSG00000154917	3	133543083	133614660	32	10	436620	1.2566	0.10445	0.548214	1		ENSG00000230623	1	200302321	200447421	151	25	485044	1.4251	0.07707	0.405015	0.809716
ENSG00000227563	20	14527830	14528269	51	10	462652	1.2566	0.10446	0.548214	1		ENSG00000271670	10	122638768	122640179	17	4	486010	1.425	0.077081	0.405015	0.809716
ENSG00000165171	7	73248920	73256865	27	5	480647	1.2564	0.10448	0.548214	1		ENSG00000251381	11	12983389	13011095	61	13	491632	1.425	0.077081	0.405015	0.809716
ENSG00000240233	14	78013911	78014212	10	4	450868	1.2564	0.10448	0.548214	1		ENSG00000212521	9	100794512	100794617	38	6	486723	1.4249	0.077088	0.405015	0.809716
ENSG00000237665	3	6934319	6935709	16	5	468520	1.2564	0.10449	0.548214	1		ENSG00000143436	1	151732119	151736040	9	3	462047	1.4249	0.07709	0.405015	0.809716
ENSG00000072110	14	69340860	69446157	55	13	475873	1.2564	0.10449	0.548214	1		ENSG00000246082	3	131080742	131083966	54	6	487328	1.4248	0.077105	0.40504	0.809766
ENSG00000241767	3	164431883	164549268	60	11	465682	1.2561	0.10453	0.548214	1		ENSG00000185839	1	59096513	59097202	9	2	493133	1.4248	0.07711	0.40504	0.809766
ENSG00000226389	10	50979887	50981345	8	4	439995	1.2562	0.10453	0.548214	1		ENSG00000243549	18	60317543	60317834	7	3	423003	1.4247	0.077123	0.405068	0.809822
ENSG00000271649	19	35382933	35389847	8	2	402576	1.2562	0.10453	0.548214	1		ENSG00000113580	5	142657496	142815077	44	13	488564	1.4245	0.077149	0.40515	0.809987
ENSG00000226360	3	61728129	61728780	17	4	390119	1.2561	0.10454	0.548214	1		ENSG00000236480	1	115078616	115080461	6	3	493480	1.4245	0.077154	0.40515	0.809987
ENSG00000232385	7	94324339	94325131	19	8	464603	1.2559	0.10457	0.548214	1		ENSG00000103200	7	140135116	140135587	17	3	494707	1.4244	0.077169	0.405154	0.809995
ENSG00000261787	8	67858736	67874825	165	29	462135	1.2559	0.10457	0.548214	1		ENSG00000225401	1	244558278	244558962	10	4	464178	1.4244	0.07717	0.405154	0.809995
ENSG00000033327	11	77926343	78128852	29	4	447977	1.2558	0.10459	0.548214	1		ENSG00000168092	11	117014983	117047590	23	7	487903	1.4242	0.077196	0.405242	0.81017
ENSG00000234787	13	54689918	54707001	20	6	479952	1.2559	0.10459	0.548214	1		ENSG00000167700	8	145734457	145736596	3	2	496180	1.4241	0.077202	0.405242	0.81017
ENSG00000278959	7	93583356	93585831	12	5	455277	1.2557	0.10461	0.548214	1		ENSG00000235047	2	176762064	176768960	14	6	460683	1.4241	0.07721	0.405244	0.810174
ENSG00000263372	8	41128567	41128662	9	2	461628	1.2556	0.10463	0.548214	1		ENSG00000167390	20	23969929	23971091	156	24	476666	1.424	0.077222	0.405258	0.810202
ENSG00000230945	9	82645494	82649470	6	2	378324	1.2556	0.10463	0.548214	1		ENSG00000221102	14	91592769	91592897	12	3	495664	1.424	0.077228	0.405258	0.810202
ENSG00000124091	20	55066548	55100981	254	41	452704	1.2556	0.10463	0.548214	1		ENSG00000232615	5	1614951	1616449	58	12	492648	1.4238	0.07725	0.405305	0.810297
ENSG00000249276	5	43874469	43886730	126	24	464534	1.2555	0.10464	0.548214	1		ENSG00000237923	6	30807303	30815936	18	8	444003	1.4238	0.077254	0.405305	0.810297
ENSG00000251748	9	33868538	33868663	3	2	482531	1.2555	0.10464	0.548214	1		ENSG00000235449	1	202736357	202736546	11	4	496235	1.4237	0.07726	0.405305	0.810297
ENSG00000258197	20	21492085	21492947	8	4	456812	1.2555	0.10464	0.548214	1		ENSG00000257520	14	36942412	36988726	10	5	403445	1.4235	0.077299	0.405445	0.810577
ENSG00000265355	3	69098109	69098186	6	3	480239	1.2555	0.10465	0.548214	1		ENSG00000091428	2	173600569	173917621	629	93	479363	1.4235	0.077302	0.405445	0.810577
ENSG00000250981	5	16129287	16141711	96	21	450450	1.2554	0.10466	0.548214	1		ENSG00000240459	4	113037666	113038059	76	21	478122	1.4234	0.077316	0.405479	0.810644
ENSG00000262492	17	7858186	7858940	13	4	444831	1.2554	0.10467	0.548214	1		ENSG00000135441	12	56109821	56113871	6	3	440479	1.4232	0.077344	0.405479	0.810645
ENSG00000132698	1	156030951	156040305	193	24	470068	1.2553	0.10468	0.548214	1		ENSG00000252760	1	111584456	111584547	25	2	495611	1.4232	0.077346	0.405479	0.810645
ENSG00000182255	11	30031288	30038570	8	4	404073	1.2552	0.1047	0.548214	1		ENSG00000184731	2	38814	46385	991	60	474152	1.4232	0.077346	0.405479	0.810645
ENSG00000225765	2	105028685	105030466	166	34	435977	1.2551	0.10472	0.548214	1		ENSG00000153560	3	33429828	33482002	37	13	479661	1.4231	0.077352	0.405479	0.810645
ENSG00000284552	5	17486340	17486938	2	1	482393	1.2551	0.10472	0.548214	1		ENSG00000229638	3	185135283	185136566	94	11	492146	1.4231	0.07736	0.405479	0.810645
ENSG00000170142	3	23847394	23932807	145	37	463631	1.2551	0.10473	0.548214	1		ENSG00000230292	3	174797097	174833032	35	5	496003	1.423	0.077362	0.405479	0.810645
ENSG00000188827	16	3631182	3661599	43	8	417724	1.255	0.10475	0.548214	1		ENSG00000199366	18	21161980	21162085	5	3	432584	1.4229	0.077385	0.40556	0.810806
ENSG00000100296	22	29901868	29949771	46	12	434009	1.2549	0.10476	0.548214	1		ENSG00000249795	4	128419482	128419962	9	4	495077	1.4227	0.077417	0.405674	0.811034
ENSG00000238120	22	46000312	46001501	33	12	460452	1.2549	0.10476	0.548214	1		ENSG00000189332	11	18230685	18236109	38	10	493559	1.4226	0.077423	0.405674	0.811034
ENSG00000207150	15	88017414	88017520	16	4	449076	1.2548	0.10477	0.548214	1		ENSG00000018625	1	160085563	160113381	31	10	495518	1.4225	0.077439	0.405674	0.811034
ENSG00000250324	4	57186885	57187500	9	2	479996	1.2547	0.10479	0.548214	1		ENSG00000263752	2	242417320	242417397	10	4	496658	1.4225	0.077445	0.405674	0.811034
ENSG00000223149	5	67263273	67263379	27	7	458906	1.2547	0.10479	0.548214	1		ENSG00000160877	19	13229151	13251955	10	4	494503	1.4225	0.077445	0.405674	0.811034
ENSG00000201850	16	68123352	68123446	6	2	482180	1.2547	0.10479	0.548214	1		ENSG00000250896	4	11373599	11374516	11	4	495023	1.4224	0.077456	0.405691	0.811069
ENSG00000180483	20	29964967	29978406	7	4	482031	1.2547	0.10479	0.548214	1		ENSG00000206697	13	73801284	73801397	8	3	490605	1.4223	0.077466	0.405695	0.811076
ENSG00000137185	6	28193042	28201260	47	8	475656	1.2546	0.1048	0.548214	1		ENSG00000267528	19	29374337	29444152	59	15	488976	1.4223	0.077472	0.405695	0.811076
ENSG00000226645	11	116644105	116644921	3	2	481325	1.2547	0.1048	0.548214	1		ENSG00000223496	16	70280681	70285833	8	5	456365	1.4221	0.077495	0.405746	0.811178
ENSG00000238173	1	11293020	11293169	10	2	482410	1.2546	0.10481	0.548214	1		ENSG00000156030	14	74181825	74253961	304	41	480082	1.4221	0.077497	0.405746	0.811178
ENSG00000165863	10	118423207	118429481	6	2	479016	1.2546	0.10481	0.548214	1		ENSG00000185829	17	44594068	44657048	76	20	495918	1.422	0.077512	0.405784	0.811255
ENSG00000167578	19	41284121	41302840	49	9	306466	1.2546	0.10481	0.548214	1		ENSG00000254420	11	78035804	78155095	9	1	496810	1.4218	0.077535	0.405798	0.811283
ENSG00000235914	20	14864899	14910161	32	6	460038	1.2545	0.10483	0.548262	1		ENSG00000280198	17	17929386	17930085	4	2	418922	1.4218	0.077536	0.405798	0.811283
ENSG00000123411	12	56401443	56432219	15	8	439724	1.2544	0.10484	0.548262	1		ENSG00000104626	8	8859657	8890851	921	25	482784	1.4218	0.077545	0.405798	0.811283
ENSG00000250360	5	50261521	50262842	9	4	407443	1.2543	0.10486	0.548311	1		ENSG00000235518	15	26902177	26903910	8	4	494337	1.4218	0.077548	0.405798	0.811283
ENSG00000221696	9	32764294	32764420	24	7	427409	1.2543	0.10487	0.548311	1		ENSG00000116455	1	111982512	111991998	15	4	475591	1.4217	0.077553	0.405798	0.811283
ENSG00000265128	18	46642671	46652849	7	3	307001	1.2541	0.1049	0.548358	1		ENSG00000163382	1	156561554	156564091	19	2	480323	1.4217	0.077564	0.405816	0.811318
ENSG00000223570	1	226376571	226376922	5	3	418507	1.2541	0.10491	0.548358	1		ENSG00000198876	9	34086385	34126771	93	30	478919	1.4214	0.077594	0.405929	0.811545
ENSG00000259954	16	27458990	27464714	7	2	482117	1.2541	0.10491	0.548358	1		ENSG00000225091	20	37055952	37056085	3	2	496579	1.4214	0.077601	0.405929	0.811545
ENSG00000138483	3	107096041	107097484	9	4	427552	1.2539	0.10494	0.548451	1		ENSG00000130363	6	159393903	159421219	149	31	467554	1.4211	0.077645	0.406106	0.811897
ENSG00000254606	11	28538379	28540888	64	21	423437	1.2539	0.10495	0.548451	1		ENSG00000196408	16	2028918	2031550	17	4	475953	1.4211	0.07765	0.406106	0.811897
ENSG00000198700	1	201798269	201853422	71	18	463144	1.2537	0.10498	0.548451	1		ENSG00000180221	10	59972302	59972797	15	2	496819	1.421	0.077658	0.406107	0.811901
ENSG00000199895	12	92564129	92564229	5	2	481067	1.2537	0.10498	0.548451	1		ENSG00000220537	6	82973713	82974691	34	9	486640	1.4208	0.07769	0.406235	0.812155
ENSG00000233682	6	159586931	159591039	85	13	462673	1.2536	0.10499	0.548451	1		ENSG00000239184	8	69607878	69608014	124	30	478789	1.4206	0.077716	0.406331	0.812347
ENSG00000256286	12	127359367	127360778	18	5	454019	1.2536	0.10499	0.548451	1		ENSG00000242968	3	136527393	136528465	7	3	470081	1.4203	0.077754	0.406489	0.812664
ENSG00000163636	3	63996225	64009686	265	36	424524	1.2535	0.10501	0.5485	1		ENSG00000279785	7	65939543	65940736	11	3	496853	1.4202	0.077782	0.406581	0.812848
ENSG00000188850	5	43336266	43348818	88	6	478197	1.2535	0.10502	0.5485	1		ENSG00000236341	1	57429559	57462430	13	4	493365	1.4201	0.077787	0.406581	0.812848
ENSG00000234695	7	93520225	93522913	12	2	482027	1.2533	0.10505	0.548534	1		ENSG00000277579	17	35391965	35400550	3	2	494909	1.4199	0.077813	0.406677	0.81304
ENSG00000167964	16	2198145	2204166	33	8	425066	1.2533	0.10505	0.548534	1		ENSG00000223568	9	14040715	14041860	9	2	496520	1.4198	0.077828	0.406716	0.813117
ENSG00000229920	2	63869589	63871172	19	7	462916	1.2532	0.10507	0.548534	1		ENSG00000257666	12	95680094	95680614	14	5	497050	1.4196	0.077859	0.406795	0.813276
ENSG00000220685	6	5066029	5067216	6	3	452184	1.2531	0.10509	0.548534	1		ENSG00000148680	10	92500580	92617455	78	23	475651	1.4195	0.077875	0.406795	0.813276
ENSG00000130772	1	28655549	28662478	140	31	455665	1.253	0.1051	0.548534	1		ENSG00000182405	15	34394274	34400885	115	18	486274	1.4194	0.077886	0.406795	0.813276
ENSG00000238287	1	40958829	40974333	11	3	482280	1.253	0.10511	0.548534	1		ENSG00000163687	3	58177984	58200424	66	15	494916	1.4194	0.077891	0.406795	0.813276
ENSG00000235606	4	151948242	151948769	4	1	481354	1.2529	0.10512	0.548534	1		ENSG00000144681	3	36421836	36589499	114	30	493019	1.4194	0.077893	0.406795	0.813276
ENSG00000166960	18	30517366	31020685	159	33	472875	1.2529	0.10512	0.548534	1		ENSG00000164574	5	153570290	153800544	352	38	485332	1.4193	0.0779	0.406795	0.813276
ENSG00000207802	20	58883532	58883625	66	14	462837	1.2529	0.10512	0.548534	1		ENSG00000254024	8	102473405	102504727	8	2	496797	1.4193	0.077913	0.406795	0.813276
ENSG00000234767	13	66440306	66452351	9	2	481391	1.2529	0.10513	0.548534	1		ENSG00000206043	18	71983048	72026422	261	37	484157	1.4192	0.077921	0.406795	0.813276
ENSG00000225605	1	76398164	76485041	66	17	452819	1.2527	0.10515	0.548578	1		ENSG00000254765	11	9980291	9981337	8	2	495107	1.4192	0.077923	0.406795	0.813276
ENSG00000271095	19	22180450	22181642	103	13	473325	1.2526	0.10517	0.548578	1		ENSG00000263749	17	30670793	30671143	7	3	451444	1.4192	0.077927	0.406795	0.813276
ENSG00000277007	1	219444116	219446729	15	5	481669	1.2526	0.10518	0.548578	1		ENSG00000185942	8	63161501	63912211	314	42	485521	1.419	0.077947	0.406795	0.813276
ENSG00000279426	19	8806071	8806671	4	2	482029	1.2526	0.10518	0.548578	1		ENSG00000181296	11	56542737	56543682	10	4	477817	1.419	0.077947	0.406795	0.813276
ENSG00000225394	2	195319305	195319866	111	32	462598	1.2524	0.10521	0.548681	1		ENSG00000165905	11	45943172	45950647	12	3	493349	1.419	0.077949	0.406795	0.813276
ENSG00000120437	6	160181360	160200087	44	8	475519	1.2522	0.10525	0.548818	1		ENSG00000226058	2	101992049	101992517	10	3	496068	1.419	0.077954	0.406795	0.813276
ENSG00000256044	12	123234028	123234133	5	3	480042	1.252	0.10528	0.548818	1		ENSG00000197959	1	171810638	172381857	418	40	488000	1.4189	0.07796	0.406795	0.813276
ENSG00000113360	5	31400604	31532216	27	8	474970	1.2519	0.1053	0.548818	1		ENSG00000280237	11	133766333	133771496	12	4	466474	1.4189	0.077966	0.406795	0.813276
ENSG00000258853	15	27929644	27930914	9	3	460715	1.2519	0.1053	0.548818	1		ENSG00000253148	1	192286122	192336415	13	3	495911	1.4188	0.077981	0.406833	0.813352
ENSG00000230507	10	88390582	88391385	17	9	452099	1.2519	0.10531	0.548818	1		ENSG00000166272	10	104503727	104576024	84	17	494050	1.4186	0.078001	0.406879	0.813442
ENSG00000183087	13	114523531	114567040	10	5	379271	1.2518	0.10532	0.548818	1		ENSG00000227342	21	31581469	31584101	6	3	496746	1.4186	0.078005	0.406879	0.813442
ENSG00000235313	20	30150969	30151879	8	2	481214	1.2518	0.10533	0.548818	1		ENSG00000108576	17	28521337	28563020	55	16	419005	1.4185	0.07802	0.406917	0.813519
ENSG00000225233	1	213665644	213719790	7	2	237991	1.2517	0.10534	0.548818	1		ENSG00000181007	19	36882862	36909558	7	3	495904	1.4184	0.07804	0.406981	0.813647
ENSG00000169871	7	100728720	100741248	69	15	465930	1.2517	0.10534	0.548818	1		ENSG00000272909	14	64907087	64908956	12	5	495449	1.4182	0.078068	0.407087	0.813859
ENSG00000257395	14	20149579	20152898	227	71	422162	1.2517	0.10534	0.548818	1		ENSG00000200818	14	57291704	57291810	34	7	476883	1.4181	0.07808	0.407088	0.813862
ENSG00000168658	2	98703655	98929409	94	18	433839	1.2515	0.10538	0.548915	1		ENSG00000236947	1	156416204	156426369	58	10	485569	1.4181	0.078084	0.407088	0.813862
ENSG00000107159	9	35673853	35681156	30	10	481720	1.2515	0.10538	0.548915	1		ENSG00000169241	1	155107820	155111333	9	3	462136	1.418	0.078094	0.407088	0.813862
ENSG00000201827	3	133270030	133270159	6	2	481464	1.2514	0.10539	0.548915	1		ENSG00000262518	17	51515917	51517082	14	5	495489	1.418	0.078099	0.407088	0.813862
ENSG00000175267	16	22103863	22168287	21	12	458937	1.2514	0.1054	0.548915	1		ENSG00000113845	3	119217379	119243937	15	4	476238	1.4178	0.078124	0.407149	0.813983
ENSG00000238084	1	25725212	25725689	2	1	481720	1.2513	0.10542	0.548965	1		ENSG00000284024	10	14880165	14886726	4	2	496433	1.4177	0.078134	0.407149	0.813983
ENSG00000140538	15	88402982	88799978	132	28	455934	1.2511	0.10545	0.549064	1		ENSG00000106400	7	100860949	100867471	7	2	496593	1.4177	0.078138	0.407149	0.813983
ENSG00000110107	11	60658202	60674060	185	42	453504	1.251	0.10547	0.549064	1		ENSG00000233684	2	317912	342118	146	30	469174	1.4177	0.078142	0.407149	0.813983
ENSG00000215005	21	30259602	30261594	11	4	434385	1.251	0.10547	0.549064	1		ENSG00000169344	16	20344374	20367623	59	15	448078	1.4176	0.078149	0.407149	0.813983
ENSG00000260598	16	34640118	34641720	3	2	307341	1.2508	0.10551	0.549218	1		ENSG00000259565	15	77271586	77272792	12	4	495571	1.4176	0.07816	0.407166	0.814018
ENSG00000237214	22	41460056	41460637	4	1	480075	1.2506	0.10554	0.54932	1		ENSG00000270587	17	61688132	61688544	2	1	399076	1.4175	0.078169	0.407173	0.814031
ENSG00000250565	2	46738986	46769696	24	7	466792	1.2503	0.1056	0.549491	1		ENSG00000251253	4	163243340	163245059	21	10	382827	1.4174	0.078177	0.407175	0.814035
ENSG00000135540	6	138743180	138893677	110	28	437804	1.2503	0.1056	0.549491	1		ENSG00000258484	15	69222839	69239150	15	7	412380	1.417	0.078242	0.407431	0.814547
ENSG00000261150	8	144939497	144952632	45	18	452520	1.2502	0.10561	0.549491	1		ENSG00000177917	2	153574428	153617767	153	27	467349	1.417	0.078246	0.407431	0.814547
ENSG00000264994	2	29136530	29136614	16	3	372985	1.25	0.10566	0.549491	1		ENSG00000259728	15	85113880	85123406	93	16	496218	1.4169	0.07826	0.407431	0.814547
ENSG00000229511	9	38486856	38488335	28	7	479368	1.2499	0.10566	0.549491	1		ENSG00000133872	8	29920528	29940724	7	2	495880	1.4168	0.078264	0.407431	0.814547
ENSG00000100926	14	24658349	24664893	11	4	452542	1.2499	0.10567	0.549491	1		ENSG00000279833	22	39529095	39532765	24	5	471136	1.4168	0.078268	0.407431	0.814547
ENSG00000051128	19	19040010	19052023	6	3	325550	1.2499	0.10567	0.549491	1		ENSG00000267772	17	58641908	58663984	3	1	433812	1.4167	0.078278	0.407431	0.814547
ENSG00000134242	1	114356433	114414381	9	4	481424	1.2498	0.10568	0.549491	1		ENSG00000253189	8	5893955	5894496	420	73	457095	1.4167	0.07828	0.407431	0.814547
ENSG00000078618	1	52254863	52344609	12	3	463962	1.2498	0.10569	0.549491	1		ENSG00000164867	7	150688083	150711676	16	6	493553	1.4166	0.078306	0.407526	0.814738
ENSG00000189292	2	279558	288296	25	9	472437	1.2498	0.10569	0.549491	1		ENSG00000133328	11	63320242	63330855	75	7	492262	1.4163	0.078337	0.407628	0.814942
ENSG00000249588	5	67819705	67825834	6	2	478039	1.2496	0.10573	0.549491	1		ENSG00000272140	10	75463493	75473339	3	1	496003	1.4163	0.078341	0.407628	0.814942
ENSG00000175899	12	9220308	9268753	74	10	476638	1.2496	0.10573	0.549491	1		ENSG00000261338	2	219120042	219122089	8	2	495890	1.4162	0.078356	0.407667	0.815018
ENSG00000254990	11	111639392	111649074	3	1	480428	1.2495	0.10574	0.549491	1		ENSG00000252306	3	21430025	21430109	129	21	492334	1.4161	0.07837	0.407675	0.815035
ENSG00000055732	1	85483765	85514153	18	5	463819	1.2494	0.10575	0.549491	1		ENSG00000157680	7	137065783	137531838	394	76	474469	1.4161	0.078373	0.407675	0.815035
ENSG00000266751	5	133561448	133561543	8	1	481998	1.2495	0.10575	0.549491	1		ENSG00000201516	4	177019314	177019436	4	2	495196	1.416	0.078386	0.407703	0.81509
ENSG00000255147	11	67516514	67524439	51	13	476900	1.2494	0.10576	0.549491	1		ENSG00000166407	11	8245851	8290263	154	16	490669	1.4158	0.078415	0.407813	0.815311
ENSG00000105700	19	18668572	18680197	98	28	426871	1.2494	0.10576	0.549491	1		ENSG00000253679	8	102273769	102275131	8	3	494429	1.4156	0.07844	0.407874	0.815432
ENSG00000276188	12	121146915	121147326	4	2	482589	1.2493	0.10578	0.549491	1		ENSG00000243646	21	34638663	34669539	10	5	493284	1.4156	0.078442	0.407874	0.815432
ENSG00000235221	13	69885465	69896233	17	4	481287	1.2493	0.10578	0.549491	1		ENSG00000009954	7	72854728	72936608	5	2	497168	1.4154	0.078472	0.407967	0.815618
ENSG00000229025	21	27722099	27722953	18	4	481855	1.2491	0.10581	0.549491	1		ENSG00000269605	20	43234346	43248126	89	28	469596	1.4154	0.078476	0.407967	0.815618
ENSG00000109472	4	166300094	166419472	169	30	464215	1.249	0.10583	0.549491	1		ENSG00000273295	22	24243619	24249255	53	8	494854	1.4154	0.078483	0.407967	0.815618
ENSG00000138439	2	203499911	203634480	50	13	462572	1.2489	0.10585	0.549491	1		ENSG00000228132	9	6276640	6276974	15	2	496686	1.4152	0.078499	0.407988	0.81566
ENSG00000226003	1	160817800	160818292	5	2	385368	1.2488	0.10587	0.549491	1		ENSG00000116717	1	68150744	68154021	3	2	495895	1.4151	0.078512	0.407988	0.81566
ENSG00000252542	9	136217702	136217767	6	2	479521	1.2488	0.10587	0.549491	1		ENSG00000174600	12	108681821	108733118	30	12	477871	1.4151	0.078518	0.407988	0.81566
ENSG00000108590	17	6546635	6554954	12	4	480212	1.2488	0.10587	0.549491	1		ENSG00000106665	7	73703805	73820273	156	38	451759	1.4151	0.078525	0.407988	0.81566
ENSG00000252934	2	54394081	54394144	22	10	466798	1.2487	0.10588	0.549491	1		ENSG00000257588	12	50345295	50356707	7	3	407972	1.415	0.078529	0.407988	0.81566
ENSG00000231758	2	144398325	144413748	21	10	432616	1.2487	0.10588	0.549491	1		ENSG00000260612	16	71760878	71761895	11	2	496756	1.4149	0.078548	0.407988	0.81566
ENSG00000270691	9	82465786	82466413	5	2	481167	1.2487	0.10588	0.549491	1		ENSG00000206749	12	58199937	58200043	3	2	496744	1.4149	0.078549	0.407988	0.81566
ENSG00000245598	19	47163621	47180704	12	5	405103	1.2487	0.10589	0.549491	1		ENSG00000260735	16	15188268	15203054	6	3	463761	1.4149	0.078551	0.407988	0.81566
ENSG00000218872	6	109177603	109177940	4	2	482628	1.2486	0.1059	0.549491	1		ENSG00000284486	1	206940947	206943920	15	4	496240	1.4148	0.078558	0.407988	0.81566
ENSG00000123360	12	54943134	54973023	52	16	421668	1.2486	0.1059	0.549491	1		ENSG00000228480	16	26366117	26369676	49	11	463746	1.4148	0.078564	0.407988	0.81566
ENSG00000267388	19	36451414	36454965	4	2	435242	1.2484	0.10593	0.549491	1		ENSG00000147434	8	42607763	42623929	81	19	489909	1.4146	0.078591	0.40801	0.815704
ENSG00000134744	1	52888947	53018772	92	22	456512	1.2484	0.10594	0.549491	1		ENSG00000245067	4	57975928	58071676	17	6	496307	1.4146	0.078593	0.40801	0.815704
ENSG00000254638	11	112035920	112043329	10	4	482172	1.2484	0.10595	0.549491	1		ENSG00000239247	4	2317926	2318233	9	3	492392	1.4146	0.078596	0.40801	0.815704
ENSG00000244610	17	65453141	65453406	7	3	455717	1.2483	0.10595	0.549491	1		ENSG00000269490	6	33663196	33663474	2	1	496144	1.4146	0.078599	0.40801	0.815704
ENSG00000254668	11	41819093	41819514	18	4	481526	1.2483	0.10597	0.549491	1		ENSG00000134748	1	52870236	52886511	4	2	496625	1.4143	0.078632	0.408138	0.815959
ENSG00000206790	12	100651466	100651568	8	4	440780	1.2483	0.10597	0.549491	1		ENSG00000214484	2	73597147	73598020	10	3	464938	1.4143	0.078639	0.408138	0.815959
ENSG00000263401	5	173157081	173157180	30	8	460092	1.2481	0.106	0.549491	1		ENSG00000252758	9	77472591	77472697	8	3	308695	1.4142	0.078654	0.408175	0.816035
ENSG00000250501	4	139694704	139722793	6	2	481250	1.248	0.10601	0.549491	1		ENSG00000280270	3	187100889	187102637	46	8	485247	1.414	0.078674	0.408191	0.816065
ENSG00000254033	8	34086812	34106464	8	3	479597	1.248	0.10601	0.549491	1		ENSG00000114626	3	127391783	127399763	72	10	483280	1.414	0.078679	0.408191	0.816065
ENSG00000257815	12	70297813	70637140	15	6	481747	1.2479	0.10603	0.549491	1		ENSG00000143324	1	180601140	180859387	633	60	481395	1.414	0.07868	0.408191	0.816065
ENSG00000109685	4	1873151	1983934	784	63	460703	1.2478	0.10604	0.549491	1		ENSG00000273218	19	15456879	15459228	2	1	488089	1.4139	0.078699	0.408249	0.816183
ENSG00000267714	19	33708723	33712076	8	5	288849	1.2479	0.10604	0.549491	1		ENSG00000090316	4	1283639	1333925	58	17	487095	1.4138	0.078716	0.408297	0.816279
ENSG00000175329	22	35462129	35483380	26	4	481972	1.2479	0.10604	0.549491	1		ENSG00000182372	8	1711870	1749877	44	9	483850	1.4135	0.078751	0.408323	0.816331
ENSG00000249531	4	69166043	69168177	7	3	481167	1.2478	0.10605	0.549491	1		ENSG00000249996	5	122371966	122390362	10	5	434076	1.4134	0.078768	0.408323	0.816331
ENSG00000265691	5	128732755	128732840	8	4	328538	1.2478	0.10605	0.549491	1		ENSG00000239580	8	70834989	70835281	15	4	482263	1.4134	0.078768	0.408323	0.816331
ENSG00000211637	22	22385332	22385870	1	1	482644	1.2475	0.1061	0.549635	1		ENSG00000234030	21	45203004	45203454	11	3	478779	1.4134	0.078768	0.408323	0.816331
ENSG00000100979	20	44527260	44540794	7	3	456814	1.2475	0.10611	0.549635	1		ENSG00000188522	17	18872102	18908117	16	6	467222	1.4134	0.07877	0.408323	0.816331
ENSG00000164808	8	48173167	48648868	69	13	413777	1.2474	0.10613	0.549635	1		ENSG00000255252	11	32118689	32126637	5	2	496779	1.4133	0.078777	0.408323	0.816331
ENSG00000266436	2	79876420	79876485	3	2	481091	1.2473	0.10614	0.549635	1		ENSG00000253257	8	13210910	13211039	14	5	491480	1.4133	0.07878	0.408323	0.816331
ENSG00000207402	2	191986676	191986782	6	2	481967	1.2473	0.10614	0.549635	1		ENSG00000159173	1	201372896	201398994	49	17	436773	1.4133	0.078788	0.408323	0.816331
ENSG00000110375	11	118827026	118829269	56	11	471164	1.2473	0.10614	0.549635	1		ENSG00000151694	2	9628615	9695921	123	24	484837	1.4132	0.078792	0.408323	0.816331
ENSG00000244331	5	157358266	157358571	97	18	478222	1.2471	0.10618	0.549671	1		ENSG00000164620	5	141016517	141020644	183	24	485397	1.4132	0.078798	0.408323	0.816331
ENSG00000074706	6	154475744	154677900	414	69	439671	1.2471	0.10618	0.549671	1		ENSG00000101040	20	45837859	45985633	306	47	481118	1.4131	0.078808	0.408335	0.816354
ENSG00000146592	7	28338940	28865511	1002	137	459443	1.2471	0.10619	0.549671	1		ENSG00000239045	7	151765985	151766090	13	3	467231	1.413	0.078833	0.408425	0.816534
ENSG00000233672	13	51436308	51484900	189	32	456697	1.247	0.10619	0.549671	1		ENSG00000238841	7	66255341	66255451	1	1	497006	1.4128	0.07886	0.408483	0.816649
ENSG00000196428	3	150126122	150184218	78	21	479399	1.247	0.1062	0.549671	1		ENSG00000264006	10	5196338	5227150	209	35	486720	1.4128	0.078861	0.408483	0.816649
ENSG00000178372	10	5540660	5541518	7	3	478197	1.2469	0.10621	0.549671	1		ENSG00000226632	20	3342527	3342971	10	3	465128	1.4127	0.078868	0.408483	0.816649
ENSG00000270243	5	172212265	172212427	55	13	468317	1.2468	0.10623	0.549671	1		ENSG00000251777	3	12543122	12543203	3	1	497196	1.4127	0.078875	0.408483	0.816649
ENSG00000113761	5	176449697	176508190	118	28	451115	1.2468	0.10623	0.549671	1		ENSG00000250375	4	59912738	59940974	18	2	495760	1.4126	0.07889	0.40852	0.816725
ENSG00000251867	8	81396796	81397854	5	2	480436	1.2466	0.10626	0.549705	1		ENSG00000243696	3	52847298	52869745	20	5	480123	1.4123	0.078925	0.408662	0.817007
ENSG00000254278	8	120075181	120081021	42	10	449098	1.2467	0.10626	0.549705	1		ENSG00000206858	11	10747450	10747551	79	9	476399	1.4122	0.078941	0.408705	0.817093
ENSG00000236569	7	27368226	27369153	5	2	481473	1.2465	0.10629	0.549705	1		ENSG00000275703	12	7008916	7009376	2	1	492249	1.4121	0.078962	0.408749	0.817182
ENSG00000201728	20	23361533	23361649	7	3	482624	1.2465	0.10629	0.549705	1		ENSG00000172243	12	10269376	10282856	80	10	492166	1.4121	0.078965	0.408749	0.817182
ENSG00000253836	8	83775014	83870931	104	19	461335	1.2464	0.1063	0.549705	1		ENSG00000236516	2	132056793	132058017	10	2	464926	1.4119	0.078987	0.408823	0.81733
ENSG00000268798	19	1440838	1441937	2	1	478662	1.2465	0.1063	0.549705	1		ENSG00000197982	1	38272651	38275126	7	2	364076	1.4118	0.079008	0.408892	0.817467
ENSG00000240063	3	182501024	182511182	6	2	479800	1.2463	0.10632	0.549705	1		ENSG00000222881	17	38547484	38547590	5	2	459207	1.4117	0.079025	0.408907	0.817497
ENSG00000255449	11	77577458	77581137	10	4	463527	1.2463	0.10632	0.549705	1		ENSG00000006715	7	38762563	38948829	812	69	463812	1.4116	0.079033	0.408907	0.817497
ENSG00000273259	14	95058395	95090983	51	13	456053	1.2463	0.10633	0.549705	1		ENSG00000234104	20	20951089	20953203	7	3	494701	1.4116	0.079034	0.408907	0.817497
ENSG00000199933	12	102113586	102113696	3	2	482203	1.2462	0.10635	0.549742	1		ENSG00000277878	5	28927405	28927566	34	2	475404	1.4114	0.079063	0.409001	0.817685
ENSG00000255542	11	35440604	35442549	85	10	460717	1.2461	0.10637	0.549742	1		ENSG00000277482	15	78592043	78592266	13	5	481746	1.4113	0.079075	0.409001	0.817685
ENSG00000235627	3	48202666	48202907	1	1	481299	1.2459	0.1064	0.549742	1		ENSG00000251951	5	86398420	86398663	8	3	471817	1.4113	0.079078	0.409001	0.817685
ENSG00000199169	4	113569030	113569097	7	4	481414	1.2459	0.1064	0.549742	1		ENSG00000101310	20	18488199	18542059	31	13	475300	1.4113	0.079083	0.409001	0.817685
ENSG00000199145	4	113569160	113569227	7	4	481414	1.2459	0.1064	0.549742	1		ENSG00000227760	12	14344936	14345218	117	19	481232	1.4107	0.079159	0.409296	0.818275
ENSG00000269615	19	22123622	22124335	11	4	480849	1.2459	0.1064	0.549742	1		ENSG00000226183	3	22945626	22946642	90	16	455120	1.4106	0.079184	0.409296	0.818275
ENSG00000139515	13	28494157	28500368	11	3	449206	1.2458	0.10641	0.549742	1		ENSG00000196150	8	146102336	146126846	8	3	495378	1.4106	0.079184	0.409296	0.818275
ENSG00000251317	4	14127963	14128288	14	4	480973	1.2458	0.10642	0.549742	1		ENSG00000127220	19	17402940	17414282	19	5	496381	1.4106	0.079187	0.409296	0.818275
ENSG00000116171	1	53392901	53517375	109	28	457821	1.2457	0.10644	0.549781	1		ENSG00000064309	11	125825691	125933187	257	29	483004	1.4105	0.079189	0.409296	0.818275
ENSG00000186047	13	51286037	51418075	156	37	467516	1.2455	0.10647	0.549781	1		ENSG00000180822	6	3232041	3303607	150	20	454708	1.4105	0.079198	0.409296	0.818275
ENSG00000220205	17	8062467	8066864	12	3	466247	1.2455	0.10647	0.549781	1		ENSG00000215179	8	47884099	47886240	34	7	463214	1.4104	0.079205	0.409296	0.818275
ENSG00000242902	7	128490216	128502680	15	6	461110	1.2455	0.10648	0.549781	1		ENSG00000038532	16	11038345	11276046	635	66	478455	1.4104	0.079207	0.409296	0.818275
ENSG00000233838	20	61477016	61477264	10	5	410997	1.2455	0.10648	0.549781	1		ENSG00000199357	18	21036335	21036431	14	6	496075	1.4104	0.079214	0.409296	0.818275
ENSG00000280537	2	219940695	220034709	7	2	457331	1.2454	0.10649	0.549781	1		ENSG00000204832	10	17428935	17455502	80	19	479968	1.4104	0.079218	0.409296	0.818275
ENSG00000233587	2	22759351	22761160	12	5	480062	1.2452	0.10654	0.549925	1		ENSG00000106610	7	66767608	66786513	34	8	487270	1.4103	0.079225	0.409296	0.818275
ENSG00000241217	12	57064236	57064530	7	3	482316	1.2451	0.10654	0.549925	1		ENSG00000200530	19	50000977	50001063	8	2	496455	1.4102	0.079244	0.409354	0.818391
ENSG00000144231	2	128601125	128615731	24	6	468387	1.2451	0.10655	0.549925	1		ENSG00000072818	17	7239848	7254797	33	12	439436	1.41	0.079271	0.409454	0.81859
ENSG00000251767	1	77886010	77886071	17	6	463254	1.245	0.10656	0.549925	1		ENSG00000065029	6	35227449	35263762	60	9	485322	1.4098	0.079302	0.409574	0.818831
ENSG00000271048	8	135685374	135685755	6	2	430733	1.245	0.10657	0.549925	1		ENSG00000251818	17	26345796	26345933	6	3	391246	1.4097	0.079315	0.409582	0.818847
ENSG00000232722	8	143648621	143659242	60	10	475365	1.2449	0.10658	0.549925	1		ENSG00000229131	2	140227345	140235317	6	3	444917	1.4097	0.079319	0.409582	0.818847
ENSG00000239891	2	65044512	65044808	1	1	481761	1.2448	0.1066	0.549974	1		ENSG00000249715	2	97308574	97370429	42	11	453662	1.4095	0.079337	0.409635	0.818953
ENSG00000148655	10	77191211	78319925	176	52	455315	1.2446	0.10664	0.55	1		ENSG00000115661	2	220110177	220115059	9	4	427896	1.4094	0.079357	0.40966	0.819003
ENSG00000221498	2	183928963	183929074	7	3	475117	1.2446	0.10665	0.55	1		ENSG00000068489	17	57232860	57281195	6	4	410803	1.4094	0.079361	0.40966	0.819003
ENSG00000231255	7	86404397	86405338	7	2	481575	1.2445	0.10666	0.55	1		ENSG00000271955	2	59445815	60327335	9	3	494013	1.4094	0.079365	0.40966	0.819003
ENSG00000240761	2	203638443	203638658	9	3	478532	1.2445	0.10667	0.55	1		ENSG00000271833	9	130129049	130129676	11	3	461981	1.4092	0.079392	0.409749	0.81918
ENSG00000141437	18	29339525	29340843	9	4	446310	1.2445	0.10667	0.55	1		ENSG00000261651	16	87249521	87250058	28	5	485288	1.4091	0.079403	0.409749	0.81918
ENSG00000255295	11	89231916	89232366	13	4	482101	1.2443	0.10669	0.55	1		ENSG00000204839	8	144648357	144655141	32	7	485295	1.409	0.079411	0.409749	0.81918
ENSG00000213310	7	121038506	121038821	1	1	482644	1.2443	0.1067	0.55	1		ENSG00000276259	16	58556874	58557746	9	3	496784	1.409	0.079417	0.409749	0.81918
ENSG00000275830	13	110640444	110709678	85	21	455944	1.2443	0.1067	0.55	1		ENSG00000235794	1	94389942	94390272	8	3	494343	1.4089	0.079428	0.409749	0.81918
ENSG00000065054	16	2076869	2089027	30	10	436668	1.2443	0.1067	0.55	1		ENSG00000266714	17	73584139	73622564	129	26	480549	1.4089	0.07943	0.409749	0.81918
ENSG00000272948	21	38640085	38640798	3	2	481034	1.2442	0.10671	0.55	1		ENSG00000279087	12	125122545	125122990	49	13	481509	1.4089	0.079437	0.409749	0.81918
ENSG00000267202	18	34853669	34856535	11	3	451934	1.2441	0.10673	0.55	1		ENSG00000136485	17	61627822	61671628	5	3	371396	1.4087	0.079463	0.409749	0.81918
ENSG00000242545	3	59450056	59496404	15	3	481523	1.244	0.10674	0.55	1		ENSG00000172590	14	23299092	23304246	46	13	483066	1.4087	0.079466	0.409749	0.81918
ENSG00000250099	5	24749483	24749881	53	10	304997	1.2441	0.10674	0.55	1		ENSG00000204918	13	57721622	57724643	30	5	496082	1.4086	0.079483	0.409749	0.81918
ENSG00000031698	1	109756540	109780770	79	21	467554	1.2439	0.10677	0.550046	1		ENSG00000145832	5	135170338	135224326	176	20	492085	1.4085	0.079488	0.409749	0.81918
ENSG00000196470	16	48394442	48419361	9	4	412244	1.2438	0.10678	0.550046	1		ENSG00000242855	7	39927972	39928261	50	11	485868	1.4085	0.079488	0.409749	0.81918
ENSG00000263405	18	25032478	25033621	9	4	428544	1.2439	0.10678	0.550046	1		ENSG00000119684	14	75480467	75518235	33	7	495876	1.4085	0.079488	0.409749	0.81918
ENSG00000239774	3	180284506	180319723	289	46	447711	1.2433	0.10688	0.550285	1		ENSG00000254473	9	86322509	86328293	12	3	496462	1.4084	0.079512	0.409749	0.81918
ENSG00000228274	22	39063590	39077825	22	3	482486	1.2433	0.10688	0.550285	1		ENSG00000168795	9	37438111	37465396	12	6	495553	1.4082	0.079531	0.409749	0.81918
ENSG00000233528	13	87561841	87589363	11	5	481823	1.2433	0.10689	0.550285	1		ENSG00000232774	14	62037258	62125414	22	6	481274	1.4082	0.079534	0.409749	0.81918
ENSG00000261393	16	50402491	50405391	9	3	410989	1.2433	0.10689	0.550285	1		ENSG00000104518	8	144635377	144645232	77	29	430138	1.4082	0.079537	0.409749	0.81918
ENSG00000268603	2	220362333	220362968	6	3	451000	1.2432	0.1069	0.550285	1		ENSG00000183324	15	73735499	73852355	28	5	496626	1.4082	0.079539	0.409749	0.81918
ENSG00000224936	6	30436659	30438028	5	2	421054	1.2431	0.10692	0.550285	1		ENSG00000248115	4	53811816	53824254	328	23	459862	1.4081	0.079544	0.409749	0.81918
ENSG00000243181	8	34731677	34732151	11	3	481543	1.2431	0.10692	0.550285	1		ENSG00000253898	8	84315993	84321135	9	4	494881	1.4081	0.079546	0.409749	0.81918
ENSG00000270980	8	55104142	55104595	7	1	482269	1.2431	0.10692	0.550285	1		ENSG00000258220	12	78720460	78753526	7	3	496497	1.4081	0.079549	0.409749	0.81918
ENSG00000270954	9	77419389	77419689	4	2	306073	1.2431	0.10692	0.550285	1		ENSG00000270005	12	124420169	124420753	1	1	310524	1.408	0.07956	0.409749	0.81918
ENSG00000106089	7	73113536	73133989	13	5	455355	1.243	0.10694	0.550331	1		ENSG00000214900	14	50394289	50559361	265	42	470397	1.408	0.07956	0.409749	0.81918
ENSG00000161800	12	50370706	50419277	57	5	430245	1.2429	0.10695	0.550331	1		ENSG00000265258	11	2194293	2194368	15	3	450728	1.4079	0.079577	0.409772	0.819227
ENSG00000275728	20	16560903	16561267	14	4	480786	1.2429	0.10696	0.550331	1		ENSG00000162545	1	20808884	20812713	119	40	451300	1.4079	0.07958	0.409772	0.819227
ENSG00000276632	1	159618941	159619410	2	1	481957	1.2428	0.10698	0.55038	1		ENSG00000254653	11	46138129	46138869	29	6	486164	1.4078	0.0796	0.409835	0.819354
ENSG00000215811	1	228698126	228700006	28	7	481781	1.2426	0.107	0.55041	1		ENSG00000220884	6	129250140	129251133	7	2	496246	1.4077	0.079613	0.409853	0.81939
ENSG00000107902	10	126150403	126302710	313	37	451357	1.2424	0.10704	0.55041	1		ENSG00000239978	3	125453138	125454041	126	34	487829	1.4076	0.079619	0.409853	0.81939
ENSG00000212643	5	112227119	112228791	14	3	469868	1.2424	0.10705	0.55041	1		ENSG00000152558	11	102267063	102323775	20	5	496090	1.4076	0.079631	0.409875	0.819434
ENSG00000271468	14	39074459	39075302	6	3	429830	1.2422	0.10707	0.55041	1		ENSG00000231057	1	211849104	211863445	157	31	487693	1.4073	0.079666	0.409974	0.81963
ENSG00000234832	20	23327578	23332123	65	6	476421	1.2423	0.10707	0.55041	1		ENSG00000005844	16	30483979	30534506	51	20	418084	1.4073	0.079666	0.409974	0.81963
ENSG00000163879	1	38022520	38032458	18	7	475578	1.2422	0.10708	0.55041	1		ENSG00000188649	10	97667722	97792441	179	26	479165	1.4072	0.079677	0.409974	0.81963
ENSG00000187627	2	87135076	87241104	45	13	440779	1.2422	0.10708	0.55041	1		ENSG00000237169	10	99068895	99069715	20	3	496504	1.4072	0.079681	0.409974	0.81963
ENSG00000214700	12	27233991	27235447	20	6	473718	1.2422	0.10708	0.55041	1		ENSG00000065054	16	2076869	2089027	31	10	447646	1.4071	0.079702	0.410022	0.819727
ENSG00000272638	7	30464288	30465028	2	1	481572	1.2421	0.10709	0.55041	1		ENSG00000185518	15	91643180	91844539	1225	134	469896	1.407	0.079713	0.410022	0.819727
ENSG00000200630	8	13017687	13017788	17	4	479272	1.2421	0.1071	0.55041	1		ENSG00000225793	6	75994730	76006719	3	1	495882	1.407	0.079718	0.410022	0.819727
ENSG00000223732	13	45556212	45657260	37	8	464967	1.2421	0.1071	0.55041	1		ENSG00000155980	12	57943781	57980415	103	15	464043	1.4068	0.07974	0.410022	0.819727
ENSG00000263897	9	137271257	137271318	21	3	461140	1.242	0.10713	0.550455	1		ENSG00000089351	19	35485688	35517375	24	6	403967	1.4068	0.079747	0.410022	0.819727
ENSG00000264715	17	28339051	28339136	6	2	342289	1.2419	0.10713	0.550455	1		ENSG00000279962	18	13710248	13710483	10	3	496930	1.4067	0.079751	0.410022	0.819727
ENSG00000197430	10	98102973	98119122	76	18	467839	1.2419	0.10714	0.550455	1		ENSG00000252985	9	129189172	129189249	5	2	495957	1.4067	0.079754	0.410022	0.819727
ENSG00000134940	11	125541417	125551018	12	5	482011	1.2417	0.10717	0.550502	1		ENSG00000269676	12	133049334	133050726	21	3	458277	1.4067	0.079759	0.410022	0.819727
ENSG00000226390	20	62079404	62080682	51	12	417455	1.2417	0.10717	0.550502	1		ENSG00000242375	9	99957633	99959969	1	1	496205	1.4067	0.07976	0.410022	0.819727
ENSG00000249988	4	14166079	14244437	209	53	469002	1.2416	0.10719	0.55055	1		ENSG00000168282	14	50087513	50090199	7	2	496043	1.4066	0.079771	0.41003	0.819743
ENSG00000189171	1	153591275	153600715	8	4	478587	1.2415	0.1072	0.55055	1		ENSG00000212549	12	26526531	26526666	5	3	495311	1.4066	0.079777	0.41003	0.819743
ENSG00000200248	6	117381845	117381962	11	3	480508	1.2415	0.10722	0.550597	1		ENSG00000265353	19	6895733	6895814	1	1	493703	1.4064	0.0798	0.410033	0.819749
ENSG00000259042	14	22886826	22887647	8	4	481771	1.2414	0.10723	0.550597	1		ENSG00000073060	12	125261402	125348463	364	69	478219	1.4064	0.079804	0.410033	0.819749
ENSG00000179935	20	18766709	18774979	53	17	429706	1.2412	0.10726	0.550636	1		ENSG00000265853	17	16796512	16796743	11	4	494822	1.4064	0.079806	0.410033	0.819749
ENSG00000231015	20	24660183	24661627	23	2	481438	1.2412	0.10726	0.550636	1		ENSG00000252765	1	101598709	101598895	5	2	496270	1.4063	0.079814	0.410033	0.819749
ENSG00000127603	1	39546988	39952849	789	38	458070	1.2411	0.10729	0.550636	1		ENSG00000155749	2	202152994	202222121	24	5	496508	1.4063	0.079817	0.410033	0.819749
ENSG00000266396	3	75787431	75787514	1	1	477022	1.241	0.1073	0.550636	1		ENSG00000156232	15	83478380	83504860	130	21	491717	1.4063	0.079824	0.410033	0.819749
ENSG00000164483	6	130465460	130686570	416	58	448524	1.241	0.1073	0.550636	1		ENSG00000265370	10	121718025	121718104	68	13	477901	1.4061	0.079851	0.410132	0.819946
ENSG00000167194	16	30034655	30036023	10	3	480457	1.241	0.1073	0.550636	1		ENSG00000113758	5	176883609	176900742	29	7	452975	1.406	0.079866	0.41016	0.820003
ENSG00000248162	4	165646462	165647858	24	2	481604	1.2409	0.10732	0.550667	1		ENSG00000163900	3	185207389	185216845	7	2	493200	1.4059	0.079872	0.41016	0.820003
ENSG00000150893	13	39261266	39461268	89	21	464277	1.2408	0.10734	0.550667	1		ENSG00000229871	1	56673239	56674128	54	10	483379	1.4056	0.079914	0.410321	0.820325
ENSG00000176979	4	165953105	165962896	22	8	378979	1.2407	0.10735	0.550667	1		ENSG00000121289	19	33366831	33462897	84	15	473562	1.4056	0.079925	0.410321	0.820325
ENSG00000164411	6	87992696	88038996	21	6	482080	1.2407	0.10736	0.550667	1		ENSG00000163517	3	13521224	13547924	240	46	477573	1.4056	0.079928	0.410321	0.820325
ENSG00000176476	16	28565247	28603111	71	21	375030	1.2407	0.10736	0.550667	1		ENSG00000254565	11	103276941	103277969	36	3	496466	1.4055	0.079935	0.410321	0.820325
ENSG00000089902	14	103058998	103196913	523	59	466776	1.2407	0.10737	0.550667	1		ENSG00000252126	7	65809291	65809401	9	3	475785	1.4055	0.079942	0.410321	0.820325
ENSG00000213486	2	61937211	61938113	18	7	437590	1.2405	0.10739	0.550667	1		ENSG00000135625	2	73518057	73520833	20	3	485556	1.4054	0.079953	0.410338	0.820358
ENSG00000228953	7	23695301	23695480	4	2	480754	1.2405	0.10739	0.550667	1		ENSG00000263345	17	2278355	2282600	15	5	308072	1.4053	0.079961	0.410339	0.820361
ENSG00000116983	1	40144320	40157361	27	7	466715	1.2405	0.1074	0.550667	1		ENSG00000254972	11	71412314	71416450	20	3	463931	1.4052	0.079975	0.410371	0.820425
ENSG00000130520	19	18417040	18434084	23	10	428251	1.2404	0.10741	0.550667	1		ENSG00000237758	2	231589858	231590118	3	2	429532	1.405	0.080004	0.41048	0.820643
ENSG00000171097	9	131595221	131644354	66	17	442575	1.2403	0.10743	0.550714	1		ENSG00000223109	16	69599711	69599771	4	2	494365	1.4049	0.080032	0.41052	0.820723
ENSG00000236847	2	97701198	97703286	3	1	418218	1.2402	0.10744	0.550714	1		ENSG00000170166	2	177015950	177017954	36	15	471983	1.4048	0.080038	0.41052	0.820723
ENSG00000207492	12	40947963	40948069	6	2	482167	1.24	0.1075	0.55096	1		ENSG00000253023	5	142922079	142922152	11	2	495856	1.4047	0.080051	0.41052	0.820723
ENSG00000233709	2	156167535	156167921	2	1	481913	1.2399	0.10751	0.55096	1		ENSG00000156466	8	97154558	97173020	174	59	450390	1.4047	0.080057	0.41052	0.820723
ENSG00000188760	2	220408385	220415317	8	2	482144	1.2398	0.10752	0.55096	1		ENSG00000144010	2	96142715	96150479	94	20	459482	1.4047	0.080058	0.41052	0.820723
ENSG00000223290	2	155446919	155447040	6	3	430489	1.2397	0.10754	0.55096	1		ENSG00000108578	17	28575213	28619012	13	5	496065	1.4047	0.080062	0.41052	0.820723
ENSG00000104375	8	99466859	99954799	377	42	467901	1.2397	0.10754	0.55096	1		ENSG00000232044	2	6072819	6141407	395	81	473872	1.4046	0.080066	0.41052	0.820723
ENSG00000111145	12	96588160	96663613	82	17	466480	1.2396	0.10756	0.55101	1		ENSG00000280091	19	6895005	6896843	11	4	495870	1.4045	0.080081	0.410557	0.820797
ENSG00000144647	3	43120724	43147568	30	7	481609	1.2394	0.1076	0.551153	1		ENSG00000261642	1	191120640	191123764	17	5	472369	1.4044	0.080101	0.410597	0.820877
ENSG00000170419	7	54610018	54638773	23	7	472827	1.2393	0.10763	0.551153	1		ENSG00000249870	17	49119885	49162832	4	2	494158	1.4043	0.080108	0.410597	0.820877
ENSG00000248015	19	1392169	1396466	19	4	292202	1.2392	0.10763	0.551153	1		ENSG00000256350	14	22167176	22167373	47	10	485722	1.4043	0.080112	0.410597	0.820877
ENSG00000248669	4	4119652	4120011	4	2	249811	1.2392	0.10764	0.551153	1		ENSG00000168405	6	25081296	25166783	348	33	486742	1.4041	0.080142	0.410682	0.821046
ENSG00000251635	4	38565624	38572292	65	17	403991	1.2392	0.10764	0.551153	1		ENSG00000230387	20	23168598	23170944	57	8	494954	1.4041	0.080144	0.410682	0.821046
ENSG00000241635	2	234668894	234681945	17	7	463815	1.2389	0.10769	0.55119	1		ENSG00000171608	1	9711790	9789172	152	38	467875	1.4039	0.08017	0.410775	0.821233
ENSG00000251407	4	156384025	156384975	8	3	479798	1.2389	0.10769	0.55119	1		ENSG00000238002	9	82477934	82481790	17	6	465485	1.4038	0.080182	0.410797	0.821277
ENSG00000271196	5	137790229	137790421	23	10	452234	1.2388	0.10771	0.55119	1		ENSG00000248673	5	73665201	73832801	217	47	470031	1.4036	0.080213	0.410887	0.821456
ENSG00000156026	10	74451889	74647452	132	10	398996	1.2388	0.10771	0.55119	1		ENSG00000116171	1	53392901	53517375	109	28	493241	1.4036	0.080215	0.410887	0.821456
ENSG00000241409	2	233624856	233632659	7	2	481484	1.2388	0.10772	0.55119	1		ENSG00000213411	13	31113734	31117598	32	8	463737	1.4036	0.080224	0.410893	0.821469
ENSG00000265519	17	15691101	15691519	6	3	480835	1.2388	0.10772	0.55119	1		ENSG00000236637	9	21186693	21187670	13	2	496120	1.4034	0.080254	0.411007	0.821696
ENSG00000276855	17	15692330	15693019	6	3	480835	1.2388	0.10772	0.55119	1		ENSG00000271027	7	31370325	31370510	3	2	494370	1.4032	0.080283	0.411115	0.821911
ENSG00000224365	7	65469004	65469124	70	13	475206	1.2386	0.10775	0.551271	1		ENSG00000227733	1	146093234	146159103	76	19	483579	1.4031	0.080299	0.411115	0.821911
ENSG00000154479	2	170501935	170550943	15	6	470407	1.2385	0.10776	0.551271	1		ENSG00000253982	8	1710156	1712668	11	3	493756	1.4031	0.080299	0.411115	0.821911
ENSG00000117971	15	78916461	78933587	91	20	463561	1.2385	0.10777	0.551271	1		ENSG00000241879	3	156695347	156695614	8	3	495772	1.403	0.080306	0.411115	0.821911
ENSG00000266149	18	8360818	8367032	32	10	433598	1.2384	0.10779	0.551271	1		ENSG00000271503	17	34198495	34207797	11	5	478715	1.4029	0.080317	0.411131	0.821944
ENSG00000181804	3	142984064	143567373	152	22	474559	1.2382	0.10782	0.551271	1		ENSG00000138814	4	101944566	102268637	308	49	479139	1.4026	0.080362	0.411313	0.822308
ENSG00000259897	16	34480287	34481905	10	5	391003	1.2382	0.10782	0.551271	1		ENSG00000183569	22	42949868	42970388	478	87	482150	1.4026	0.080368	0.411313	0.822308
ENSG00000266922	19	11836776	11841598	7	3	477163	1.2382	0.10782	0.551271	1		ENSG00000200305	15	40214983	40215087	2	1	494216	1.4025	0.080384	0.41132	0.822323
ENSG00000237896	7	80804824	80828431	24	6	421146	1.2382	0.10783	0.551271	1		ENSG00000254452	11	66044250	66044963	3	2	495254	1.4025	0.080385	0.41132	0.822323
ENSG00000249697	5	55609732	55617224	40	11	481314	1.2381	0.10784	0.551271	1		ENSG00000091140	7	107531415	107561648	51	12	479726	1.4024	0.080398	0.411341	0.822363
ENSG00000258794	12	34361350	34362610	22	4	473892	1.2381	0.10784	0.551271	1		ENSG00000270228	4	68584714	68589980	12	2	496785	1.4024	0.080405	0.411341	0.822363
ENSG00000269242	19	12754645	12759211	6	2	369656	1.238	0.10787	0.551371	1		ENSG00000042429	11	93517393	93548129	13	3	496653	1.4023	0.080416	0.411341	0.822363
ENSG00000198648	2	168810530	169104651	170	20	452375	1.2377	0.10792	0.551516	1		ENSG00000201624	12	34135400	34135501	192	21	487904	1.4023	0.08042	0.411341	0.822363
ENSG00000113638	5	40512435	40756077	115	25	462372	1.2376	0.10793	0.551516	1		ENSG00000236555	2	113103588	113103835	5	2	433214	1.4022	0.080433	0.411368	0.822417
ENSG00000231328	7	23850763	23851279	9	3	449685	1.2376	0.10793	0.551516	1		ENSG00000226376	9	7930827	7935137	11	5	465480	1.4021	0.080441	0.411369	0.822419
ENSG00000234134	10	127407340	127407934	3	2	420603	1.2375	0.10794	0.551516	1		ENSG00000279653	19	2002579	2003580	78	7	487848	1.4019	0.080467	0.411443	0.822567
ENSG00000201604	10	92682488	92682592	11	5	396339	1.2374	0.10798	0.551557	1		ENSG00000234241	20	6194346	6196028	15	6	372095	1.4019	0.080471	0.411443	0.822567
ENSG00000259104	14	36605314	36645674	183	45	455698	1.2374	0.10798	0.551557	1		ENSG00000279549	11	60910852	60912936	30	4	495729	1.4018	0.080481	0.411454	0.82259
ENSG00000169925	9	136895427	136933657	41	12	470122	1.2373	0.10799	0.551557	1		ENSG00000280092	16	73039500	73040040	7	2	452500	1.4017	0.080498	0.411501	0.822685
ENSG00000255254	11	18128130	18128388	9	2	448346	1.2372	0.108	0.551557	1		ENSG00000221486	17	9974207	9974321	1	1	495806	1.4016	0.08052	0.411574	0.82283
ENSG00000166391	11	75428864	75444003	78	21	449636	1.2372	0.108	0.551557	1		ENSG00000216657	6	3978296	3979333	52	13	464656	1.4015	0.080537	0.411584	0.82285
ENSG00000159023	1	29213603	29446558	137	22	448486	1.2371	0.10803	0.551651	1		ENSG00000076864	1	21922708	21995856	224	58	485937	1.4015	0.080539	0.411584	0.82285
ENSG00000205581	21	40714241	40721573	42	9	455889	1.237	0.10804	0.551651	1		ENSG00000207951	2	189162219	189162315	12	3	496629	1.4014	0.080551	0.411584	0.82285
ENSG00000104892	19	45844011	45854778	22	7	480873	1.237	0.10805	0.551651	1		ENSG00000115756	2	10443033	10567743	117	35	462189	1.4014	0.080553	0.411584	0.82285
ENSG00000035681	8	59496063	59572403	8	4	419721	1.2369	0.10806	0.551651	1		ENSG00000255794	12	97824662	97992193	81	30	472796	1.4012	0.080583	0.411698	0.823077
ENSG00000217327	1	240175946	240176526	32	4	479652	1.2368	0.10808	0.551695	1		ENSG00000219941	6	96438983	96440225	48	13	488247	1.4011	0.080593	0.411709	0.8231
ENSG00000130733	19	11032861	11039357	6	4	451460	1.2368	0.10809	0.551695	1		ENSG00000196220	3	9022275	9291063	639	103	474339	1.4009	0.080623	0.41181	0.823301
ENSG00000272763	17	46713285	46724385	35	12	446669	1.2367	0.1081	0.551695	1		ENSG00000207329	9	112086965	112087076	7	2	489792	1.4008	0.080633	0.41181	0.823301
ENSG00000261481	16	8963108	8963889	8	3	432338	1.2365	0.10813	0.551738	1		ENSG00000118402	6	80624529	80657297	13	4	496598	1.4008	0.080636	0.41181	0.823301
ENSG00000213051	1	185195940	185196832	3	2	377565	1.2365	0.10814	0.551738	1		ENSG00000107018	9	5334969	5339873	8	3	455860	1.4007	0.080651	0.411817	0.823316
ENSG00000139832	13	111175413	111214080	41	10	471980	1.2364	0.10815	0.551738	1		ENSG00000229887	1	58513561	58515007	11	2	495688	1.4007	0.080653	0.411817	0.823316
ENSG00000099937	22	21128167	21142008	138	23	473337	1.2364	0.10815	0.551738	1		ENSG00000254825	11	56518499	56519378	132	14	485824	1.4005	0.080686	0.411848	0.823378
ENSG00000198520	1	45140385	45191263	42	12	440372	1.2361	0.10821	0.551991	1		ENSG00000239517	5	74227487	74227642	8	2	493541	1.4005	0.080687	0.411848	0.823378
ENSG00000224808	3	9055807	9057663	6	2	452605	1.2359	0.10825	0.552012	1		ENSG00000228391	2	2874330	2875003	111	26	470429	1.4004	0.0807	0.411848	0.823378
ENSG00000276644	13	72012098	72441330	49	10	446655	1.2358	0.10827	0.552012	1		ENSG00000257553	12	56498398	56507689	7	4	452083	1.4003	0.080713	0.411848	0.823378
ENSG00000206710	20	48588643	48588749	118	34	450370	1.2358	0.10827	0.552012	1		ENSG00000213642	7	64029806	64030815	139	14	484396	1.4003	0.080718	0.411848	0.823378
ENSG00000256577	12	312808	314260	17	5	462740	1.2356	0.1083	0.552012	1		ENSG00000179094	17	8043790	8059678	29	8	484335	1.4002	0.080726	0.411848	0.823378
ENSG00000223635	1	229644248	229650019	8	2	481588	1.2356	0.10831	0.552012	1		ENSG00000266189	17	79418130	79418214	12	5	495088	1.4002	0.080726	0.411848	0.823378
ENSG00000216116	3	79633742	79633834	2	1	473768	1.2356	0.10831	0.552012	1		ENSG00000260788	16	83754724	83806541	47	16	481516	1.4002	0.080728	0.411848	0.823378
ENSG00000231622	1	65620163	65620333	2	1	482086	1.2355	0.10832	0.552012	1		ENSG00000220583	6	34231088	34231450	99	19	487112	1.4002	0.080729	0.411848	0.823378
ENSG00000222145	6	89423961	89424149	7	1	481119	1.2355	0.10832	0.552012	1		ENSG00000117862	1	52485803	52521843	53	9	467409	1.4001	0.080737	0.41185	0.823381
ENSG00000262482	16	2989715	3004277	16	4	462170	1.2355	0.10832	0.552012	1		ENSG00000249553	5	146293770	146299069	9	4	494380	1.4	0.08075	0.411876	0.823434
ENSG00000184983	22	42481529	42486959	16	4	460117	1.2355	0.10833	0.552012	1		ENSG00000212712	18	12056675	12057821	43	4	409770	1.4	0.080758	0.411877	0.823436
ENSG00000054277	1	241756426	241803663	13	5	480786	1.2354	0.10834	0.552012	1		ENSG00000180488	1	78245309	78345224	11	5	495926	1.3998	0.080784	0.411956	0.823594
ENSG00000092051	14	24037244	24048009	278	40	449209	1.2354	0.10834	0.552012	1		ENSG00000253645	8	38827879	38830530	3	1	493690	1.3998	0.080789	0.411956	0.823594
ENSG00000084463	12	14937513	14956474	13	4	457216	1.2353	0.10835	0.552012	1		ENSG00000255750	12	26383752	26472653	77	22	496505	1.3997	0.080807	0.412008	0.823698
ENSG00000253162	8	3230875	3232748	25	5	478776	1.2353	0.10836	0.552012	1		ENSG00000105708	19	19821280	19843906	25	7	395605	1.3996	0.080821	0.41204	0.823762
ENSG00000167470	19	1248552	1259139	8	3	246035	1.2351	0.10839	0.552109	1		ENSG00000169871	7	100728720	100741248	69	15	482756	1.3994	0.080845	0.41207	0.823822
ENSG00000206592	5	78516765	78516896	4	1	481624	1.2351	0.1084	0.552109	1		ENSG00000182628	17	57187312	57232630	5	3	433244	1.3994	0.080849	0.41207	0.823822
ENSG00000236258	13	30440096	30440306	7	4	454405	1.235	0.10842	0.552158	1		ENSG00000166261	11	123594885	123612379	18	4	450229	1.3994	0.080854	0.41207	0.823822
ENSG00000262869	17	1923246	1926958	4	2	306015	1.2348	0.10844	0.552205	1		ENSG00000265739	17	28449447	28453136	4	2	401241	1.3993	0.080858	0.41207	0.823822
ENSG00000226063	7	35297992	35299340	13	2	479948	1.2348	0.10845	0.552205	1		ENSG00000214549	10	93878421	93878921	4	1	496820	1.399	0.080907	0.41228	0.824242
ENSG00000240484	15	93262623	93262970	78	18	460533	1.2346	0.10849	0.552289	1		ENSG00000144847	3	118619404	118864915	476	52	487242	1.3988	0.080931	0.412363	0.824407
ENSG00000225680	14	54066550	54080744	1	1	479366	1.2345	0.1085	0.552289	1		ENSG00000011638	16	21169698	21191937	69	6	486904	1.3987	0.08095	0.41242	0.824522
ENSG00000201715	5	17345725	17346064	4	2	434557	1.2344	0.10852	0.552289	1		ENSG00000267450	19	16162739	16163499	14	2	495817	1.3986	0.080974	0.412425	0.824531
ENSG00000134030	18	46065417	46389588	298	49	305529	1.2344	0.10853	0.552289	1		ENSG00000242222	3	135644733	135645009	35	12	477587	1.3985	0.08098	0.412425	0.824531
ENSG00000200259	19	49994432	49994517	6	3	451509	1.2344	0.10854	0.552289	1		ENSG00000269997	12	124450624	124451176	1	1	496454	1.3985	0.08098	0.412425	0.824531
ENSG00000213509	3	57927545	57928031	2	1	328330	1.2343	0.10855	0.552289	1		ENSG00000121797	3	46448654	46451014	61	12	493418	1.3985	0.080982	0.412425	0.824531
ENSG00000278589	4	109336376	109337795	8	3	442853	1.2343	0.10855	0.552289	1		ENSG00000109118	17	27232268	27278789	43	7	484831	1.3984	0.080999	0.412444	0.824569
ENSG00000268927	16	70695570	70699739	10	5	354479	1.2343	0.10855	0.552289	1		ENSG00000242278	16	5320175	5320955	9	3	461429	1.3983	0.081012	0.412444	0.824569
ENSG00000244151	7	150771829	150773617	9	4	477293	1.2342	0.10857	0.552338	1		ENSG00000233537	1	182410712	182411497	7	3	491996	1.3982	0.081019	0.412444	0.824569
ENSG00000226320	3	34200826	34604369	358	74	462621	1.2339	0.10862	0.552539	1		ENSG00000239856	11	86035056	86035351	16	4	496690	1.3981	0.081035	0.412444	0.824569
ENSG00000277383	19	48111130	48111711	5	2	478962	1.2338	0.10864	0.552588	1		ENSG00000180035	16	30389635	30411429	20	7	486395	1.3981	0.081042	0.412444	0.824569
ENSG00000121211	4	154265801	154336270	74	22	476695	1.2337	0.10866	0.552637	1		ENSG00000236863	1	235459180	235459650	8	3	495256	1.3981	0.081043	0.412444	0.824569
ENSG00000134884	13	107194021	107220512	112	32	448292	1.2336	0.10868	0.552685	1		ENSG00000259649	15	81188532	81202118	4	2	444522	1.3981	0.081043	0.412444	0.824569
ENSG00000119718	14	75469614	75479069	22	3	480218	1.2334	0.10871	0.552767	1		ENSG00000267048	16	89972565	89984641	11	4	478719	1.3981	0.081048	0.412444	0.824569
ENSG00000182329	2	202938351	203069926	257	32	471547	1.2332	0.10875	0.552767	1		ENSG00000267251	18	77941563	77960875	9	3	306097	1.3978	0.081082	0.412535	0.824751
ENSG00000249056	4	185480329	185480937	13	6	382207	1.2331	0.10877	0.552767	1		ENSG00000180921	8	144806103	144815971	105	17	431708	1.3978	0.081085	0.412535	0.824751
ENSG00000105639	19	17935595	17958841	33	8	434454	1.2331	0.10877	0.552767	1		ENSG00000166896	12	58335360	58351052	46	9	465440	1.3978	0.081092	0.412535	0.824751
ENSG00000157870	1	2518189	2522907	58	5	478646	1.233	0.10878	0.552767	1		ENSG00000266094	1	206680863	206762780	70	18	492058	1.3977	0.081097	0.412535	0.824751
ENSG00000229388	1	28969740	28975093	40	10	476305	1.233	0.10878	0.552767	1		ENSG00000233862	2	30273932	30366670	16	7	495828	1.3977	0.081108	0.412539	0.82476
ENSG00000243234	19	58464526	58465127	15	3	482329	1.233	0.10878	0.552767	1		ENSG00000223290	2	155446919	155447040	6	3	444548	1.3976	0.081115	0.412539	0.82476
ENSG00000151883	5	49961733	50142356	253	18	460679	1.233	0.10879	0.552767	1		ENSG00000241098	3	182164758	182204152	76	29	459899	1.3975	0.081126	0.412539	0.82476
ENSG00000218018	20	55959216	55968118	12	3	481919	1.233	0.10879	0.552767	1		ENSG00000251412	4	14384747	14410702	47	10	482142	1.3975	0.081129	0.412539	0.82476
ENSG00000225003	11	4994173	4995114	24	7	430253	1.2328	0.10883	0.552851	1		ENSG00000181943	11	55258628	55259618	25	4	489608	1.3971	0.081191	0.412598	0.824877
ENSG00000220537	6	82973713	82974691	34	9	472180	1.2327	0.10885	0.552851	1		ENSG00000271252	1	96208652	96225026	5	3	307752	1.3971	0.081195	0.412598	0.824877
ENSG00000186654	22	45064427	45133561	78	21	473636	1.2326	0.10886	0.552851	1		ENSG00000180230	10	121756598	121757221	28	7	496010	1.397	0.081203	0.412598	0.824877
ENSG00000082196	5	34019553	34043937	74	10	410570	1.2326	0.10887	0.552851	1		ENSG00000139278	12	75874460	75897633	23	5	482626	1.397	0.081204	0.412598	0.824877
ENSG00000139990	14	69517598	69619843	55	9	402196	1.2325	0.10888	0.552851	1		ENSG00000131966	14	58666856	58702354	50	14	490953	1.397	0.081206	0.412598	0.824877
ENSG00000211448	14	80663870	80697397	34	13	463106	1.2325	0.10888	0.552851	1		ENSG00000117020	1	243651535	244013430	64	14	482368	1.397	0.08121	0.412598	0.824877
ENSG00000071994	6	170884383	170893780	23	5	481116	1.2325	0.10889	0.552851	1		ENSG00000233377	10	96700010	96700878	15	5	495970	1.3968	0.081236	0.412598	0.824877
ENSG00000267371	18	11552365	11552846	184	33	462729	1.2324	0.10889	0.552851	1		ENSG00000169857	15	34158428	34331377	10	5	496413	1.3968	0.081237	0.412598	0.824877
ENSG00000154124	5	14664857	14699820	83	10	453340	1.2323	0.10891	0.552891	1		ENSG00000238076	6	10460139	10460774	23	6	481880	1.3967	0.081246	0.412598	0.824877
ENSG00000267712	18	53750587	53804767	27	8	450089	1.2322	0.10893	0.552891	1		ENSG00000206755	16	30721858	30721986	2	1	493778	1.3967	0.081256	0.412598	0.824877
ENSG00000175121	20	43738093	43743813	11	4	465002	1.2323	0.10893	0.552891	1		ENSG00000204653	19	51014857	51017947	16	3	492879	1.3967	0.081259	0.412598	0.824877
ENSG00000175175	17	56833230	57062537	190	25	455513	1.2322	0.10894	0.552891	1		ENSG00000186130	9	125670335	125675609	17	6	478190	1.3966	0.081264	0.412598	0.824877
ENSG00000273423	9	107392035	107393298	26	3	454742	1.2321	0.10895	0.552891	1		ENSG00000155833	9	105757593	105780770	17	7	458405	1.3965	0.081286	0.412598	0.824877
ENSG00000214999	17	7982800	7984883	10	4	479352	1.232	0.10898	0.552906	1		ENSG00000226017	3	64173220	64186641	33	8	466297	1.3965	0.081287	0.412598	0.824877
ENSG00000242936	4	96566103	96566444	22	3	471149	1.2319	0.109	0.552906	1		ENSG00000094804	17	38443885	38460909	84	21	470713	1.3964	0.081291	0.412598	0.824877
ENSG00000087206	5	176332006	176433752	71	17	414299	1.2317	0.10902	0.552906	1		ENSG00000224531	6	11094266	11138966	139	20	487267	1.3964	0.081295	0.412598	0.824877
ENSG00000219273	6	38730681	38732470	12	2	467207	1.2318	0.10902	0.552906	1		ENSG00000258334	12	49686414	49718359	12	4	471048	1.3964	0.081298	0.412598	0.824877
ENSG00000136169	13	50018510	50069139	33	6	482272	1.2317	0.10903	0.552906	1		ENSG00000221795	3	75679914	75680009	15	3	434154	1.3964	0.081301	0.412598	0.824877
ENSG00000222706	5	113589210	113589451	8	3	480004	1.2316	0.10904	0.552906	1		ENSG00000227192	6	143360562	143363461	14	4	495379	1.3964	0.081303	0.412598	0.824877
ENSG00000250421	5	66995257	67198428	56	14	443409	1.2315	0.10908	0.552906	1		ENSG00000205089	5	132083137	132090095	3	1	496095	1.3964	0.081304	0.412598	0.824877
ENSG00000271607	6	111185063	111185654	12	4	422878	1.2314	0.10909	0.552906	1		ENSG00000234359	7	45431225	45431804	10	3	463874	1.3964	0.081304	0.412598	0.824877
ENSG00000272155	8	66626569	66627013	14	5	482504	1.2314	0.10909	0.552906	1		ENSG00000261614	16	31579707	31580796	11	4	478686	1.3962	0.081328	0.412618	0.824916
ENSG00000253269	5	169199970	169206369	11	3	481281	1.2313	0.1091	0.552906	1		ENSG00000234520	7	112594701	112635689	68	13	466970	1.3962	0.081334	0.412618	0.824916
ENSG00000211766	7	142494381	142494426	11	3	451610	1.2313	0.1091	0.552906	1		ENSG00000199744	9	136217311	136217383	9	2	495199	1.3961	0.081338	0.412618	0.824916
ENSG00000211767	7	142494531	142494579	11	3	451610	1.2313	0.1091	0.552906	1		ENSG00000251623	5	175564160	175582741	16	4	495924	1.3961	0.081339	0.412618	0.824916
ENSG00000211768	7	142494682	142494731	11	3	451610	1.2313	0.1091	0.552906	1		ENSG00000265210	11	19596857	19596919	135	20	461856	1.3961	0.081347	0.412619	0.824919
ENSG00000211769	7	142494803	142494850	11	3	451610	1.2313	0.1091	0.552906	1		ENSG00000236398	7	142880512	142881528	23	5	496309	1.396	0.081355	0.41262	0.824921
ENSG00000170860	3	14219858	14242619	462	98	451337	1.2313	0.10911	0.552906	1		ENSG00000279912	15	32474752	32478676	199	37	484612	1.3958	0.081394	0.412724	0.825129
ENSG00000262495	17	4963651	4965418	113	11	424543	1.2312	0.10912	0.552906	1		ENSG00000271904	5	87729709	87794514	19	5	495513	1.3957	0.081395	0.412724	0.825129
ENSG00000136942	9	127620159	127624240	5	2	482322	1.2311	0.10914	0.552952	1		ENSG00000172457	11	56510303	56511287	37	12	491890	1.3956	0.081419	0.412724	0.825129
ENSG00000140990	16	2009509	2011976	27	5	439755	1.2311	0.10915	0.552952	1		ENSG00000273017	21	30731323	30731774	1	1	496905	1.3956	0.08142	0.412724	0.825129
ENSG00000178074	2	200775979	200792996	9	4	462868	1.2309	0.10917	0.552998	1		ENSG00000282278	4	54244006	55161439	18	4	495760	1.3955	0.081426	0.412724	0.825129
ENSG00000232715	7	158383321	158383812	3	2	479719	1.2309	0.10918	0.552998	1		ENSG00000081148	3	100941390	101039404	15	4	471530	1.3955	0.081427	0.412724	0.825129
ENSG00000207839	17	17717150	17717245	2	1	390286	1.2308	0.10921	0.553013	1		ENSG00000186094	1	48998527	50489585	55	15	489558	1.3955	0.08143	0.412724	0.825129
ENSG00000175841	3	101240735	101241823	3	2	481727	1.2307	0.10922	0.553013	1		ENSG00000089199	20	5892076	5906007	91	12	479981	1.3955	0.081438	0.412725	0.825131
ENSG00000101282	20	939095	982907	300	65	457348	1.2307	0.10922	0.553013	1		ENSG00000230302	9	104555736	104556038	13	5	493729	1.3954	0.081448	0.412736	0.825153
ENSG00000204993	2	52797786	52799660	20	3	481033	1.2306	0.10923	0.553013	1		ENSG00000236528	1	26186104	26189911	3	1	433644	1.3951	0.081492	0.412772	0.825226
ENSG00000188050	7	122337766	122339210	6	3	380104	1.2306	0.10924	0.553013	1		ENSG00000181214	11	124095437	124096344	14	3	496633	1.3951	0.081492	0.412772	0.825226
ENSG00000168795	9	37438111	37465396	12	6	466400	1.2305	0.10926	0.553013	1		ENSG00000278743	12	25538604	25539175	114	19	486948	1.395	0.081503	0.412772	0.825226
ENSG00000223662	21	15954523	15970624	22	6	481700	1.2304	0.10927	0.553013	1		ENSG00000235669	7	29239156	29248586	62	9	463068	1.395	0.081514	0.412772	0.825226
ENSG00000266114	17	10695376	10698302	9	3	480534	1.2304	0.10928	0.553013	1		ENSG00000242808	3	180707558	181554668	661	108	474442	1.395	0.081515	0.412772	0.825226
ENSG00000249993	3	133148113	133174620	105	12	470570	1.2303	0.10929	0.553013	1		ENSG00000121769	1	31838472	31845923	19	8	463960	1.3949	0.081524	0.412772	0.825226
ENSG00000267235	19	15932606	15934607	12	3	482029	1.2303	0.10929	0.553013	1		ENSG00000267263	17	75465150	75467127	5	2	434082	1.3949	0.081527	0.412772	0.825226
ENSG00000279277	3	107755565	107757292	10	4	379966	1.2302	0.1093	0.553013	1		ENSG00000124126	20	47240790	47444420	789	90	483536	1.3949	0.081528	0.412772	0.825226
ENSG00000229649	10	103012578	103023307	50	11	455963	1.2302	0.10931	0.553013	1		ENSG00000196141	2	201170616	201346986	288	27	492324	1.3948	0.081532	0.412772	0.825226
ENSG00000138757	4	76567966	76599153	30	6	471960	1.2301	0.10934	0.553013	1		ENSG00000084090	2	96850597	96874556	72	13	454524	1.3948	0.081533	0.412772	0.825226
ENSG00000278588	6	26273204	26273584	9	4	413908	1.23	0.10934	0.553013	1		ENSG00000232610	3	190432600	190434188	17	2	497122	1.3946	0.081567	0.412791	0.825263
ENSG00000211962	14	106967049	106967788	13	4	444376	1.2301	0.10934	0.553013	1		ENSG00000249941	5	4866634	4874872	204	52	465561	1.3945	0.081583	0.412791	0.825263
ENSG00000240667	1	151991138	151994984	4	2	482213	1.23	0.10935	0.553013	1		ENSG00000112137	6	12717037	13290716	178	33	487584	1.3944	0.081592	0.412791	0.825263
ENSG00000271101	17	69008138	69009728	20	8	450071	1.2298	0.10939	0.553161	1		ENSG00000253460	22	17402333	17403063	9	3	494917	1.3944	0.081592	0.412791	0.825263
ENSG00000125740	19	45971253	45978437	49	12	464693	1.2297	0.1094	0.553161	1		ENSG00000239207	3	138496674	138497652	7	1	495831	1.3944	0.081598	0.412791	0.825263
ENSG00000207131	6	88535891	88536003	124	8	460571	1.2294	0.10945	0.553361	1		ENSG00000106780	9	123363091	123476748	7	3	496469	1.3944	0.081601	0.412791	0.825263
ENSG00000180776	13	21946712	22033509	194	37	461176	1.2293	0.10947	0.553407	1		ENSG00000270923	7	141487615	141488440	9	1	497146	1.3943	0.081613	0.412791	0.825263
ENSG00000279611	19	58862161	58863086	2	1	480527	1.2293	0.10948	0.553407	1		ENSG00000213184	11	122888346	122889369	116	31	483595	1.3943	0.081615	0.412791	0.825263
ENSG00000204952	17	37092685	37123655	20	4	466544	1.2289	0.10955	0.553708	1		ENSG00000204548	20	29992672	29994069	5	2	496663	1.3942	0.081623	0.412791	0.825263
ENSG00000206950	8	14190064	14190172	7	2	476377	1.2288	0.10957	0.553756	1		ENSG00000272267	8	9412654	9414030	16	4	464852	1.3941	0.081638	0.412791	0.825263
ENSG00000272606	2	55845044	55845508	14	5	444036	1.2287	0.10959	0.553804	1		ENSG00000270780	1	114544055	114544857	7	3	493417	1.3941	0.081645	0.412791	0.825263
ENSG00000267609	19	16145586	16147347	11	5	405180	1.2286	0.10961	0.553853	1		ENSG00000134757	18	29027758	29058665	30	9	482655	1.394	0.081659	0.412791	0.825263
ENSG00000244748	5	71610226	71610515	2	1	482515	1.2285	0.10963	0.553898	1		ENSG00000225378	2	26894122	26897332	36	11	463415	1.394	0.081662	0.412791	0.825263
ENSG00000138101	2	25600067	25896516	132	28	453449	1.2284	0.10964	0.553898	1		ENSG00000254932	11	125128522	125136694	29	7	482198	1.394	0.081664	0.412791	0.825263
ENSG00000223403	14	101536248	101539274	34	7	472311	1.2283	0.10966	0.553947	1		ENSG00000224924	21	22114908	22175534	123	27	481711	1.394	0.081665	0.412791	0.825263
ENSG00000251126	4	113801454	113803486	6	3	481472	1.2282	0.10969	0.55396	1		ENSG00000132275	11	6616305	6624850	26	9	469381	1.3939	0.081669	0.412791	0.825263
ENSG00000181234	12	128751948	129192460	121	27	467342	1.2282	0.10969	0.55396	1		ENSG00000260237	16	80074559	80079642	8	2	471687	1.3939	0.081669	0.412791	0.825263
ENSG00000016082	5	50679225	50690572	53	14	481920	1.228	0.10973	0.55396	1		ENSG00000259732	15	59413233	59425449	7	3	467797	1.3939	0.081679	0.412802	0.825285
ENSG00000233272	7	121482422	121485185	199	32	463343	1.228	0.10973	0.55396	1		ENSG00000229780	1	154526085	154527493	3	1	495865	1.3935	0.081738	0.413061	0.825802
ENSG00000158077	11	7041677	7092539	137	41	464142	1.2279	0.10973	0.55396	1		ENSG00000270000	14	74938633	74939063	110	28	453510	1.3934	0.081749	0.413068	0.825817
ENSG00000199301	16	71699994	71700100	5	3	420492	1.228	0.10973	0.55396	1		ENSG00000276289	21	35818986	35832236	13	5	495909	1.3934	0.081755	0.413068	0.825817
ENSG00000251032	5	127120310	127122734	14	5	467713	1.2279	0.10975	0.55396	1		ENSG00000260234	3	150600784	150659530	5	3	457021	1.3933	0.081769	0.413099	0.825879
ENSG00000272744	4	184438047	184438680	7	2	437645	1.2277	0.10978	0.55396	1		ENSG00000128918	15	58245622	58571462	44	13	486554	1.3929	0.081826	0.41334	0.82636
ENSG00000266180	6	73677410	73677476	9	2	482454	1.2277	0.10979	0.55396	1		ENSG00000272767	10	65224989	65226323	8	5	496552	1.3928	0.081838	0.41334	0.82636
ENSG00000277973	6	136527616	136527998	1	1	307481	1.2276	0.1098	0.55396	1		ENSG00000183735	12	64845660	64895888	7	3	495839	1.3928	0.08184	0.41334	0.82636
ENSG00000200042	14	92181260	92181474	1	1	481895	1.2276	0.1098	0.55396	1		ENSG00000107862	10	104005289	104142656	156	26	492117	1.3927	0.081853	0.413366	0.826413
ENSG00000229910	13	68875737	68877434	7	2	455623	1.2275	0.10981	0.55396	1		ENSG00000123119	8	91803778	91971636	137	13	475071	1.3925	0.081878	0.413453	0.826586
ENSG00000042980	8	24151553	24216531	50	11	474355	1.2275	0.10982	0.55396	1		ENSG00000200693	14	64118015	64118217	4	1	493619	1.3924	0.0819	0.413525	0.82673
ENSG00000174718	12	32112353	32146041	40	15	480909	1.2275	0.10982	0.55396	1		ENSG00000272087	3	158410909	158411557	4	2	449663	1.3923	0.081914	0.413556	0.826792
ENSG00000199627	7	130739645	130739751	40	14	443467	1.2274	0.10983	0.55396	1		ENSG00000282390	10	1332213	1335197	57	14	432346	1.3922	0.081937	0.413629	0.826938
ENSG00000136449	17	48585745	48608858	16	6	481798	1.2274	0.10983	0.55396	1		ENSG00000175048	6	157802165	158099178	272	44	471832	1.3921	0.081944	0.413629	0.826938
ENSG00000258613	14	65733356	65734408	23	4	440404	1.2272	0.10987	0.554004	1		ENSG00000146006	5	138204612	138211057	79	19	469984	1.392	0.081962	0.41368	0.827041
ENSG00000166828	16	23194036	23228204	105	20	459210	1.2272	0.10987	0.554004	1		ENSG00000123992	2	220238268	220264729	166	40	464991	1.3919	0.081971	0.413686	0.827053
ENSG00000267696	19	28129391	28137391	842	44	437819	1.2272	0.10987	0.554004	1		ENSG00000258586	14	74289262	74296838	28	10	483465	1.3919	0.081981	0.413697	0.827075
ENSG00000163348	1	154929502	154934512	4	2	481481	1.2271	0.1099	0.55405	1		ENSG00000111802	6	24650205	24667261	142	22	479730	1.3918	0.081997	0.413735	0.827149
ENSG00000255443	11	35231890	35236532	8	3	434410	1.2271	0.1099	0.55405	1		ENSG00000100033	22	18900290	18924066	264	57	471911	1.3917	0.082004	0.413735	0.827149
ENSG00000263841	1	153472943	153473240	86	9	477101	1.2266	0.10999	0.554398	1		ENSG00000272256	8	29940274	29940983	5	2	458677	1.3915	0.082033	0.413842	0.827363
ENSG00000205765	5	41904451	41921738	63	17	433420	1.2266	0.10999	0.554398	1		ENSG00000226739	6	164767522	164769677	209	30	488322	1.3915	0.082042	0.413848	0.827375
ENSG00000100385	22	37521878	37546030	8	5	440623	1.2264	0.11003	0.554542	1		ENSG00000250260	5	137374888	137375668	2	1	497204	1.3913	0.082065	0.413924	0.827528
ENSG00000233646	11	5587908	5588846	22	4	473895	1.2263	0.11004	0.554542	1		ENSG00000033327	11	77926343	78128852	29	4	473826	1.3913	0.082074	0.41393	0.82754
ENSG00000225935	7	107283210	107283468	34	6	463549	1.2262	0.11005	0.554542	1		ENSG00000107014	9	5299868	5304969	94	19	465763	1.3911	0.08209	0.413942	0.827564
ENSG00000204688	6	29424958	29432105	16	6	389177	1.2257	0.11016	0.555041	1		ENSG00000228473	13	88031727	88032513	15	6	453029	1.3911	0.082104	0.413942	0.827564
ENSG00000173436	1	19923471	19956315	192	26	458615	1.2256	0.11017	0.555041	1		ENSG00000243871	15	43683633	43683925	10	2	496615	1.391	0.082107	0.413942	0.827564
ENSG00000087274	4	2845584	2931803	15	6	398154	1.2253	0.11022	0.555178	1		ENSG00000271584	11	110962656	111050365	150	26	485333	1.391	0.082119	0.413942	0.827564
ENSG00000248180	4	88128244	88129238	7	3	480361	1.2253	0.11023	0.555178	1		ENSG00000201810	3	180260489	180260624	98	19	478577	1.3909	0.08212	0.413942	0.827564
ENSG00000257657	12	45875654	46004403	8	5	436446	1.2253	0.11023	0.555178	1		ENSG00000117505	1	93811445	93835055	27	5	496813	1.3909	0.082124	0.413942	0.827564
ENSG00000171453	6	43484760	43497323	13	3	481307	1.2252	0.11024	0.555178	1		ENSG00000237053	2	177669715	177671065	9	4	446812	1.3909	0.082131	0.413942	0.827564
ENSG00000149507	11	59807748	59815517	12	5	454334	1.2252	0.11025	0.555178	1		ENSG00000260452	16	28122494	28122968	6	1	495728	1.3907	0.082157	0.413997	0.827674
ENSG00000260782	16	46823810	46825952	6	2	196984	1.2252	0.11026	0.555178	1		ENSG00000213178	3	169201459	169201868	13	2	495336	1.3906	0.082169	0.413997	0.827674
ENSG00000265092	10	127508309	127508391	7	2	430592	1.2249	0.1103	0.555269	1		ENSG00000152208	4	93224773	94695707	58	13	484637	1.3906	0.082173	0.413997	0.827674
ENSG00000020577	14	55033815	55260033	484	97	441207	1.2249	0.1103	0.555269	1		ENSG00000197557	2	178477720	178483694	45	7	497150	1.3906	0.082181	0.413997	0.827674
ENSG00000240418	19	16523495	16524387	3	1	263313	1.2249	0.11031	0.555269	1		ENSG00000119608	14	75319574	75330537	49	6	492548	1.3905	0.082181	0.413997	0.827674
ENSG00000203737	1	174417249	174418336	2	1	480892	1.2248	0.11032	0.555269	1		ENSG00000272916	10	75556272	75571409	10	3	477621	1.3905	0.082196	0.414033	0.827746
ENSG00000257639	16	21544266	21561694	73	27	429124	1.2247	0.11035	0.555364	1		ENSG00000126790	14	59939335	59951148	29	9	485782	1.3904	0.08221	0.414033	0.827746
ENSG00000260213	16	81050397	81069364	14	4	479944	1.2246	0.11036	0.555364	1		ENSG00000223437	7	29665486	29665599	9	3	495374	1.3903	0.08222	0.414033	0.827746
ENSG00000105825	7	93514709	93520303	23	4	481957	1.2244	0.11041	0.555424	1		ENSG00000100575	14	58875212	58894332	47	9	463062	1.3903	0.082225	0.414033	0.827746
ENSG00000253971	8	144077267	144077899	6	2	477799	1.2243	0.11041	0.555424	1		ENSG00000259541	11	120120468	120136641	36	10	478486	1.3902	0.082234	0.414033	0.827746
ENSG00000224071	2	67047816	67049702	11	6	480989	1.2242	0.11043	0.555424	1		ENSG00000253789	8	63023083	63032457	203	23	491115	1.3902	0.082237	0.414033	0.827746
ENSG00000219622	6	150825947	150831436	16	4	482282	1.2243	0.11043	0.555424	1		ENSG00000270766	12	31397374	31397619	4	1	418075	1.3901	0.082255	0.414033	0.827746
ENSG00000252368	1	37730278	37730387	12	3	481015	1.2241	0.11045	0.555424	1		ENSG00000100319	22	30126945	30162950	6	3	496656	1.39	0.082257	0.414033	0.827746
ENSG00000166165	14	103985996	103989448	38	8	430422	1.2241	0.11046	0.555424	1		ENSG00000278346	17	38536918	38538090	7	2	469417	1.39	0.082264	0.414033	0.827746
ENSG00000112078	6	36410544	36458920	106	16	467319	1.224	0.11048	0.555424	1		ENSG00000253614	8	58173785	58179172	76	8	492769	1.39	0.082269	0.414033	0.827746
ENSG00000272508	10	88753189	88784489	7	3	435267	1.224	0.11048	0.555424	1		ENSG00000167543	17	27895662	27900175	5	3	432490	1.3899	0.082274	0.414033	0.827746
ENSG00000172154	11	55860784	55861716	67	10	479549	1.224	0.11048	0.555424	1		ENSG00000017797	18	9475007	9538114	348	35	478597	1.3897	0.082307	0.414146	0.827971
ENSG00000239397	12	46397821	46398468	83	22	465031	1.2239	0.1105	0.555424	1		ENSG00000207788	19	54189723	54189809	20	2	263468	1.3897	0.082312	0.414146	0.827971
ENSG00000258902	14	85828801	85983278	18	4	471003	1.2239	0.1105	0.555424	1		ENSG00000280219	4	148409123	148417214	11	2	495625	1.3895	0.082337	0.414149	0.827979
ENSG00000263412	17	46122503	46125435	18	7	471932	1.2238	0.11051	0.555424	1		ENSG00000197721	1	207818519	207897048	69	20	482592	1.3895	0.082338	0.414149	0.827979
ENSG00000248209	4	128414660	128414983	41	7	473195	1.2237	0.11052	0.555424	1		ENSG00000230044	2	11805495	11806095	13	6	496162	1.3895	0.082339	0.414149	0.827979
ENSG00000281450	6	36641398	36642903	26	3	481683	1.2237	0.11053	0.555424	1		ENSG00000237604	21	45595372	45596336	49	14	473102	1.3895	0.082344	0.414149	0.827979
ENSG00000141994	19	5785151	5791249	45	12	460033	1.2237	0.11053	0.555424	1		ENSG00000053770	14	57735627	57765460	12	3	495937	1.3894	0.082353	0.414155	0.827991
ENSG00000211799	14	22475751	22476420	6	3	420978	1.2237	0.11054	0.555424	1		ENSG00000198542	13	102104944	102373206	27	14	495676	1.3894	0.082363	0.414166	0.828013
ENSG00000038002	4	178351924	178363657	45	9	480402	1.2236	0.11055	0.555424	1		ENSG00000182979	14	105886157	105937066	14	5	459523	1.3892	0.082392	0.414215	0.828109
ENSG00000214553	17	37183530	37209458	94	21	445962	1.2235	0.11057	0.555471	1		ENSG00000260809	16	34324872	34339205	33	17	410632	1.3892	0.082393	0.414215	0.828109
ENSG00000254932	11	125128522	125136694	29	7	467870	1.2232	0.11063	0.55561	1		ENSG00000161643	19	50472930	50479071	22	3	487171	1.3891	0.082396	0.414215	0.828109
ENSG00000258702	14	97059070	97062099	187	43	431597	1.2232	0.11063	0.55561	1		ENSG00000281641	8	119633240	119870457	35	11	493159	1.3889	0.08243	0.414346	0.828372
ENSG00000266405	18	2652169	2655394	20	8	447148	1.2232	0.11064	0.55561	1		ENSG00000214686	3	51812577	51813203	25	8	480521	1.3886	0.082481	0.414541	0.828762
ENSG00000213091	6	150363682	150364489	236	39	459977	1.2231	0.11065	0.55561	1		ENSG00000199938	6	38533726	38533831	5	3	434110	1.3884	0.082512	0.414541	0.828762
ENSG00000202542	15	48617755	48617868	5	2	323101	1.2231	0.11065	0.55561	1		ENSG00000280273	8	11140990	11142577	9	2	495554	1.3884	0.082513	0.414541	0.828762
ENSG00000213277	10	104935311	104935851	8	2	482125	1.2229	0.11068	0.555708	1		ENSG00000261018	9	136476920	136498221	73	17	453784	1.3883	0.082518	0.414541	0.828762
ENSG00000275785	15	64182229	64182516	23	7	481215	1.2228	0.1107	0.555756	1		ENSG00000228596	7	44824649	44826939	19	7	469341	1.3883	0.082521	0.414541	0.828762
ENSG00000223013	11	75645980	75646083	5	2	481612	1.2221	0.11084	0.556403	1		ENSG00000203663	1	248201570	248202508	4	1	497101	1.3883	0.082525	0.414541	0.828762
ENSG00000204779	9	70175707	70178815	22	8	313516	1.222	0.11085	0.556403	1		ENSG00000253820	14	107142534	107142579	15	4	484385	1.3883	0.082525	0.414541	0.828762
ENSG00000174231	17	1553923	1588176	50	14	306313	1.2219	0.11087	0.556451	1		ENSG00000255945	12	128082713	128084260	14	4	426362	1.3882	0.082532	0.414541	0.828762
ENSG00000262526	17	7143746	7147954	1	1	482276	1.2218	0.1109	0.556523	1		ENSG00000153485	14	93651296	93653434	7	3	494726	1.3881	0.082547	0.414541	0.828762
ENSG00000235099	6	93780105	93813102	24	5	481635	1.2217	0.11091	0.556523	1		ENSG00000259066	14	93651338	93678473	7	3	494726	1.3881	0.082547	0.414541	0.828762
ENSG00000212195	17	56709003	56709197	18	5	462123	1.2217	0.11092	0.556523	1		ENSG00000226875	20	21246492	21247103	7	3	423604	1.3881	0.082558	0.414557	0.828794
ENSG00000143375	1	151483873	151511168	14	6	396855	1.2215	0.11094	0.556523	1		ENSG00000226617	13	73277831	73278276	6	2	392049	1.3878	0.082598	0.414688	0.829054
ENSG00000153707	9	8314246	10612723	405	83	454220	1.2215	0.11095	0.556523	1		ENSG00000252121	1	93435161	93435267	2	1	496803	1.3875	0.082638	0.414688	0.829054
ENSG00000115211	2	27587219	27593353	54	7	461700	1.2215	0.11096	0.556523	1		ENSG00000165512	10	45495923	45500774	54	16	475003	1.3875	0.082638	0.414688	0.829054
ENSG00000268362	19	24216247	24249711	28	3	469106	1.2214	0.11097	0.556523	1		ENSG00000145592	5	40825364	40835437	39	11	483795	1.3875	0.082641	0.414688	0.829054
ENSG00000200003	2	27698361	27698462	4	2	437825	1.2213	0.11098	0.556523	1		ENSG00000140459	15	74630100	74660081	184	31	478835	1.3875	0.082641	0.414688	0.829054
ENSG00000254621	11	118704555	118705265	7	3	481234	1.2214	0.11098	0.556523	1		ENSG00000074964	1	17866330	18024364	1645	201	467576	1.3875	0.082648	0.414688	0.829054
ENSG00000260267	16	31468032	31471057	6	3	451095	1.2213	0.11099	0.556523	1		ENSG00000225354	10	96642311	96643100	10	4	495571	1.3875	0.082648	0.414688	0.829054
ENSG00000241229	20	42635888	42636178	4	2	402577	1.2212	0.111	0.556523	1		ENSG00000269110	19	20736598	20844389	16	5	491847	1.3874	0.082655	0.414688	0.829054
ENSG00000222363	17	27715578	27715701	4	2	481905	1.2211	0.11103	0.556613	1		ENSG00000233846	9	6278667	6279153	8	2	496654	1.3874	0.082665	0.414688	0.829054
ENSG00000054267	1	235330210	235491534	102	21	469473	1.221	0.11104	0.556613	1		ENSG00000264911	18	23928311	23928968	4	2	496638	1.3874	0.082666	0.414688	0.829054
ENSG00000253665	8	39972170	39984987	24	10	452505	1.2209	0.11106	0.556613	1		ENSG00000223211	9	18834835	18834925	2	1	496125	1.3873	0.08267	0.414688	0.829054
ENSG00000273729	14	77494429	77497915	14	3	481640	1.2209	0.11106	0.556613	1		ENSG00000201725	1	8943486	8943592	8	2	494116	1.3873	0.082681	0.414703	0.829086
ENSG00000267676	17	76244574	76250497	19	3	464494	1.2208	0.11108	0.556661	1		ENSG00000226158	13	115072121	115072541	5	2	432668	1.3872	0.082697	0.414745	0.829168
ENSG00000275611	13	111081373	111081689	9	4	480259	1.2207	0.1111	0.556703	1		ENSG00000224189	2	177037923	177053686	26	4	495300	1.3871	0.082705	0.414745	0.82917
ENSG00000263834	5	1063011	1063089	14	4	414654	1.2206	0.11111	0.556703	1		ENSG00000125037	3	10004221	10028804	50	9	484183	1.387	0.082727	0.414816	0.829312
ENSG00000259081	14	77240627	77247861	10	4	481947	1.2206	0.11112	0.556703	1		ENSG00000261691	16	597185	603847	11	3	381880	1.3869	0.082735	0.414817	0.829314
ENSG00000269930	15	30909161	30909952	2	1	475131	1.2204	0.11115	0.556801	1		ENSG00000229246	13	81617805	81618577	8	2	496026	1.3868	0.082752	0.414863	0.829406
ENSG00000238267	3	39379620	39380370	9	4	414219	1.2201	0.11121	0.557046	1		ENSG00000141294	17	45908993	45915079	8	3	496640	1.3867	0.082767	0.414899	0.829478
ENSG00000208004	14	101522556	101522637	4	2	436959	1.2201	0.11122	0.557046	1		ENSG00000270571	2	75381492	75417075	21	6	471265	1.3866	0.082782	0.414935	0.82955
ENSG00000145911	5	177540444	177553088	27	7	474110	1.2199	0.11124	0.557094	1		ENSG00000172572	12	20522179	20837315	522	53	472421	1.3865	0.0828	0.414957	0.829593
ENSG00000213760	6	31512239	31514625	12	5	482607	1.2198	0.11127	0.557191	1		ENSG00000227401	20	34176246	34176529	7	3	496083	1.3865	0.082802	0.414957	0.829593
ENSG00000201405	1	23696747	23696839	3	1	481940	1.2197	0.11129	0.557239	1		ENSG00000251032	5	127120310	127122734	17	6	440399	1.3864	0.082817	0.414964	0.829607
ENSG00000202560	14	101513658	101513735	12	3	481312	1.2195	0.11133	0.557381	1		ENSG00000131437	5	132028320	132073330	16	3	476022	1.3864	0.082819	0.414964	0.829607
ENSG00000213448	4	138369241	138369655	20	3	465962	1.2194	0.11134	0.557381	1		ENSG00000279093	11	65328955	65329078	6	4	496794	1.3861	0.082859	0.415125	0.829929
ENSG00000200206	15	86716429	86716501	11	2	453836	1.2194	0.11135	0.557381	1		ENSG00000239732	3	52255096	52260179	6	3	495323	1.386	0.082868	0.415131	0.829941
ENSG00000234256	10	90636207	90637301	8	2	458479	1.2191	0.1114	0.557558	1		ENSG00000270372	9	10948372	10948481	11	4	467264	1.3859	0.08289	0.415202	0.830083
ENSG00000185652	12	5541279	5604465	429	55	429405	1.2191	0.11141	0.557558	1		ENSG00000256844	12	19260788	19261117	76	14	481479	1.3858	0.0829	0.415209	0.830096
ENSG00000102837	13	53602894	53626192	44	16	434585	1.2189	0.11145	0.557558	1		ENSG00000249486	5	8157654	8157901	11	4	465031	1.3858	0.082907	0.415209	0.830096
ENSG00000230637	22	25723219	25735942	36	8	473759	1.2188	0.11145	0.557558	1		ENSG00000110060	11	125763380	125773116	145	25	475707	1.3855	0.082953	0.415348	0.830375
ENSG00000207742	14	101520638	101520723	7	2	479898	1.2188	0.11146	0.557558	1		ENSG00000279638	5	53582024	53582161	22	5	468503	1.3854	0.082961	0.415348	0.830375
ENSG00000208027	14	101521738	101521848	7	2	479898	1.2188	0.11146	0.557558	1		ENSG00000213928	14	24630262	24635774	3	2	392420	1.3854	0.082972	0.415348	0.830375
ENSG00000171867	20	4666882	4682236	12	4	479226	1.2188	0.11146	0.557558	1		ENSG00000085788	8	38088861	38120351	88	25	484667	1.3853	0.082982	0.415348	0.830375
ENSG00000174255	3	113953478	113956425	26	8	481679	1.2187	0.11148	0.557558	1		ENSG00000257507	12	69843250	69854504	1	1	490484	1.3852	0.08299	0.415348	0.830375
ENSG00000258100	12	91755973	91762383	76	17	471174	1.2187	0.11148	0.557558	1		ENSG00000139687	13	48877911	49056122	317	51	489991	1.3852	0.082995	0.415348	0.830375
ENSG00000240991	12	133702065	133702538	4	2	482019	1.2186	0.1115	0.557587	1		ENSG00000229025	21	27722099	27722953	18	4	496407	1.3852	0.083001	0.415348	0.830375
ENSG00000129187	4	183811257	183838747	21	6	481174	1.2186	0.11151	0.557587	1		ENSG00000231556	7	64800087	64800581	16	6	484008	1.3851	0.083008	0.415348	0.830375
ENSG00000251182	4	31172766	31213297	6	3	430461	1.2184	0.11154	0.557587	1		ENSG00000237438	22	17517460	17541715	154	37	477366	1.3851	0.083015	0.415348	0.830375
ENSG00000119042	2	200134223	200335989	292	60	452275	1.2183	0.11155	0.557587	1		ENSG00000260651	4	103421998	103422476	9	4	496389	1.385	0.083021	0.415348	0.830375
ENSG00000267053	19	36795482	36803570	216	25	462033	1.2183	0.11155	0.557587	1		ENSG00000265041	17	25993775	25999829	11	5	494952	1.385	0.083021	0.415348	0.830375
ENSG00000257906	12	47808791	47813962	15	4	481515	1.2183	0.11156	0.557587	1		ENSG00000212567	5	40790179	40790306	8	3	457732	1.385	0.083029	0.415349	0.830376
ENSG00000248781	5	55571131	55572457	81	21	457130	1.2182	0.11157	0.557587	1		ENSG00000139725	12	122215660	122232168	45	14	481746	1.3848	0.083057	0.415384	0.830446
ENSG00000175073	8	67540722	67579452	33	7	476145	1.2182	0.11157	0.557587	1		ENSG00000082397	18	5392380	5628990	424	53	468945	1.3848	0.083059	0.415384	0.830446
ENSG00000261453	1	208780445	208785537	99	27	475218	1.218	0.11162	0.557732	1		ENSG00000238371	2	16043792	16043895	42	9	476891	1.3848	0.083063	0.415384	0.830446
ENSG00000167525	17	27030215	27038872	9	4	428704	1.218	0.11162	0.557732	1		ENSG00000245156	11	66037303	66045996	11	4	495107	1.3847	0.083073	0.415384	0.830446
ENSG00000077549	1	19665270	19812007	305	40	466178	1.2178	0.11165	0.557829	1		ENSG00000131051	20	34291532	34330234	66	8	496289	1.3847	0.083078	0.415384	0.830446
ENSG00000271806	1	2072523	2076718	23	4	460931	1.2176	0.11169	0.557973	1		ENSG00000269615	19	22123622	22124335	11	4	495399	1.3846	0.083083	0.415384	0.830446
ENSG00000279739	5	167555861	167557427	8	3	459724	1.2175	0.1117	0.557973	1		ENSG00000259218	15	90048508	90067265	57	17	415903	1.3845	0.0831	0.415397	0.830473
ENSG00000249754	4	141235317	141235704	17	8	425441	1.2174	0.11173	0.558015	1		ENSG00000258768	14	20728639	20732467	81	32	446995	1.3844	0.083111	0.415397	0.830473
ENSG00000232623	21	33678775	33681048	7	4	434974	1.2174	0.11173	0.558015	1		ENSG00000225656	1	230959387	230960453	8	3	491474	1.3844	0.083114	0.415397	0.830473
ENSG00000261276	11	68771862	68772568	6	3	429545	1.2173	0.11174	0.558015	1		ENSG00000238540	14	36874419	36874479	79	21	469665	1.3844	0.083117	0.415397	0.830473
ENSG00000273011	7	149587828	149588505	7	2	478575	1.2171	0.11179	0.558107	1		ENSG00000202041	1	240317951	240318072	143	18	485087	1.3843	0.083133	0.415409	0.830496
ENSG00000258718	14	82194124	82209482	20	5	481885	1.2171	0.11179	0.558107	1		ENSG00000260647	17	18171394	18172142	7	4	494708	1.3843	0.083135	0.415409	0.830496
ENSG00000260643	16	81087270	81129901	17	3	462219	1.2171	0.11179	0.558107	1		ENSG00000228360	7	138912283	138912574	4	2	493449	1.384	0.083181	0.415595	0.830869
ENSG00000271382	12	94338817	94341589	16	5	482026	1.217	0.11181	0.558154	1		ENSG00000003989	8	17354597	17428082	122	33	480867	1.3839	0.083188	0.415595	0.830869
ENSG00000103723	15	83328033	83378666	51	15	457826	1.2167	0.11186	0.558351	1		ENSG00000252386	20	40313625	40313730	4	2	496297	1.3839	0.083197	0.415601	0.83088
ENSG00000249405	5	50154594	50155854	37	9	467677	1.2165	0.11189	0.558391	1		ENSG00000211455	12	27397108	27478892	67	12	495827	1.3838	0.083207	0.415612	0.830902
ENSG00000248697	4	113377080	113378941	42	12	465323	1.2165	0.1119	0.558391	1		ENSG00000251122	5	174350093	174350948	7	2	491696	1.3837	0.083225	0.415662	0.831003
ENSG00000241810	3	152785067	152785340	223	16	475014	1.2164	0.11191	0.558391	1		ENSG00000123975	9	91926113	91931618	108	15	481806	1.3836	0.083248	0.415681	0.831041
ENSG00000198373	16	69796209	69975644	399	39	455214	1.2164	0.11191	0.558391	1		ENSG00000206743	5	37700433	37700539	6	2	495891	1.3834	0.08327	0.415681	0.831041
ENSG00000277597	17	1588020	1588445	14	4	306132	1.2162	0.11195	0.55844	1		ENSG00000248966	5	110283728	110286479	43	7	467651	1.3834	0.083272	0.415681	0.831041
ENSG00000233622	19	41314430	41317295	16	6	303876	1.2161	0.11197	0.55844	1		ENSG00000228255	1	213904759	213967930	13	6	448145	1.3833	0.083282	0.415681	0.831041
ENSG00000267245	19	33315048	33315411	10	4	481477	1.216	0.112	0.55844	1		ENSG00000267390	18	61034561	61048862	9	4	492543	1.3833	0.083284	0.415681	0.831041
ENSG00000275632	20	5981064	5981587	9	3	481381	1.2159	0.112	0.55844	1		ENSG00000280200	12	131461331	131463357	32	6	495340	1.3833	0.083287	0.415681	0.831041
ENSG00000277589	17	35355897	35357333	3	2	479526	1.2158	0.11202	0.55844	1		ENSG00000165502	14	50085237	50087403	7	2	496077	1.3833	0.083292	0.415681	0.831041
ENSG00000242612	16	451826	462487	37	7	442473	1.2158	0.11203	0.55844	1		ENSG00000225507	7	47996390	47996915	11	3	496576	1.3831	0.08331	0.415681	0.831041
ENSG00000201151	20	33704939	33705010	10	2	451146	1.2155	0.11208	0.55844	1		ENSG00000206605	10	27079469	27079575	3	2	497103	1.3831	0.083314	0.415681	0.831041
ENSG00000240201	14	30524416	30525160	14	4	475306	1.2154	0.1121	0.55844	1		ENSG00000254290	8	37454998	37457376	27	8	495020	1.3831	0.083315	0.415681	0.831041
ENSG00000115159	2	157291953	157442915	29	10	469551	1.2154	0.11211	0.55844	1		ENSG00000260611	16	35019940	35021258	6	3	340379	1.3831	0.083315	0.415681	0.831041
ENSG00000110002	11	123986069	124018428	20	6	481170	1.2154	0.11211	0.55844	1		ENSG00000092096	14	23815515	23822121	13	5	496218	1.383	0.083327	0.415702	0.831082
ENSG00000241324	7	123977434	123989914	34	9	423071	1.2153	0.11213	0.55844	1		ENSG00000199440	14	78287373	78287485	9	3	495840	1.383	0.083338	0.415718	0.831114
ENSG00000270512	7	139982265	139982720	14	4	468862	1.2153	0.11213	0.55844	1		ENSG00000126803	14	65002623	65012891	31	6	495696	1.3829	0.08335	0.415738	0.831155
ENSG00000274598	12	109227497	109228160	5	3	419937	1.2153	0.11213	0.55844	1		ENSG00000196243	12	91311800	91342446	63	10	481133	1.3828	0.083367	0.415742	0.831162
ENSG00000154734	21	28208066	28217728	330	17	473338	1.2153	0.11213	0.55844	1		ENSG00000272559	11	4757408	4758308	21	2	496360	1.3827	0.083373	0.415742	0.831162
ENSG00000237327	2	158984469	158990500	8	3	481061	1.2152	0.11214	0.55844	1		ENSG00000226137	17	79002930	79008681	35	13	392227	1.3827	0.083377	0.415742	0.831162
ENSG00000069206	8	24298443	24384483	392	40	464042	1.2151	0.11216	0.55844	1		ENSG00000235454	7	53929926	53931032	15	5	495956	1.3827	0.083382	0.415742	0.831162
ENSG00000174446	15	66782473	66790151	12	3	482323	1.2151	0.11216	0.55844	1		ENSG00000066427	14	92504996	92572965	486	65	474173	1.3826	0.083397	0.415777	0.831233
ENSG00000260756	16	10445297	10446609	12	4	439363	1.2151	0.11216	0.55844	1		ENSG00000201207	6	31631065	31631178	2	1	497211	1.3825	0.083409	0.415798	0.831274
ENSG00000231714	1	194320073	194321556	16	4	482369	1.2151	0.11217	0.55844	1		ENSG00000226273	2	178042423	178042983	42	10	481036	1.3824	0.083427	0.415849	0.831376
ENSG00000229401	6	10434549	10457014	10	5	481647	1.215	0.11218	0.55844	1		ENSG00000235590	20	57393974	57425958	28	7	462867	1.3823	0.083437	0.41585	0.831378
ENSG00000237913	10	16113415	16113808	4	1	436675	1.215	0.11218	0.55844	1		ENSG00000234839	7	20883246	20883580	7	2	491798	1.3822	0.083459	0.41585	0.831378
ENSG00000268730	15	99859300	99859828	40	8	467666	1.2149	0.1122	0.55844	1		ENSG00000268839	19	52008313	52008616	22	6	496911	1.3821	0.083471	0.41585	0.831378
ENSG00000248139	4	117347139	117352048	57	10	453147	1.2149	0.11221	0.55844	1		ENSG00000228809	20	16695489	16711593	20	8	495144	1.3821	0.083475	0.41585	0.831378
ENSG00000257028	15	80215507	80217194	11	4	480261	1.2148	0.11221	0.55844	1		ENSG00000259759	16	54273605	54274566	22	3	496859	1.382	0.083479	0.41585	0.831378
ENSG00000165120	7	129847700	129856683	6	3	479763	1.2148	0.11222	0.55844	1		ENSG00000233682	6	159586931	159591039	84	13	479947	1.382	0.083481	0.41585	0.831378
ENSG00000007908	1	169691782	169703203	43	5	481923	1.2147	0.11224	0.55844	1		ENSG00000240663	18	47733370	47733648	9	4	307500	1.382	0.08349	0.41585	0.831378
ENSG00000264513	17	61194380	61208308	4	2	437405	1.2147	0.11224	0.55844	1		ENSG00000100324	22	39795746	39832828	10	2	495516	1.382	0.08349	0.41585	0.831378
ENSG00000211534	20	37900183	37900258	85	18	410763	1.2147	0.11224	0.55844	1		ENSG00000167615	19	54960065	54973217	86	19	478270	1.3819	0.083503	0.415876	0.831429
ENSG00000237749	1	38021848	38022100	6	4	481522	1.2146	0.11226	0.55844	1		ENSG00000231490	7	51327126	51327864	5	3	372559	1.3817	0.083536	0.415976	0.83163
ENSG00000245468	4	7096298	7105112	722	139	443773	1.2146	0.11226	0.55844	1		ENSG00000223476	7	64393651	64393994	43	8	496233	1.3816	0.083554	0.415976	0.83163
ENSG00000271350	11	47062578	47063496	19	5	472513	1.2145	0.11227	0.55844	1		ENSG00000128731	15	28356186	28567298	1006	98	466210	1.3816	0.083554	0.415976	0.83163
ENSG00000237259	20	18294409	18295755	11	3	480702	1.2146	0.11227	0.55844	1		ENSG00000211638	22	22453110	22453622	3	2	494987	1.3815	0.083566	0.415976	0.83163
ENSG00000143554	1	153746830	153752633	56	9	458468	1.2145	0.11228	0.55844	1		ENSG00000250307	4	112998754	112999556	8	4	473024	1.3814	0.083576	0.415976	0.83163
ENSG00000204538	6	31105313	31107127	61	20	434596	1.2144	0.11229	0.55844	1		ENSG00000178971	17	8128139	8151362	27	8	485077	1.3813	0.083589	0.415976	0.83163
ENSG00000172336	7	100303676	100305118	40	11	471046	1.2144	0.11229	0.55844	1		ENSG00000280191	21	44881840	44898103	7	3	452548	1.3813	0.083601	0.415976	0.83163
ENSG00000265303	17	57274927	57292587	5	1	447158	1.2144	0.1123	0.55844	1		ENSG00000137486	11	74975226	75062749	508	56	488102	1.3812	0.083606	0.415976	0.83163
ENSG00000263556	5	44716292	44716587	5	1	481203	1.2144	0.11231	0.55844	1		ENSG00000079805	19	10828755	10942579	91	14	492400	1.3812	0.083614	0.415976	0.83163
ENSG00000120328	5	140588269	140592143	11	4	481865	1.2141	0.11235	0.558447	1		ENSG00000182601	16	25703347	26149009	7	4	493642	1.3811	0.083621	0.415976	0.83163
ENSG00000271543	11	47817721	47817931	6	2	482267	1.2141	0.11236	0.558447	1		ENSG00000201570	3	40011616	40011757	23	6	474139	1.3811	0.083625	0.415976	0.83163
ENSG00000181513	17	43209967	43221548	12	5	438849	1.2141	0.11236	0.558447	1		ENSG00000143889	2	38789120	38830178	76	16	476196	1.3811	0.083626	0.415976	0.83163
ENSG00000259408	15	34143986	34149010	10	4	462903	1.214	0.11237	0.558447	1		ENSG00000279328	3	126151639	126153412	15	5	474494	1.3811	0.083627	0.415976	0.83163
ENSG00000115761	2	10710892	10830113	92	13	466859	1.2139	0.11238	0.558447	1		ENSG00000101349	20	9518036	9819689	19	8	478686	1.381	0.083633	0.415976	0.83163
ENSG00000160791	3	46412345	46417697	33	6	481196	1.2139	0.1124	0.558447	1		ENSG00000261787	8	67858736	67874825	164	29	478210	1.3809	0.083653	0.416036	0.831751
ENSG00000221195	5	56938722	56938813	1	1	175163	1.2139	0.1124	0.558447	1		ENSG00000235095	7	57215693	57218054	55	8	421137	1.3808	0.083677	0.416104	0.831885
ENSG00000256664	12	69235726	69236164	5	3	446371	1.2138	0.11242	0.558447	1		ENSG00000235221	13	69885465	69896233	17	4	495838	1.3807	0.083692	0.416104	0.831885
ENSG00000271303	20	627259	634014	12	5	453241	1.2137	0.11243	0.558447	1		ENSG00000231226	6	30073017	30082501	2	1	336029	1.3806	0.083693	0.416104	0.831885
ENSG00000114248	3	169556967	169587718	55	11	465956	1.2137	0.11244	0.558447	1		ENSG00000162885	1	235613238	235667781	55	11	470175	1.3806	0.083707	0.416104	0.831885
ENSG00000243716	16	22490442	22547834	97	20	458590	1.2137	0.11244	0.558447	1		ENSG00000248765	5	8619290	8620422	11	3	494341	1.3805	0.083721	0.416104	0.831885
ENSG00000251396	8	61297147	61429354	328	47	454988	1.2135	0.11246	0.558447	1		ENSG00000270354	2	64435632	64435850	13	3	470948	1.3804	0.083724	0.416104	0.831885
ENSG00000042429	11	93517393	93548129	13	3	482093	1.2135	0.11247	0.558447	1		ENSG00000234965	22	42305558	42310671	7	2	495430	1.3804	0.083733	0.416104	0.831885
ENSG00000267774	18	57363691	57365343	9	4	377727	1.2135	0.11247	0.558447	1		ENSG00000239589	3	94657016	94871353	60	14	495934	1.3804	0.083739	0.416104	0.831885
ENSG00000251210	4	12225075	12252910	69	10	474373	1.2135	0.11248	0.558447	1		ENSG00000173769	3	44283378	44373590	238	40	485216	1.3803	0.083741	0.416104	0.831885
ENSG00000178363	10	5565972	5568734	15	6	436800	1.2134	0.11248	0.558447	1		ENSG00000232853	10	21536681	21537024	10	4	421332	1.3803	0.083745	0.416104	0.831885
ENSG00000240238	15	59844814	59845292	4	1	481868	1.2133	0.1125	0.558491	1		ENSG00000169756	2	109150811	109303702	325	53	475972	1.3802	0.083763	0.416149	0.831977
ENSG00000261386	16	67583117	67597861	9	5	480497	1.2133	0.11251	0.558491	1		ENSG00000264699	18	65925576	65932064	9	3	494975	1.3801	0.083776	0.416149	0.831977
ENSG00000131591	1	1017198	1051478	64	15	415748	1.2131	0.11255	0.558523	1		ENSG00000215347	22	42397073	42397970	11	2	495728	1.38	0.083788	0.416149	0.831977
ENSG00000234210	7	157258925	157292410	299	61	442320	1.2131	0.11255	0.558523	1		ENSG00000159593	16	66836778	66864900	5	1	496738	1.38	0.083798	0.416149	0.831977
ENSG00000228961	21	34331196	34332874	8	5	356265	1.213	0.11256	0.558523	1		ENSG00000254680	11	12282973	12284720	12	6	366544	1.3799	0.083803	0.416149	0.831977
ENSG00000261490	4	10069713	10074643	8	4	480018	1.2128	0.11261	0.558523	1		ENSG00000133884	11	65101225	65120720	105	25	488567	1.3799	0.083813	0.416149	0.831977
ENSG00000163170	2	74362525	74375121	24	9	446836	1.2127	0.11262	0.558523	1		ENSG00000261351	15	66780996	66784447	9	4	476197	1.3799	0.083815	0.416149	0.831977
ENSG00000196407	1	151819739	151826173	10	3	450801	1.2127	0.11263	0.558523	1		ENSG00000223306	1	225928977	225929084	47	7	495431	1.3798	0.083817	0.416149	0.831977
ENSG00000232040	6	28539407	28555112	5	2	420905	1.2127	0.11263	0.558523	1		ENSG00000198155	4	206399	249774	134	31	475635	1.3798	0.083827	0.41616	0.831998
ENSG00000261838	16	81103459	81110203	11	4	451984	1.2126	0.11263	0.558523	1		ENSG00000234233	1	211305930	211306716	7	3	496710	1.3797	0.08384	0.416186	0.832049
ENSG00000266437	19	4445975	4446045	12	3	466894	1.2127	0.11263	0.558523	1		ENSG00000126461	19	50145382	50161899	32	13	465211	1.3794	0.08388	0.416345	0.832368
ENSG00000199756	1	29208238	29208347	77	22	447703	1.2125	0.11266	0.558523	1		ENSG00000254935	11	122489559	122489982	94	31	471935	1.3792	0.083912	0.416459	0.832595
ENSG00000274554	12	117386543	117389227	8	2	482424	1.2125	0.11266	0.558523	1		ENSG00000271243	2	61802909	61803529	4	2	495130	1.3792	0.083919	0.416459	0.832595
ENSG00000177553	1	11837134	11839676	33	5	482014	1.2124	0.11267	0.558523	1		ENSG00000105989	7	116916685	116963343	5	2	369381	1.3791	0.083928	0.416459	0.832595
ENSG00000139174	12	42850559	42984157	319	26	471488	1.2123	0.11269	0.558523	1		ENSG00000283399	16	20722795	20744312	11	3	468922	1.3791	0.083936	0.416459	0.832595
ENSG00000206597	11	62432894	62433042	1	1	482106	1.2123	0.1127	0.558523	1		ENSG00000206963	2	127460415	127460518	11	2	494501	1.379	0.083948	0.416459	0.832595
ENSG00000219361	6	81179788	81180145	5	3	478971	1.2123	0.11271	0.558523	1		ENSG00000139433	12	110288748	110318293	10	5	427522	1.379	0.08395	0.416459	0.832595
ENSG00000065000	19	2100987	2151556	119	17	420299	1.2123	0.11271	0.558523	1		ENSG00000163545	1	205271187	205290919	65	14	491005	1.3789	0.083967	0.416491	0.832659
ENSG00000255401	11	13510159	13510937	11	3	481172	1.2122	0.11272	0.558523	1		ENSG00000137822	15	43663299	43701969	30	4	496834	1.3788	0.083974	0.416491	0.832659
ENSG00000256654	12	5019033	5135178	204	44	460901	1.2122	0.11273	0.558523	1		ENSG00000274677	16	84119584	84120195	10	3	494555	1.3788	0.08398	0.416491	0.832659
ENSG00000236341	1	57429559	57462430	13	4	478832	1.2121	0.11274	0.558523	1		ENSG00000269580	19	52011827	52012565	30	4	496583	1.3784	0.08404	0.41672	0.833118
ENSG00000167552	12	49578579	49583107	73	9	458245	1.2121	0.11274	0.558523	1		ENSG00000268847	19	57100863	57101649	8	3	355964	1.3784	0.084042	0.41672	0.833118
ENSG00000275201	19	23662564	23663270	61	13	392420	1.2121	0.11274	0.558523	1		ENSG00000146540	7	1036622	1177893	89	31	466870	1.3781	0.08409	0.416876	0.833431
ENSG00000266304	18	68003165	68004546	11	3	481176	1.212	0.11275	0.558523	1		ENSG00000261797	7	141212498	141212983	59	12	486245	1.378	0.084096	0.416876	0.833431
ENSG00000076864	1	21922708	21995856	224	58	469487	1.2119	0.11278	0.558523	1		ENSG00000266126	17	19832685	19833050	4	2	417159	1.378	0.084104	0.416876	0.833431
ENSG00000275048	20	25764189	25764555	130	24	461280	1.2119	0.11278	0.558523	1		ENSG00000238311	15	65989171	65989274	5	2	496215	1.378	0.084105	0.416876	0.833431
ENSG00000273796	21	46823724	46824284	5	3	321052	1.2119	0.11278	0.558523	1		ENSG00000177294	17	6679542	6690965	52	11	487242	1.3776	0.084164	0.417119	0.833915
ENSG00000259137	14	44589413	44589964	64	9	473103	1.2117	0.11281	0.558611	1		ENSG00000207751	22	22006559	22024526	72	21	468101	1.3775	0.084184	0.417119	0.833915
ENSG00000011275	7	5659678	5821370	406	63	454555	1.2117	0.11282	0.558611	1		ENSG00000174669	11	66129992	66139685	22	11	465097	1.3775	0.084185	0.417119	0.833915
ENSG00000138376	2	215590370	215674435	150	39	466717	1.2116	0.11284	0.558611	1		ENSG00000242012	3	182082935	182086044	20	6	494467	1.3774	0.084197	0.417119	0.833915
ENSG00000256660	12	10163231	10171218	17	6	481968	1.2116	0.11284	0.558611	1		ENSG00000234252	22	21077335	21080208	35	5	458271	1.3773	0.084202	0.417119	0.833915
ENSG00000254291	8	142336229	142337236	5	3	480920	1.2115	0.11286	0.558645	1		ENSG00000267078	17	74565874	74567322	12	3	489277	1.3773	0.084207	0.417119	0.833915
ENSG00000254724	8	12560575	12561565	3	2	418513	1.2113	0.11288	0.558645	1		ENSG00000132010	19	12203658	12251222	32	10	454196	1.3773	0.084209	0.417119	0.833915
ENSG00000221269	9	100125836	100125963	3	2	481780	1.2113	0.11289	0.558645	1		ENSG00000135506	12	58087738	58115340	15	6	496314	1.3772	0.084218	0.417125	0.833927
ENSG00000271615	2	57982563	57993187	21	9	481026	1.2112	0.1129	0.558645	1		ENSG00000178243	9	138235095	138238408	40	10	429861	1.3771	0.084236	0.417175	0.834027
ENSG00000141854	19	14183348	14185874	38	5	465342	1.2112	0.11291	0.558645	1		ENSG00000174792	4	76481258	76491095	82	19	466051	1.377	0.084262	0.417212	0.834101
ENSG00000274364	20	30123066	30123429	3	1	482262	1.2112	0.11291	0.558645	1		ENSG00000213659	10	53079586	53080420	12	2	496371	1.3769	0.084269	0.417212	0.834101
ENSG00000266261	17	15554904	15557803	6	2	453388	1.2111	0.11293	0.558691	1		ENSG00000235570	6	28616063	28616843	9	3	372966	1.3769	0.08427	0.417212	0.834101
ENSG00000105583	19	12778885	12782170	9	4	480445	1.2109	0.11296	0.558788	1		ENSG00000271537	7	138883303	138883888	34	5	494979	1.3769	0.084275	0.417212	0.834101
ENSG00000213363	12	62415351	62415955	10	2	482195	1.2108	0.11298	0.558834	1		ENSG00000103995	15	49030132	49103338	109	9	478783	1.3768	0.084289	0.417242	0.834162
ENSG00000248988	4	159928271	159928987	6	2	481306	1.2106	0.11302	0.558898	1		ENSG00000278719	20	5971589	5986467	15	6	495852	1.3767	0.084299	0.417253	0.834183
ENSG00000232429	19	34080112	34080594	9	4	476637	1.2106	0.11303	0.558898	1		ENSG00000257346	12	49483991	49487095	6	2	496484	1.3766	0.08432	0.417318	0.834313
ENSG00000260217	3	175656717	175658825	15	4	457887	1.2104	0.11306	0.558898	1		ENSG00000221195	5	56938722	56938813	1	1	186689	1.3764	0.08435	0.417393	0.834464
ENSG00000072401	10	60094735	60130513	9	4	481339	1.2103	0.11308	0.558898	1		ENSG00000147592	8	71547553	71581409	73	21	484256	1.3764	0.084351	0.417393	0.834464
ENSG00000271250	13	21790694	21790799	129	21	456650	1.2103	0.11308	0.558898	1		ENSG00000207483	10	28956848	28956954	4	2	492741	1.3762	0.084384	0.417518	0.834713
ENSG00000238189	13	44032601	44033620	11	2	481706	1.2103	0.11308	0.558898	1		ENSG00000162267	3	52828784	52843025	20	5	470753	1.376	0.084405	0.417568	0.834814
ENSG00000132702	1	156589086	156595517	55	17	432788	1.2103	0.11309	0.558898	1		ENSG00000114353	3	50263724	50296787	30	9	382584	1.376	0.08441	0.417568	0.834814
ENSG00000228033	2	52949815	53137158	15	5	423937	1.2101	0.11311	0.558898	1		ENSG00000215841	11	72926043	72926958	4	2	491339	1.3758	0.084435	0.417639	0.834955
ENSG00000237638	2	65128974	65132271	49	7	474566	1.2102	0.11311	0.558898	1		ENSG00000258972	14	74098179	74098723	11	6	464574	1.3758	0.08444	0.417639	0.834955
ENSG00000263597	5	131701182	131701291	5	1	480991	1.2101	0.11311	0.558898	1		ENSG00000229204	4	170712372	170712853	71	5	496265	1.3756	0.084467	0.417702	0.835081
ENSG00000248174	4	175015811	175141549	219	38	443512	1.21	0.11313	0.558898	1		ENSG00000198039	7	64363625	64389635	40	11	475283	1.3756	0.08448	0.417702	0.835081
ENSG00000216378	6	100625085	100626068	4	2	480653	1.2101	0.11313	0.558898	1		ENSG00000176054	21	30369934	30370354	6	2	496749	1.3755	0.084484	0.417702	0.835081
ENSG00000278505	17	35732928	35749662	7	4	394152	1.21	0.11313	0.558898	1		ENSG00000204628	5	180663928	180671209	31	6	495631	1.3755	0.084492	0.417702	0.835081
ENSG00000199595	1	161669296	161669397	61	12	435598	1.2099	0.11316	0.558926	1		ENSG00000200102	14	21581798	21581904	5	2	434449	1.3755	0.084495	0.417702	0.835081
ENSG00000234311	10	134247237	134254988	101	32	432978	1.2099	0.11317	0.558926	1		ENSG00000197056	1	35525387	35581460	84	15	468587	1.3754	0.0845	0.417702	0.835081
ENSG00000205488	10	5556207	5568209	32	12	460380	1.2097	0.11319	0.558926	1		ENSG00000166405	11	8127640	8190602	113	23	490969	1.3753	0.084519	0.417747	0.835172
ENSG00000273104	21	35784498	35784885	6	2	429893	1.2096	0.11321	0.558926	1		ENSG00000261602	16	69743777	69744486	7	3	496549	1.3753	0.084525	0.417747	0.835172
ENSG00000207235	17	57338109	57338207	4	1	482444	1.2095	0.11323	0.558926	1		ENSG00000167244	11	2150342	2162468	66	24	463449	1.3751	0.08455	0.417832	0.835341
ENSG00000204380	2	159514849	159591514	160	28	439653	1.2095	0.11324	0.558926	1		ENSG00000181222	17	7387685	7417933	126	16	493124	1.3748	0.084592	0.418001	0.835678
ENSG00000251087	4	9705378	9712436	45	9	474288	1.2095	0.11324	0.558926	1		ENSG00000266751	5	133561448	133561543	8	1	496551	1.3747	0.084615	0.418075	0.835827
ENSG00000256243	14	35704386	35704857	7	3	481287	1.2095	0.11324	0.558926	1		ENSG00000202100	17	30790392	30790500	8	3	494510	1.3746	0.084632	0.418107	0.835891
ENSG00000204918	13	57721622	57724643	30	5	481519	1.2093	0.11326	0.558926	1		ENSG00000279705	15	80306499	80308049	8	2	495118	1.3745	0.084643	0.418107	0.835891
ENSG00000266936	19	11121593	11126687	13	5	468524	1.2093	0.11328	0.558926	1		ENSG00000127311	12	66696325	66741425	41	4	481207	1.3745	0.084649	0.418107	0.835891
ENSG00000253242	22	22429777	22430077	22	7	389291	1.2093	0.11328	0.558926	1		ENSG00000271966	8	68256210	68257322	5	2	495442	1.3744	0.084653	0.418107	0.835891
ENSG00000266634	1	17604384	17604470	17	6	450029	1.2092	0.11329	0.558926	1		ENSG00000200287	2	144654831	144654929	10	4	477273	1.3743	0.084677	0.418134	0.835945
ENSG00000260641	4	99580055	99585701	40	14	434422	1.2092	0.11329	0.558926	1		ENSG00000087302	14	52456193	52477409	43	10	306621	1.3742	0.084683	0.418134	0.835945
ENSG00000162699	1	102358661	102359603	12	5	464753	1.2092	0.1133	0.558926	1		ENSG00000261124	16	31076816	31080567	3	1	496926	1.3742	0.084685	0.418134	0.835945
ENSG00000253343	8	8413248	8418475	22	6	479293	1.2091	0.11331	0.558926	1		ENSG00000268204	19	7698652	7701876	5	1	496282	1.3742	0.08469	0.418134	0.835945
ENSG00000268847	19	57100863	57101649	8	3	327935	1.2091	0.11331	0.558926	1		ENSG00000180697	3	126268516	126277808	39	11	461878	1.3741	0.084713	0.418159	0.835995
ENSG00000258932	14	27727923	27728372	359	63	464020	1.2091	0.11332	0.558926	1		ENSG00000283559	5	175570453	175583992	13	4	472440	1.374	0.084723	0.418159	0.835995
ENSG00000174448	18	51850728	51884334	28	3	482242	1.209	0.11333	0.558926	1		ENSG00000269107	19	23440057	23457034	146	27	473471	1.3739	0.08473	0.418159	0.835995
ENSG00000124212	20	48120411	48184683	80	16	444212	1.2089	0.11334	0.558926	1		ENSG00000201965	3	38166783	38166885	3	2	496725	1.3739	0.084735	0.418159	0.835995
ENSG00000239134	8	92476263	92476367	24	3	477481	1.2088	0.11336	0.558926	1		ENSG00000255332	11	91527528	91545460	24	6	482165	1.3739	0.084741	0.418159	0.835995
ENSG00000119655	14	74942895	74960215	121	31	452113	1.2088	0.11337	0.558926	1		ENSG00000253596	8	75259992	75262285	81	9	484307	1.3738	0.084747	0.418159	0.835995
ENSG00000234338	7	64295658	64297260	14	2	479889	1.2086	0.1134	0.558926	1		ENSG00000171951	2	224461658	224467221	350	27	490081	1.3738	0.084754	0.418159	0.835995
ENSG00000260862	16	82806924	82863243	41	13	475811	1.2086	0.1134	0.558926	1		ENSG00000128917	15	41221591	41231270	84	16	466224	1.3737	0.084763	0.418159	0.835995
ENSG00000248692	4	62937470	63031272	24	7	482031	1.2086	0.11341	0.558926	1		ENSG00000271656	14	81469669	81469989	35	11	495111	1.3737	0.084766	0.418159	0.835995
ENSG00000187258	7	34697851	34917944	152	31	448713	1.2086	0.11341	0.558926	1		ENSG00000270423	11	109855969	109856386	3	1	451868	1.3736	0.084782	0.418161	0.835999
ENSG00000255135	11	76152382	76155700	10	4	463479	1.2086	0.11341	0.558926	1		ENSG00000154767	3	14186647	14220283	162	28	480082	1.3736	0.084789	0.418161	0.835999
ENSG00000279781	17	30845340	30845952	7	2	330762	1.2085	0.11343	0.558953	1		ENSG00000129226	17	7482785	7485431	8	5	456568	1.3735	0.084794	0.418161	0.835999
ENSG00000120675	13	43597339	43688360	353	68	465730	1.2084	0.11345	0.558953	1		ENSG00000249709	19	12636184	12662343	8	3	494993	1.3735	0.084798	0.418161	0.835999
ENSG00000266358	1	13950397	13950497	35	10	472722	1.2083	0.11346	0.558953	1		ENSG00000139508	13	29274217	29293107	104	27	471624	1.3733	0.084832	0.418222	0.836121
ENSG00000146223	6	42847373	42857663	63	19	473581	1.2084	0.11346	0.558953	1		ENSG00000156206	15	81426588	81441516	9	4	421385	1.3733	0.084833	0.418222	0.836121
ENSG00000242428	3	58810163	59004819	63	11	473616	1.2083	0.11347	0.558953	1		ENSG00000127314	12	69004619	69065681	138	38	485670	1.3733	0.084834	0.418222	0.836121
ENSG00000163697	4	40812044	41216635	735	90	466318	1.2082	0.11348	0.558953	1		ENSG00000260816	16	78929258	78933541	48	11	436304	1.3732	0.084844	0.418232	0.836141
ENSG00000232940	6	33217311	33222766	1	1	482644	1.2081	0.1135	0.558953	1		ENSG00000196821	6	34555065	34664636	38	6	496660	1.373	0.084884	0.418367	0.83641
ENSG00000260093	8	9907995	9911764	244	35	464554	1.2081	0.1135	0.558953	1		ENSG00000223593	14	34885893	34886808	5	3	495349	1.3729	0.084887	0.418367	0.83641
ENSG00000200972	1	210547498	210547611	18	5	480796	1.2074	0.11363	0.559542	1		ENSG00000284526	17	74559792	74566626	27	7	467709	1.3727	0.084919	0.418375	0.836427
ENSG00000169126	10	28101097	28287977	50	14	447174	1.2073	0.11367	0.559626	1		ENSG00000264173	15	93447629	93447705	1	1	483916	1.3727	0.08492	0.418375	0.836427
ENSG00000260788	16	83754724	83806541	47	16	467109	1.2072	0.11367	0.559626	1		ENSG00000186075	17	38024417	38034149	11	3	496780	1.3727	0.084923	0.418375	0.836427
ENSG00000138639	4	86396267	86923823	488	26	473669	1.2072	0.11368	0.559626	1		ENSG00000167397	16	31102163	31107301	9	3	428121	1.3726	0.084931	0.418375	0.836427
ENSG00000241478	3	137599137	137601079	79	12	479265	1.2071	0.11369	0.559626	1		ENSG00000065361	12	56473645	56497289	18	6	495673	1.3726	0.084933	0.418375	0.836427
ENSG00000274541	6	11015819	11016121	3	2	481719	1.2071	0.1137	0.559626	1		ENSG00000260483	15	75315321	75315597	8	3	496634	1.3726	0.084942	0.418375	0.836427
ENSG00000231689	2	188577543	189249040	55	15	464589	1.2069	0.11374	0.559689	1		ENSG00000249072	4	78929666	78929842	49	13	483850	1.3726	0.084944	0.418375	0.836427
ENSG00000261542	8	64128539	64130592	3	2	478624	1.2068	0.11376	0.559689	1		ENSG00000265460	17	37394719	37407071	13	5	482056	1.3725	0.084959	0.418391	0.836459
ENSG00000183378	11	7710669	7727968	273	45	469936	1.2067	0.11377	0.559689	1		ENSG00000251774	3	12556205	12556306	8	2	496316	1.3724	0.084963	0.418391	0.836459
ENSG00000276691	12	48182209	48182754	13	6	441826	1.2067	0.11377	0.559689	1		ENSG00000163001	2	55746740	55773015	8	4	453131	1.3723	0.084982	0.418441	0.836559
ENSG00000257465	12	117683356	117683969	8	2	481149	1.2067	0.11378	0.559689	1		ENSG00000258713	20	2795633	2796479	8	5	315800	1.3723	0.084989	0.418441	0.836559
ENSG00000239542	17	39886381	39886657	5	1	481974	1.2067	0.11378	0.559689	1		ENSG00000251379	4	15359765	15421656	13	3	495444	1.3721	0.085019	0.41855	0.836777
ENSG00000233762	2	172373780	172374226	19	4	471336	1.2066	0.1138	0.559689	1		ENSG00000279994	4	158866969	158867794	170	27	481648	1.3719	0.085054	0.418684	0.837044
ENSG00000217686	13	99262546	99263130	72	14	378559	1.2065	0.11381	0.559689	1		ENSG00000158042	11	6702013	6704632	92	24	452535	1.3717	0.085082	0.418749	0.837173
ENSG00000273407	7	99364166	99364515	2	1	387475	1.2063	0.11384	0.559689	1		ENSG00000231954	2	131030052	131031084	4	2	493477	1.3717	0.085083	0.418749	0.837173
ENSG00000166938	15	66585555	66626236	85	12	457054	1.2064	0.11384	0.559689	1		ENSG00000280725	8	66073380	66092576	81	15	473588	1.3716	0.085094	0.418764	0.837204
ENSG00000199420	4	15095391	15095718	11	3	481265	1.2063	0.11385	0.559689	1		ENSG00000135447	12	54969171	54982443	51	8	465718	1.3713	0.085134	0.418888	0.837452
ENSG00000185028	5	191626	195468	9	3	378540	1.2063	0.11385	0.559689	1		ENSG00000200817	11	57794178	57794284	15	3	496821	1.3713	0.085135	0.418888	0.837452
ENSG00000156172	8	96257147	96281429	311	36	478350	1.2063	0.11385	0.559689	1		ENSG00000140955	16	84224744	84230772	141	36	481275	1.3713	0.085146	0.418903	0.837482
ENSG00000225050	9	121450030	121468238	100	9	462722	1.2061	0.11388	0.559779	1		ENSG00000168928	16	75237994	75241083	76	10	491367	1.3711	0.085167	0.418954	0.837585
ENSG00000268788	4	76871883	76878526	1	1	482644	1.206	0.1139	0.559779	1		ENSG00000058866	3	185864990	186080026	201	42	482321	1.371	0.085183	0.418954	0.837585
ENSG00000263976	17	20394636	20394756	1	1	468387	1.206	0.1139	0.559779	1		ENSG00000187714	10	50818347	50820766	10	5	401826	1.371	0.085186	0.418954	0.837585
ENSG00000225203	13	75949647	75951430	42	12	460319	1.2059	0.11393	0.559874	1		ENSG00000273444	7	40146887	40147053	8	3	496157	1.371	0.085188	0.418954	0.837585
ENSG00000228568	2	72515914	72516239	7	2	481606	1.2058	0.11396	0.559967	1		ENSG00000251811	3	43513969	43514088	42	11	495984	1.3709	0.085198	0.41896	0.837596
ENSG00000226990	10	8442823	8503826	12	4	478879	1.2057	0.11397	0.559967	1		ENSG00000258035	12	94561782	94579820	22	7	481008	1.3709	0.085205	0.41896	0.837596
ENSG00000239067	5	118945897	118946000	1	1	476321	1.2055	0.114	0.560023	1		ENSG00000207181	1	235291118	235291252	7	2	496649	1.3707	0.085234	0.419064	0.837804
ENSG00000156427	5	170846660	170884627	323	71	444420	1.2055	0.11401	0.560023	1		ENSG00000127561	16	2039946	2044276	144	29	467081	1.3705	0.08526	0.419153	0.837982
ENSG00000239314	3	108820303	108829189	8	5	443248	1.2054	0.11402	0.560023	1		ENSG00000197256	19	11274943	11308223	40	13	470921	1.3705	0.085272	0.419154	0.837983
ENSG00000227473	8	145196117	145198567	70	17	430601	1.2053	0.11404	0.560023	1		ENSG00000274737	12	48211234	48211749	14	7	382902	1.3704	0.085276	0.419154	0.837983
ENSG00000279406	10	73124000	73126131	14	4	403187	1.2053	0.11404	0.560023	1		ENSG00000241269	7	5459458	5460398	6	2	393002	1.3703	0.085299	0.419155	0.837986
ENSG00000264972	1	243061172	243061255	79	22	459402	1.2052	0.11405	0.560023	1		ENSG00000100578	14	58894103	59018007	816	63	486125	1.3703	0.085299	0.419155	0.837986
ENSG00000170959	11	30885151	31391321	865	100	457517	1.2052	0.11406	0.560023	1		ENSG00000237446	22	18501980	18502966	46	16	480781	1.3703	0.0853	0.419155	0.837986
ENSG00000143185	1	168510003	168513235	258	40	457040	1.2052	0.11407	0.560023	1		ENSG00000133805	11	10471868	10529126	100	18	489401	1.3702	0.085308	0.419156	0.837987
ENSG00000174672	11	1411129	1483915	117	34	449654	1.205	0.11409	0.560023	1		ENSG00000173320	4	184718845	184944679	703	91	451232	1.3701	0.08533	0.419157	0.837991
ENSG00000226328	22	45528901	45559662	29	5	438221	1.2051	0.11409	0.560023	1		ENSG00000172967	22	17264302	17302589	79	9	436408	1.37	0.085339	0.419157	0.837991
ENSG00000248525	5	9621489	9658570	8	3	459349	1.205	0.11411	0.560023	1		ENSG00000265056	2	11907570	11907651	8	4	457265	1.37	0.08534	0.419157	0.837991
ENSG00000278231	20	47438225	47465995	192	22	477328	1.2049	0.11412	0.560023	1		ENSG00000144868	3	132757235	133116636	728	66	480635	1.37	0.08534	0.419157	0.837991
ENSG00000227248	13	108440690	108487799	239	52	455377	1.2048	0.11413	0.560023	1		ENSG00000267693	19	19879540	19879798	10	6	430295	1.37	0.085348	0.419158	0.837992
ENSG00000268041	19	42411857	42432668	12	5	302499	1.2049	0.11413	0.560023	1		ENSG00000279505	12	68147481	68147597	9	4	414491	1.3698	0.085377	0.419163	0.838001
ENSG00000226797	17	61458592	61491673	2	1	479002	1.2048	0.11414	0.560023	1		ENSG00000228714	9	118501942	118506518	11	4	495070	1.3697	0.085391	0.419163	0.838001
ENSG00000166439	11	74459913	74553458	19	8	472033	1.2047	0.11416	0.560066	1		ENSG00000180777	18	14748239	14852479	183	27	445302	1.3697	0.085394	0.419163	0.838001
ENSG00000173077	9	117904097	118164923	24	8	474225	1.2047	0.11417	0.560066	1		ENSG00000064489	19	19256376	19302947	5	3	496635	1.3697	0.085396	0.419163	0.838001
ENSG00000108417	17	39577005	39580775	19	4	439995	1.2046	0.11419	0.560113	1		ENSG00000267768	19	28399264	28399462	13	5	496233	1.3696	0.085404	0.419163	0.838001
ENSG00000266783	18	2561171	2562219	6	3	480530	1.2043	0.11423	0.560115	1		ENSG00000254895	11	103272741	103273314	18	5	497151	1.3695	0.085421	0.419163	0.838001
ENSG00000258350	14	31010982	31011394	7	4	481743	1.2043	0.11424	0.560115	1		ENSG00000223305	4	56406669	56407002	15	3	475416	1.3695	0.085422	0.419163	0.838001
ENSG00000226191	1	248099363	248100815	10	3	420360	1.2042	0.11425	0.560115	1		ENSG00000118733	1	102268130	102462586	31	16	484610	1.3695	0.085424	0.419163	0.838001
ENSG00000256422	11	104316596	104480049	129	18	456135	1.2043	0.11425	0.560115	1		ENSG00000139579	12	56618109	56623638	16	5	494625	1.3695	0.085426	0.419163	0.838001
ENSG00000108306	17	37408897	37558776	20	5	455625	1.204	0.11429	0.560115	1		ENSG00000198453	19	37407231	37488834	103	12	473269	1.3695	0.085428	0.419163	0.838001
ENSG00000256084	12	14369524	14374231	41	18	447511	1.204	0.1143	0.560115	1		ENSG00000081853	5	140718327	140892546	18	8	495985	1.3694	0.08544	0.419183	0.838041
ENSG00000243920	4	58219165	58219495	11	4	480513	1.2039	0.11431	0.560115	1		ENSG00000260152	15	75406602	75407209	35	7	487481	1.3691	0.085478	0.41933	0.838336
ENSG00000141314	17	30593195	30651680	53	12	456693	1.2039	0.11432	0.560115	1		ENSG00000281167	13	75008675	75129652	20	6	480393	1.369	0.085497	0.419385	0.838445
ENSG00000226298	21	17066619	17068900	5	2	480974	1.2038	0.11434	0.560115	1		ENSG00000221101	6	87183205	87183313	31	4	464012	1.3689	0.085514	0.419429	0.838534
ENSG00000217897	1	39769966	39770570	10	4	463769	1.2037	0.11435	0.560115	1		ENSG00000260586	15	71634663	71640810	6	4	493728	1.3688	0.085532	0.419455	0.838586
ENSG00000236596	2	104110699	104112300	40	4	473476	1.2036	0.11438	0.560115	1		ENSG00000238950	20	46455713	46455788	377	72	478685	1.3687	0.085542	0.419455	0.838586
ENSG00000131018	6	152442819	152958534	377	80	459832	1.2035	0.11438	0.560115	1		ENSG00000252026	16	68318126	68318221	5	3	495746	1.3687	0.085543	0.419455	0.838586
ENSG00000201113	2	32439525	32439631	7	3	437893	1.2035	0.11439	0.560115	1		ENSG00000222282	1	38350695	38350789	5	2	458086	1.3686	0.085562	0.419468	0.838612
ENSG00000259002	14	35010946	35015535	3	2	480707	1.2035	0.11439	0.560115	1		ENSG00000124145	20	43953928	43977064	29	10	481785	1.3686	0.085562	0.419468	0.838612
ENSG00000264835	19	49187292	49187563	2	1	475841	1.2034	0.1144	0.560115	1		ENSG00000233301	11	55304478	55305400	23	4	496715	1.3685	0.085579	0.419468	0.838612
ENSG00000225867	22	37946033	37947742	12	2	309741	1.2034	0.11442	0.560115	1		ENSG00000242574	6	32902406	32908847	4	2	495621	1.3685	0.08558	0.419468	0.838612
ENSG00000002745	7	120965421	120981158	67	21	471995	1.2033	0.11443	0.560115	1		ENSG00000223884	2	7202858	7218011	17	3	482760	1.3684	0.0856	0.419468	0.838612
ENSG00000198844	17	8213601	8225834	71	18	461707	1.2033	0.11443	0.560115	1		ENSG00000202485	4	83095700	83095806	202	40	479869	1.3683	0.085608	0.419468	0.838612
ENSG00000264569	17	79995781	79997256	9	1	481766	1.2032	0.11445	0.560115	1		ENSG00000224880	7	57241064	57242069	9	4	461571	1.3683	0.085608	0.419468	0.838612
ENSG00000151502	11	134094539	134117686	89	16	457887	1.2031	0.11446	0.560115	1		ENSG00000162714	1	247460714	247495045	13	5	470020	1.3683	0.085609	0.419468	0.838612
ENSG00000231336	2	46393928	46395117	10	3	451213	1.2031	0.11447	0.560115	1		ENSG00000226238	3	18031515	18037036	11	4	445434	1.3682	0.085624	0.419494	0.838663
ENSG00000215938	1	154166141	154166219	4	2	437312	1.203	0.11448	0.560115	1		ENSG00000231758	2	144398325	144413748	21	10	471500	1.3682	0.08563	0.419494	0.838663
ENSG00000248347	8	48001195	48110484	113	19	426908	1.203	0.11449	0.560115	1		ENSG00000081803	7	121958479	122526813	71	14	479332	1.3681	0.085642	0.419514	0.838703
ENSG00000206796	10	37424165	37424271	7	4	454825	1.203	0.11449	0.560115	1		ENSG00000260448	16	25096913	25122876	10	4	402405	1.368	0.085655	0.419529	0.838734
ENSG00000230372	6	25061853	25063735	128	25	475637	1.2029	0.1145	0.560115	1		ENSG00000068831	11	64494383	64512928	9	3	495808	1.368	0.085661	0.419529	0.838734
ENSG00000283122	6	144326053	144329399	14	5	478538	1.203	0.1145	0.560115	1		ENSG00000270445	12	123926064	123926399	5	2	428828	1.3679	0.085669	0.41953	0.838735
ENSG00000262400	6	25152775	25153111	219	36	464097	1.2028	0.11452	0.560115	1		ENSG00000111058	12	81470990	81654984	160	25	481067	1.3678	0.08569	0.419594	0.838863
ENSG00000255380	11	98000967	98001926	11	4	481600	1.2028	0.11452	0.560115	1		ENSG00000231876	16	26313385	26345749	22	4	496449	1.3674	0.085745	0.419767	0.839209
ENSG00000258017	12	49521565	49541652	12	2	456217	1.2028	0.11452	0.560115	1		ENSG00000271200	1	62207670	62208096	4	2	492794	1.3674	0.085755	0.419767	0.839209
ENSG00000269873	19	54949192	54949528	12	4	479454	1.2029	0.11452	0.560115	1		ENSG00000257261	12	46777462	47269942	178	31	484969	1.3674	0.085757	0.419767	0.839209
ENSG00000203876	10	111699862	111768139	28	5	438051	1.2027	0.11454	0.560115	1		ENSG00000258790	14	35591755	35786680	21	8	481626	1.3674	0.085757	0.419767	0.839209
ENSG00000202187	12	28658327	28658461	14	3	460240	1.2027	0.11454	0.560115	1		ENSG00000171303	2	26915558	26956288	99	15	464436	1.3672	0.085788	0.419827	0.839329
ENSG00000199890	1	111989420	111989530	4	2	405629	1.2027	0.11455	0.560115	1		ENSG00000121060	17	54965270	54991399	60	8	463993	1.3671	0.085794	0.419827	0.839329
ENSG00000118960	2	20817582	20850849	508	73	471792	1.2027	0.11455	0.560115	1		ENSG00000171246	17	78440948	78450404	136	11	480372	1.3671	0.085794	0.419827	0.839329
ENSG00000124107	20	43880880	43883205	37	8	464881	1.2025	0.11458	0.56015	1		ENSG00000229989	1	198776622	198906558	54	10	460976	1.3671	0.085801	0.419827	0.839329
ENSG00000225210	14	19649976	19702990	59	9	461708	1.2025	0.11459	0.56015	1		ENSG00000101752	18	19321281	19450918	96	21	475464	1.3669	0.08583	0.41993	0.839536
ENSG00000223255	17	34216562	34216808	5	2	295786	1.2025	0.11459	0.56015	1		ENSG00000258716	14	91163677	91165718	22	5	495913	1.3668	0.085838	0.419931	0.839536
ENSG00000238528	12	66739499	66739602	1	1	482411	1.2024	0.1146	0.56015	1		ENSG00000234170	10	2488447	2489546	79	12	495517	1.3667	0.085852	0.419937	0.839549
ENSG00000197548	3	11314102	11599139	892	96	444897	1.2024	0.11461	0.56015	1		ENSG00000226327	9	90939369	90940254	14	2	474033	1.3667	0.085864	0.419937	0.839549
ENSG00000134240	1	120290619	120311528	12	4	376223	1.2022	0.11465	0.560239	1		ENSG00000254521	19	51994618	52005043	44	9	492170	1.3666	0.085868	0.419937	0.839549
ENSG00000207654	2	136422967	136423048	5	2	377381	1.2021	0.11466	0.560239	1		ENSG00000229022	1	241995237	241996089	172	40	471095	1.3666	0.085871	0.419937	0.839549
ENSG00000225490	20	29521637	29522987	3	1	481620	1.2021	0.11466	0.560239	1		ENSG00000227667	1	162949341	162949583	10	2	464833	1.3665	0.08589	0.41996	0.839596
ENSG00000232113	1	173604472	173606273	4	2	480905	1.2019	0.11471	0.560376	1		ENSG00000114904	3	52742465	52804965	111	20	478648	1.3664	0.08591	0.41996	0.839596
ENSG00000200520	4	140239532	140239640	11	6	481427	1.2018	0.11471	0.560376	1		ENSG00000258487	14	44913950	44949821	54	15	492268	1.3663	0.085916	0.41996	0.839596
ENSG00000254841	11	55441012	55442151	300	18	464321	1.2018	0.11472	0.560376	1		ENSG00000269035	19	17547420	17571613	14	4	493556	1.3663	0.08592	0.41996	0.839596
ENSG00000279931	12	125210070	125210480	141	31	450978	1.2016	0.11475	0.560376	1		ENSG00000218029	6	80064160	80064430	8	3	473709	1.3662	0.085937	0.41996	0.839596
ENSG00000266738	2	19548190	19548266	4	2	480305	1.2015	0.11478	0.560376	1		ENSG00000168763	2	97481982	97499648	4	2	341944	1.3661	0.085948	0.41996	0.839596
ENSG00000180210	11	46740730	46761056	25	7	482202	1.2015	0.11478	0.560376	1		ENSG00000248710	3	159945241	160167617	13	5	472681	1.3661	0.08595	0.41996	0.839596
ENSG00000153993	7	84624869	84816171	944	81	461486	1.2015	0.11479	0.560376	1		ENSG00000240416	7	128757567	128757881	16	6	496331	1.3661	0.085953	0.41996	0.839596
ENSG00000256312	12	132674758	132675542	156	27	423708	1.2013	0.11483	0.560376	1		ENSG00000203326	19	53868946	53895470	42	11	394432	1.3661	0.085954	0.41996	0.839596
ENSG00000119638	14	75546056	75593783	435	73	457871	1.2012	0.11483	0.560376	1		ENSG00000105784	7	87257729	87461611	11	4	494627	1.3661	0.085955	0.41996	0.839596
ENSG00000126653	17	28443799	28513493	30	8	443563	1.2012	0.11483	0.560376	1		ENSG00000113318	5	79950467	80172279	272	55	470166	1.3658	0.085997	0.420127	0.839929
ENSG00000183665	8	125463061	125465267	57	14	472606	1.2012	0.11484	0.560376	1		ENSG00000187589	18	14377545	14378756	11	4	353781	1.3657	0.086023	0.420215	0.840105
ENSG00000115137	2	25166505	25194963	299	25	469493	1.2011	0.11485	0.560376	1		ENSG00000185189	8	144915891	144923146	9	4	494579	1.3655	0.086046	0.420251	0.840177
ENSG00000130717	9	134399188	134406655	11	3	450567	1.2011	0.11485	0.560376	1		ENSG00000240074	17	28182777	28183350	18	4	486100	1.3655	0.086054	0.420251	0.840177
ENSG00000280294	8	10713595	10716946	9	5	441313	1.201	0.11487	0.560376	1		ENSG00000253331	5	163546104	163661103	3	2	390894	1.3654	0.086059	0.420251	0.840177
ENSG00000265012	12	27138867	27138918	1	1	481734	1.2009	0.1149	0.560376	1		ENSG00000167748	19	51322409	51327040	18	6	485079	1.3654	0.086062	0.420251	0.840177
ENSG00000267655	18	76877207	76877920	10	3	306850	1.2009	0.1149	0.560376	1		ENSG00000255009	11	89819118	89820299	126	31	485791	1.3652	0.08609	0.420325	0.840326
ENSG00000170889	19	54704610	54711515	20	5	466054	1.2008	0.11491	0.560376	1		ENSG00000264880	18	15159723	15164466	6	2	341072	1.3652	0.0861	0.420325	0.840326
ENSG00000251634	5	70398725	70424580	97	16	464008	1.2008	0.11492	0.560376	1		ENSG00000141314	17	30593195	30651680	53	12	474159	1.3651	0.086105	0.420325	0.840326
ENSG00000006283	17	48638429	48704835	153	24	451949	1.2007	0.11493	0.560376	1		ENSG00000171492	1	90286591	90402170	8	5	470702	1.3651	0.086109	0.420325	0.840326
ENSG00000224337	2	150177107	150177950	23	8	445941	1.2006	0.11494	0.560376	1		ENSG00000252652	11	43352811	43352906	6	4	496316	1.3649	0.086135	0.420414	0.840502
ENSG00000236574	7	63303692	63303883	195	35	438317	1.2007	0.11494	0.560376	1		ENSG00000214770	14	64796149	64805317	12	4	495839	1.3648	0.08615	0.420434	0.840543
ENSG00000200893	16	20795831	20795937	5	2	482280	1.2006	0.11494	0.560376	1		ENSG00000232748	16	31067781	31074124	11	3	495249	1.3648	0.086155	0.420434	0.840543
ENSG00000279372	17	79993279	79993676	15	1	482008	1.2004	0.11498	0.560376	1		ENSG00000255338	11	49132308	49132772	10	4	496459	1.3647	0.086169	0.420435	0.840545
ENSG00000187116	19	54818353	54824409	26	7	443201	1.2004	0.11498	0.560376	1		ENSG00000163220	1	153330330	153333503	10	5	370930	1.3646	0.086186	0.420435	0.840545
ENSG00000243154	3	154369445	154370212	2	1	481495	1.2004	0.115	0.560376	1		ENSG00000248385	19	54573149	54584634	20	6	477863	1.3646	0.086186	0.420435	0.840545
ENSG00000251385	4	65473421	65474549	7	3	482000	1.2004	0.115	0.560376	1		ENSG00000266634	1	17604384	17604470	17	6	462554	1.3646	0.086187	0.420435	0.840545
ENSG00000163510	2	180809603	180871780	50	6	478667	1.2003	0.11502	0.560376	1		ENSG00000240639	20	41850846	41851147	7	2	496206	1.3645	0.086206	0.420489	0.840653
ENSG00000241293	3	87100342	87101888	46	6	460388	1.2003	0.11502	0.560376	1		ENSG00000103199	16	4798240	4817219	156	31	464829	1.3641	0.086269	0.420758	0.84119
ENSG00000166263	17	53046126	53250993	413	53	303861	1.2003	0.11502	0.560376	1		ENSG00000242142	3	53098299	53099107	14	4	427393	1.3639	0.086306	0.420875	0.841425
ENSG00000105443	19	48972289	48985571	41	10	469841	1.2003	0.11502	0.560376	1		ENSG00000199949	16	86309036	86309129	22	8	430444	1.3638	0.086309	0.420875	0.841425
ENSG00000089063	20	5048878	5093749	104	24	457232	1.2003	0.11502	0.560376	1		ENSG00000170638	22	50624344	50638027	33	10	476433	1.3637	0.086335	0.420925	0.841525
ENSG00000218143	6	53881277	53881575	14	4	432972	1.2002	0.11503	0.560376	1		ENSG00000172940	3	38307303	38319806	7	3	496509	1.3637	0.086338	0.420925	0.841525
ENSG00000269408	9	138150512	138151275	134	22	445860	1.2001	0.11505	0.560376	1		ENSG00000260162	16	88210895	88212252	437	55	474883	1.3636	0.086343	0.420925	0.841525
ENSG00000223761	10	89351364	89365781	9	4	481906	1.2	0.11507	0.560376	1		ENSG00000181458	3	100211463	100296288	162	32	481032	1.3635	0.086358	0.42096	0.841593
ENSG00000196498	12	124808961	125020149	984	142	437384	1.2	0.11507	0.560376	1		ENSG00000201564	11	9702471	9702785	3	2	495914	1.3634	0.086386	0.421019	0.841713
ENSG00000217576	13	52741844	52865692	867	81	462973	1.2	0.11507	0.560376	1		ENSG00000239464	4	43600559	43600854	57	9	491123	1.3633	0.086387	0.421019	0.841713
ENSG00000116741	1	192778171	192781413	6	2	452195	1.1999	0.11509	0.560376	1		ENSG00000199924	4	53361015	53361118	260	45	465088	1.3633	0.086399	0.421019	0.841713
ENSG00000273226	9	19375449	19375994	7	3	438606	1.1999	0.11509	0.560376	1		ENSG00000282413	10	121578378	121578645	4	1	496473	1.3632	0.086402	0.421019	0.841713
ENSG00000268895	19	58859117	58866549	11	2	381735	1.1997	0.11513	0.560519	1		ENSG00000123384	12	57522276	57607134	128	33	480852	1.363	0.086438	0.421027	0.841728
ENSG00000143621	1	153634264	153643524	10	5	481997	1.1994	0.11518	0.560711	1		ENSG00000087903	19	5993175	6110545	280	44	463311	1.363	0.086444	0.421027	0.841728
ENSG00000263947	2	201792267	201792534	4	2	482605	1.1992	0.11522	0.560846	1		ENSG00000136682	2	114195268	114253766	788	91	470894	1.363	0.086445	0.421027	0.841728
ENSG00000230154	2	11448151	11449067	27	7	436623	1.1991	0.11524	0.560846	1		ENSG00000231295	7	120386792	120392568	3	1	495236	1.3629	0.086459	0.421027	0.841728
ENSG00000261737	1	87169185	87170145	9	4	374896	1.1991	0.11525	0.560846	1		ENSG00000216523	6	85676115	85676343	65	9	488075	1.3629	0.08646	0.421027	0.841728
ENSG00000160818	1	156564279	156571275	27	2	482198	1.1991	0.11525	0.560846	1		ENSG00000227598	6	167383114	167412553	48	13	455827	1.3628	0.086466	0.421027	0.841728
ENSG00000236712	7	7333139	7333511	12	4	479571	1.199	0.11527	0.560883	1		ENSG00000168497	2	192699028	192711981	12	5	493534	1.3628	0.086474	0.421027	0.841728
ENSG00000062194	5	56469775	56560506	71	17	461747	1.1989	0.11529	0.560883	1		ENSG00000231703	20	52014199	52029448	51	11	486044	1.3628	0.086475	0.421027	0.841728
ENSG00000141349	17	42148103	42153672	7	2	455562	1.1989	0.11529	0.560883	1		ENSG00000156299	21	32490734	32931290	754	66	470174	1.3628	0.086475	0.421027	0.841728
ENSG00000248498	8	47490835	47526145	821	23	407340	1.1988	0.1153	0.560883	1		ENSG00000170011	3	39850405	40301812	1163	70	471584	1.3627	0.086485	0.421027	0.841729
ENSG00000256678	12	69198791	69199259	9	4	481891	1.1987	0.11532	0.560929	1		ENSG00000272134	17	62877209	62877299	148	28	476233	1.3626	0.086497	0.421027	0.841729
ENSG00000255974	19	41349443	41356352	161	44	304122	1.1984	0.11538	0.56106	1		ENSG00000229224	2	29319709	29320391	10	3	494176	1.3626	0.086499	0.421027	0.841729
ENSG00000257488	12	48220637	48231681	16	6	402583	1.1984	0.11539	0.56106	1		ENSG00000264895	17	49326940	49329109	11	4	495236	1.3625	0.086521	0.421096	0.841866
ENSG00000136152	13	46039060	46110765	591	60	454271	1.1983	0.11539	0.56106	1		ENSG00000211951	14	106757650	106758116	13	1	496845	1.3624	0.086532	0.421102	0.841877
ENSG00000200538	17	46459734	46459948	5	2	421132	1.1984	0.11539	0.56106	1		ENSG00000279434	14	35555241	35557265	14	5	496577	1.3624	0.08654	0.421102	0.841877
ENSG00000238581	21	39559551	39559656	1	1	482446	1.1983	0.1154	0.56106	1		ENSG00000213451	12	55656323	55657215	4	2	497213	1.3623	0.086546	0.421102	0.841877
ENSG00000088926	4	187187099	187209934	69	16	456251	1.1982	0.11542	0.561063	1		ENSG00000284376	1	211281787	211380480	41	12	486887	1.3622	0.086564	0.421151	0.841975
ENSG00000222240	1	188124970	188125311	11	4	481963	1.1981	0.11545	0.561063	1		ENSG00000238087	1	166535415	166549942	26	8	484566	1.3621	0.086588	0.421182	0.842037
ENSG00000226665	13	75710291	75711077	67	15	475938	1.1981	0.11545	0.561063	1		ENSG00000254255	8	132724759	132725227	34	10	468912	1.362	0.086595	0.421182	0.842037
ENSG00000178935	19	58318450	58326281	11	4	480300	1.198	0.11545	0.561063	1		ENSG00000163527	3	31574282	31679114	216	32	464630	1.362	0.086606	0.421182	0.842037
ENSG00000126856	16	90124188	90142338	12	3	349991	1.1979	0.11547	0.561063	1		ENSG00000225923	1	96856208	96856949	10	4	308299	1.3619	0.086613	0.421182	0.842037
ENSG00000165409	14	81421387	81612646	159	35	459433	1.1979	0.11548	0.561063	1		ENSG00000144834	3	111717511	111732734	27	8	495315	1.3619	0.086615	0.421182	0.842037
ENSG00000267225	18	54695063	54706076	11	4	480680	1.1979	0.11548	0.561063	1		ENSG00000225369	2	160318928	160319767	48	9	496261	1.3618	0.086626	0.421182	0.842037
ENSG00000232969	21	45759259	45760353	14	3	437302	1.1978	0.11549	0.561063	1		ENSG00000221801	16	11400297	11400384	13	4	496065	1.3618	0.086626	0.421182	0.842037
ENSG00000157152	3	12045876	12232900	183	24	471871	1.1978	0.1155	0.561063	1		ENSG00000196403	11	124029128	124030063	55	7	489910	1.3617	0.086644	0.421198	0.84207
ENSG00000131969	14	51338878	51371688	59	19	344259	1.1977	0.11551	0.561063	1		ENSG00000090266	7	140390577	140422590	92	20	488415	1.3616	0.086666	0.421198	0.84207
ENSG00000232830	3	101133072	101133477	4	2	481393	1.1975	0.11555	0.561063	1		ENSG00000187742	9	91933421	91974577	89	24	482457	1.3616	0.086667	0.421198	0.84207
ENSG00000261646	4	174388984	174391192	36	8	431293	1.1975	0.11555	0.561063	1		ENSG00000168754	2	97541619	97652329	12	5	494615	1.3616	0.086668	0.421198	0.84207
ENSG00000255340	11	43400432	43407221	8	5	443621	1.1975	0.11556	0.561063	1		ENSG00000228830	1	234742754	234745229	4	2	493417	1.3615	0.086671	0.421198	0.84207
ENSG00000157388	3	53362990	53847760	465	67	463708	1.1974	0.11557	0.561063	1		ENSG00000251135	5	120375785	120379727	26	4	472726	1.3615	0.086677	0.421198	0.84207
ENSG00000211765	7	142494244	142494294	10	3	449084	1.1974	0.11557	0.561063	1		ENSG00000234770	8	27417791	27446590	198	31	490246	1.3612	0.086726	0.421359	0.842392
ENSG00000264736	18	75147209	75149198	43	11	446156	1.1974	0.11557	0.561063	1		ENSG00000071054	2	102314165	102511151	567	47	479110	1.3611	0.086734	0.421359	0.842392
ENSG00000219993	6	7506436	7506782	10	2	450917	1.1973	0.11559	0.561109	1		ENSG00000233337	1	111980136	111980659	11	3	480057	1.3611	0.086735	0.421359	0.842392
ENSG00000226235	1	205342380	205356568	36	8	481243	1.1972	0.11561	0.561154	1		ENSG00000212384	14	101393679	101393750	5	3	433765	1.3611	0.086742	0.421359	0.842392
ENSG00000279679	5	142755193	142755448	4	2	481856	1.1971	0.11563	0.561183	1		ENSG00000119688	14	74752126	74769759	21	6	452201	1.361	0.086761	0.421413	0.8425
ENSG00000242575	2	154277191	154278471	9	3	462084	1.1969	0.11568	0.561183	1		ENSG00000250782	5	17634569	17635162	8	4	492038	1.3609	0.086774	0.421423	0.842521
ENSG00000249077	4	2326194	2326809	8	2	480853	1.1968	0.11568	0.561183	1		ENSG00000144152	2	112895962	112945793	18	8	477550	1.3608	0.086786	0.421423	0.842521
ENSG00000155506	5	154092462	154197167	35	9	462843	1.1969	0.11568	0.561183	1		ENSG00000236053	13	109962483	109964121	91	24	469673	1.3608	0.086787	0.421423	0.842521
ENSG00000239045	7	151765985	151766090	13	3	440965	1.1968	0.11568	0.561183	1		ENSG00000265706	2	29150849	29150926	8	4	496347	1.3606	0.086823	0.42152	0.842715
ENSG00000231416	1	153968108	153968436	6	3	422533	1.1968	0.11569	0.561183	1		ENSG00000238084	1	25725212	25725689	2	1	496275	1.3603	0.086867	0.42152	0.842715
ENSG00000152495	5	110559648	110830584	541	42	459923	1.1968	0.11569	0.561183	1		ENSG00000163605	3	73045936	73118350	73	13	478635	1.3603	0.086867	0.42152	0.842715
ENSG00000264395	20	30194989	30195043	11	2	465097	1.1967	0.11572	0.561277	1		ENSG00000260062	15	62545929	62562879	66	17	488894	1.3603	0.086869	0.42152	0.842715
ENSG00000240977	2	140740253	140740553	15	5	438870	1.1965	0.11575	0.561311	1		ENSG00000184840	5	177019159	177023125	137	36	473722	1.3603	0.08687	0.42152	0.842715
ENSG00000200733	13	90489424	90489491	15	6	480458	1.1964	0.11576	0.561311	1		ENSG00000196660	1	220088496	220101944	5	3	371517	1.3603	0.086874	0.42152	0.842715
ENSG00000279966	19	22953177	22953424	17	4	461071	1.1964	0.11576	0.561311	1		ENSG00000267231	19	3558013	3558484	14	4	491558	1.3602	0.086877	0.42152	0.842715
ENSG00000242816	3	117509520	117512612	4	2	480273	1.1964	0.11578	0.561311	1		ENSG00000232203	9	31253899	31254775	52	18	489767	1.3602	0.086882	0.42152	0.842715
ENSG00000235459	7	122321369	122321716	9	3	482036	1.1963	0.11578	0.561311	1		ENSG00000181693	11	56057529	56058566	40	10	470410	1.3601	0.086903	0.42152	0.842715
ENSG00000179443	9	35991333	35992282	53	16	460406	1.1962	0.11581	0.561354	1		ENSG00000242689	11	58390146	58393206	5	2	497110	1.36	0.086916	0.42152	0.842715
ENSG00000224682	9	138339292	138342000	12	2	454136	1.1962	0.11581	0.561354	1		ENSG00000257634	12	55076757	55081218	72	20	470869	1.3599	0.08693	0.42152	0.842715
ENSG00000232915	2	139169636	139170888	35	10	474827	1.196	0.11584	0.561394	1		ENSG00000260672	15	72908151	72910591	99	25	483499	1.3599	0.086935	0.42152	0.842715
ENSG00000166153	12	100646041	100660857	11	5	480865	1.196	0.11585	0.561394	1		ENSG00000274541	6	11015819	11016121	4	2	418881	1.3599	0.086937	0.42152	0.842715
ENSG00000205622	21	40235600	40328392	119	26	449854	1.196	0.11585	0.561394	1		ENSG00000197629	11	58975983	58980424	11	3	496923	1.3599	0.086937	0.42152	0.842715
ENSG00000161610	17	40336078	40337470	3	2	419073	1.1959	0.11588	0.561488	1		ENSG00000100284	22	35695268	35743987	315	56	456199	1.3598	0.086939	0.42152	0.842715
ENSG00000207027	8	23663742	23663890	17	6	470010	1.1956	0.11593	0.561627	1		ENSG00000243373	6	158858829	158859118	11	3	496116	1.3598	0.086946	0.42152	0.842715
ENSG00000238763	11	65920092	65920196	107	13	473458	1.1956	0.11593	0.561627	1		ENSG00000266370	12	112475403	112475519	2	1	403744	1.3598	0.086954	0.42152	0.842715
ENSG00000244237	14	70027736	70028187	23	6	468147	1.1955	0.11595	0.561673	1		ENSG00000270100	2	20878014	20878692	12	4	495471	1.3597	0.086959	0.42152	0.842715
ENSG00000247624	4	14911585	15003669	239	44	464665	1.1953	0.11598	0.561683	1		ENSG00000115875	2	38970741	38978636	8	3	494641	1.3597	0.086966	0.42152	0.842715
ENSG00000095585	10	97951458	98031297	3	2	317665	1.1953	0.11598	0.561683	1		ENSG00000065548	2	187350883	187374090	85	17	490109	1.3597	0.086966	0.42152	0.842715
ENSG00000224690	1	150772949	150773507	1	1	482365	1.1952	0.116	0.561683	1		ENSG00000158470	20	48249482	48330415	308	25	489260	1.3594	0.087012	0.421705	0.843083
ENSG00000109670	4	153242411	153457253	411	40	459359	1.1951	0.11602	0.561683	1		ENSG00000231074	6	30255174	30294927	80	11	456539	1.3592	0.08704	0.421802	0.843278
ENSG00000106031	7	27233983	27239725	288	50	446169	1.1951	0.11602	0.561683	1		ENSG00000260249	16	50700122	50705550	9	5	495996	1.3591	0.087055	0.421836	0.843346
ENSG00000249253	3	130012180	130012603	6	3	481427	1.1951	0.11603	0.561683	1		ENSG00000231965	8	11032560	11033079	257	18	478156	1.359	0.087076	0.421886	0.843445
ENSG00000276063	14	69621028	69621521	45	9	474945	1.1949	0.11605	0.561683	1		ENSG00000160888	19	13261229	13265722	12	6	470059	1.3589	0.087087	0.421886	0.843445
ENSG00000236159	20	35794177	35794715	12	4	482401	1.1949	0.11606	0.561683	1		ENSG00000273456	2	203239655	203240327	1	1	370776	1.3588	0.0871	0.421886	0.843445
ENSG00000252103	20	1509702	1509805	6	2	480296	1.1949	0.11607	0.561683	1		ENSG00000143811	1	226107577	226112040	9	5	461555	1.3588	0.087101	0.421886	0.843445
ENSG00000231395	3	23920472	23920989	11	3	481370	1.1948	0.11608	0.561683	1		ENSG00000135222	4	70820974	70826725	12	4	469655	1.3588	0.087108	0.421886	0.843445
ENSG00000242256	9	115004832	115005119	8	2	405607	1.1948	0.11608	0.561683	1		ENSG00000176040	3	111753690	111800116	139	30	489024	1.3587	0.087113	0.421886	0.843445
ENSG00000283877	3	46622640	46658716	33	8	443329	1.1948	0.11609	0.561683	1		ENSG00000269489	1	151770530	151771078	5	1	493442	1.3586	0.087134	0.421949	0.843571
ENSG00000152952	3	145787227	145878954	42	11	450910	1.1948	0.11609	0.561683	1		ENSG00000221534	17	51614874	51614965	156	35	478082	1.3585	0.087149	0.421973	0.843621
ENSG00000226068	6	48116939	48117741	4	2	437281	1.1946	0.11612	0.561777	1		ENSG00000225450	22	39135008	39145046	8	3	495833	1.3585	0.087155	0.421973	0.843621
ENSG00000106479	7	149535456	149564568	66	13	465842	1.1945	0.11614	0.561816	1		ENSG00000260680	16	34654662	34655580	1	1	495940	1.3583	0.08718	0.422056	0.843786
ENSG00000271232	15	69041840	69043030	11	2	481553	1.1945	0.11615	0.561816	1		ENSG00000270015	15	31218717	31220610	10	4	459459	1.3583	0.087188	0.422056	0.843786
ENSG00000188505	19	39687601	39692524	9	2	447228	1.1944	0.11616	0.561816	1		ENSG00000240980	2	9283295	9286235	391	34	477749	1.3581	0.08721	0.422073	0.843819
ENSG00000273396	4	4846164	4852554	221	58	444403	1.1943	0.11619	0.561856	1		ENSG00000250331	5	96840400	97006750	55	16	478850	1.358	0.087237	0.422073	0.843819
ENSG00000234534	9	5040945	5041940	10	3	448555	1.1942	0.1162	0.561856	1		ENSG00000237704	8	100352533	100353989	3	1	497166	1.3579	0.087242	0.422073	0.843819
ENSG00000186960	14	29241910	29282659	282	38	460442	1.1942	0.1162	0.561856	1		ENSG00000224658	6	148558721	148604544	72	16	483948	1.3579	0.087255	0.422073	0.843819
ENSG00000218689	6	130077443	130078257	10	5	445916	1.1941	0.11623	0.561944	1		ENSG00000204031	9	136184629	136185304	61	14	468475	1.3579	0.087256	0.422073	0.843819
ENSG00000268069	12	48178706	48179785	26	6	481329	1.1939	0.11625	0.561944	1		ENSG00000278816	20	5041683	5041986	7	2	404458	1.3578	0.087258	0.422073	0.843819
ENSG00000200506	14	100049354	100049455	39	9	449455	1.1939	0.11625	0.561944	1		ENSG00000188100	10	88780063	88784487	185	45	480078	1.3578	0.087265	0.422073	0.843819
ENSG00000240084	3	165878202	165878492	18	4	481163	1.1939	0.11627	0.561989	1		ENSG00000248698	4	14113592	14141676	25	10	458480	1.3578	0.087266	0.422073	0.843819
ENSG00000197586	20	25176329	25207365	46	16	436231	1.1937	0.11629	0.562017	1		ENSG00000253204	8	30778576	30778851	82	22	484139	1.3578	0.087267	0.422073	0.843819
ENSG00000213891	5	60686495	60687698	5	2	481944	1.1936	0.11631	0.562017	1		ENSG00000119844	2	64751439	64820139	135	37	468551	1.3578	0.087271	0.422073	0.843819
ENSG00000254641	11	6629897	6631366	7	2	481592	1.1936	0.11631	0.562017	1		ENSG00000076351	17	26721775	26733228	15	3	494554	1.3576	0.08729	0.422126	0.843925
ENSG00000272884	17	7342825	7349285	12	3	480436	1.1936	0.11632	0.562017	1		ENSG00000215159	12	65153301	65173098	4	1	496243	1.3575	0.087306	0.42216	0.843994
ENSG00000168924	4	1813206	1857974	195	32	461860	1.1935	0.11633	0.562017	1		ENSG00000273552	13	28241677	28254703	51	16	485425	1.3575	0.087313	0.42216	0.843994
ENSG00000225357	20	34340736	34341641	64	5	476619	1.1935	0.11634	0.562017	1		ENSG00000216915	6	27704779	27706273	53	7	490953	1.3574	0.087332	0.42218	0.844033
ENSG00000252915	21	40716463	40716554	19	3	453329	1.1934	0.11635	0.562017	1		ENSG00000251874	4	83924565	83924670	5	2	497064	1.3574	0.087333	0.42218	0.844033
ENSG00000229196	7	129781571	129782455	9	4	467173	1.1932	0.1164	0.562051	1		ENSG00000270300	10	121553101	121576154	10	2	496023	1.3571	0.087368	0.422287	0.844246
ENSG00000241352	12	13003916	13004674	11	4	461516	1.1932	0.1164	0.562051	1		ENSG00000263588	18	19668021	19678741	40	7	491182	1.3571	0.087371	0.422287	0.844246
ENSG00000136114	13	52951302	52980629	14	3	469759	1.1932	0.1164	0.562051	1		ENSG00000254152	8	30207382	30207863	10	3	465655	1.357	0.087392	0.42234	0.844353
ENSG00000265393	8	145737950	145739056	8	3	418491	1.1931	0.11641	0.562051	1		ENSG00000207391	5	78830676	78830777	40	15	488105	1.357	0.087398	0.42234	0.844353
ENSG00000212420	15	90429717	90429823	6	1	481424	1.1931	0.11641	0.562051	1		ENSG00000212407	8	32769011	32769116	2	1	496244	1.3568	0.087425	0.422432	0.844537
ENSG00000264655	17	38524204	38524690	6	2	452683	1.193	0.11643	0.562087	1		ENSG00000262950	16	49476821	49487989	116	29	473105	1.3566	0.087447	0.4225	0.844673
ENSG00000264050	17	27524089	27524803	8	3	479746	1.1929	0.11645	0.562087	1		ENSG00000139329	12	91496406	91505608	24	5	496003	1.3565	0.087478	0.422573	0.844819
ENSG00000147852	9	2621834	2660053	454	74	444528	1.1929	0.11646	0.562087	1		ENSG00000234614	1	151814353	151822861	8	3	496367	1.3564	0.08748	0.422573	0.844819
ENSG00000090975	12	123468027	123595042	213	27	458727	1.1929	0.11646	0.562087	1		ENSG00000232135	20	44165435	44165653	4	1	495541	1.3564	0.087486	0.422573	0.844819
ENSG00000270415	13	81689001	81689430	3	1	479776	1.1927	0.11649	0.562127	1		ENSG00000044115	5	138089107	138270723	400	31	471520	1.3563	0.087494	0.422573	0.844819
ENSG00000047849	3	47892186	48130762	110	23	462589	1.1927	0.1165	0.562127	1		ENSG00000244677	14	68616337	68616625	37	11	490984	1.3562	0.087524	0.422651	0.844975
ENSG00000259933	16	2141437	2145434	13	3	426679	1.1927	0.1165	0.562127	1		ENSG00000149201	11	86085778	86134151	32	11	474820	1.3561	0.087535	0.422651	0.844975
ENSG00000248144	4	100257649	100274184	23	5	467870	1.1923	0.11657	0.562407	1		ENSG00000265454	2	209234286	209234347	121	12	491188	1.356	0.08755	0.422651	0.844975
ENSG00000257976	14	25900399	25901440	4	2	481842	1.1922	0.11658	0.562407	1		ENSG00000266006	11	61276068	61276129	5	2	495506	1.356	0.087553	0.422651	0.844975
ENSG00000257271	11	126413842	126480843	37	11	458719	1.1922	0.11659	0.562407	1		ENSG00000099783	19	8509651	8553998	12	4	485079	1.356	0.087554	0.422651	0.844975
ENSG00000260744	16	47230222	47236340	7	4	382076	1.1921	0.11661	0.562452	1		ENSG00000243715	3	54908632	54935282	15	6	494818	1.3559	0.087558	0.422651	0.844975
ENSG00000187741	16	89803957	89883065	483	28	389576	1.1918	0.11666	0.562642	1		ENSG00000146216	6	43211418	43255997	66	20	469843	1.3557	0.087594	0.422695	0.845064
ENSG00000200935	10	118297695	118297788	6	1	481940	1.1916	0.1167	0.562748	1		ENSG00000266156	19	20988317	20988400	2	1	495196	1.3556	0.087608	0.422695	0.845064
ENSG00000255568	21	40685887	40686886	11	3	481687	1.1916	0.11671	0.562748	1		ENSG00000268603	2	220362333	220362968	6	3	463624	1.3556	0.087609	0.422695	0.845064
ENSG00000271018	12	51150675	51151216	5	2	480940	1.1914	0.11675	0.562748	1		ENSG00000259661	15	91463448	91464416	14	4	473505	1.3556	0.087609	0.422695	0.845064
ENSG00000201920	17	39874406	39874512	13	2	458500	1.1914	0.11675	0.562748	1		ENSG00000070808	5	149599054	149669854	176	47	470593	1.3556	0.087619	0.422695	0.845064
ENSG00000260464	1	94312730	94314495	8	4	459868	1.1913	0.11676	0.562748	1		ENSG00000213240	1	145209145	145318987	48	8	468983	1.3555	0.087626	0.422695	0.845064
ENSG00000115806	2	171785036	171823639	228	23	477409	1.1913	0.11676	0.562748	1		ENSG00000270244	4	77807182	77807523	39	10	447872	1.3555	0.087629	0.422695	0.845064
ENSG00000240992	4	146190962	146191710	33	13	455830	1.1913	0.11677	0.562748	1		ENSG00000103126	16	337440	402659	92	23	474469	1.3555	0.087631	0.422695	0.845064
ENSG00000276093	20	58658415	58658927	9	2	446983	1.1913	0.11677	0.562748	1		ENSG00000257949	17	73975301	73996667	14	5	494760	1.3552	0.087675	0.422802	0.845278
ENSG00000211731	7	142111393	142111859	57	13	475220	1.1912	0.11678	0.562748	1		ENSG00000224906	12	6547664	6548018	5	3	495867	1.3552	0.087683	0.422802	0.845278
ENSG00000196182	1	36805225	36851497	8	3	455093	1.1912	0.11679	0.562748	1		ENSG00000232993	1	53535610	53551174	12	4	496190	1.3551	0.08769	0.422802	0.845278
ENSG00000249966	5	1851064	1851611	57	11	456991	1.1911	0.11681	0.562748	1		ENSG00000179091	8	145149930	145152428	94	20	441042	1.3551	0.087692	0.422802	0.845278
ENSG00000278638	17	35402760	35410075	6	3	479644	1.1911	0.11681	0.562748	1		ENSG00000269930	15	30909161	30909952	2	1	489654	1.3551	0.087695	0.422802	0.845278
ENSG00000225644	6	33357151	33357252	79	15	433527	1.191	0.11682	0.562748	1		ENSG00000235191	19	49414187	49422148	11	4	495197	1.3551	0.087701	0.422802	0.845278
ENSG00000219445	7	124869633	124904345	73	4	479411	1.1908	0.11687	0.562829	1		ENSG00000236911	1	207725270	207779900	2	1	496129	1.355	0.087713	0.422822	0.845316
ENSG00000121579	3	113435307	113465147	17	6	442559	1.1907	0.11689	0.562829	1		ENSG00000265243	18	3394887	3395310	20	4	495620	1.3549	0.087724	0.422836	0.845345
ENSG00000205794	4	40044537	40058819	63	23	412891	1.1907	0.11689	0.562829	1		ENSG00000279525	7	95171457	95173854	17	4	474551	1.3549	0.087732	0.422836	0.845346
ENSG00000201533	4	140606281	140606581	92	23	451874	1.1907	0.11689	0.562829	1		ENSG00000214265	15	25200181	25245423	9	4	494179	1.3547	0.08775	0.422856	0.845385
ENSG00000225893	9	4633027	4633756	22	2	413188	1.1907	0.11689	0.562829	1		ENSG00000110583	11	63706468	63724800	50	11	471479	1.3547	0.087752	0.422856	0.845385
ENSG00000180098	1	28879597	28905057	60	7	466105	1.1905	0.11693	0.56292	1		ENSG00000115694	2	242432089	242448987	20	7	479575	1.3546	0.087776	0.422933	0.845539
ENSG00000231755	21	19207333	19257925	29	6	458322	1.1905	0.11693	0.56292	1		ENSG00000275409	12	118867952	118868504	150	37	486554	1.3544	0.087805	0.423034	0.845742
ENSG00000179111	17	8023908	8027402	91	17	441323	1.1903	0.11697	0.563061	1		ENSG00000202290	13	98015226	98015355	5	3	493749	1.3543	0.087815	0.423044	0.845761
ENSG00000138083	2	45169037	45173216	144	29	465152	1.1902	0.11699	0.563106	1		ENSG00000269385	19	6898310	6898697	10	4	496067	1.3543	0.087826	0.423059	0.84579
ENSG00000059915	10	104162374	104179691	33	12	481500	1.1901	0.11701	0.563118	1		ENSG00000261812	16	90159562	90162762	17	5	403872	1.3542	0.08784	0.423064	0.8458
ENSG00000255993	12	18845696	18847030	24	5	482310	1.19	0.11702	0.563118	1		ENSG00000230838	2	216582766	216584147	12	4	496122	1.3542	0.087843	0.423064	0.8458
ENSG00000152527	2	43864412	43995126	151	34	469085	1.1899	0.11705	0.563118	1		ENSG00000172201	6	19837617	19840915	290	40	482018	1.3539	0.087891	0.423256	0.846185
ENSG00000088038	19	54641444	54659419	28	7	463969	1.1898	0.11705	0.563118	1		ENSG00000272130	5	21569864	21570154	2	1	340889	1.3538	0.087907	0.423281	0.846234
ENSG00000237738	7	5702063	5720092	9	3	447890	1.1898	0.11706	0.563118	1		ENSG00000100298	22	39493229	39500072	67	10	496125	1.3537	0.087914	0.423281	0.846234
ENSG00000188033	19	12688775	12721617	96	19	441915	1.1897	0.11709	0.563118	1		ENSG00000251162	4	165518871	165519128	2	1	341707	1.3537	0.08792	0.423281	0.846234
ENSG00000261487	16	30959707	30967832	1	1	482393	1.1896	0.1171	0.563118	1		ENSG00000169955	16	30541688	30546668	9	3	494821	1.3536	0.087928	0.423281	0.846234
ENSG00000175938	16	30960387	30967782	1	1	482393	1.1896	0.1171	0.563118	1		ENSG00000153187	1	245013599	245027862	72	17	440407	1.3534	0.087971	0.423449	0.846571
ENSG00000250081	5	64782271	64782875	44	12	474413	1.1895	0.11711	0.563118	1		ENSG00000200003	2	27698361	27698462	4	2	449506	1.3531	0.088004	0.42357	0.846812
ENSG00000225014	17	20015137	20016303	6	2	224293	1.1895	0.11711	0.563118	1		ENSG00000187479	11	43946892	43965888	118	24	487686	1.3525	0.088111	0.424022	0.847716
ENSG00000173193	3	122399465	122449687	38	17	440741	1.1895	0.11712	0.563118	1		ENSG00000182107	14	61744088	61748558	141	25	468225	1.3524	0.088131	0.424022	0.847716
ENSG00000200564	15	25486893	25486974	8	4	404918	1.1895	0.11712	0.563118	1		ENSG00000066735	14	104605060	104647231	490	64	468071	1.3523	0.088141	0.424022	0.847716
ENSG00000091732	7	129658126	129691291	379	62	453550	1.1892	0.11718	0.563238	1		ENSG00000142765	1	27668511	27680423	48	13	481914	1.3522	0.08815	0.424022	0.847716
ENSG00000223345	1	120906101	120915073	72	20	431284	1.1891	0.1172	0.563238	1		ENSG00000274614	13	111834458	111835039	4	2	495875	1.3522	0.088152	0.424022	0.847716
ENSG00000060762	6	166778407	166796501	171	34	464406	1.1891	0.1172	0.563238	1		ENSG00000199150	3	52302292	52302379	5	2	496525	1.3522	0.088155	0.424022	0.847716
ENSG00000234653	2	77213091	77236917	78	14	447566	1.1891	0.11721	0.563238	1		ENSG00000230295	7	66345695	66347968	9	3	496685	1.3522	0.088159	0.424022	0.847716
ENSG00000252258	18	3025432	3025564	56	17	472757	1.1891	0.11721	0.563238	1		ENSG00000169612	15	83654959	83659809	5	2	497142	1.3522	0.088163	0.424022	0.847716
ENSG00000047457	3	148890286	148939842	24	10	480957	1.1889	0.11723	0.563238	1		ENSG00000275454	15	75932101	75933317	6	2	463406	1.3521	0.08817	0.424022	0.847716
ENSG00000221514	16	70563412	70563491	4	2	481848	1.189	0.11723	0.563238	1		ENSG00000142207	21	33683329	33765335	85	18	489111	1.352	0.088185	0.424056	0.847784
ENSG00000279812	17	7095614	7095767	3	2	478585	1.1889	0.11723	0.563238	1		ENSG00000266204	19	10149030	10149089	12	4	481681	1.3519	0.088199	0.424075	0.847822
ENSG00000235967	7	133412121	133412487	6	2	481250	1.1888	0.11725	0.56328	1		ENSG00000226701	10	73949699	73950334	15	2	475732	1.3519	0.088206	0.424075	0.847822
ENSG00000240342	12	118683889	118684767	5	2	411476	1.1888	0.11726	0.56328	1		ENSG00000271035	5	28897892	28898381	7	1	497084	1.3518	0.088216	0.424075	0.847822
ENSG00000221379	15	31093509	31093591	1	1	480388	1.1886	0.1173	0.563396	1		ENSG00000065882	4	37892708	38140794	599	68	472632	1.3518	0.088221	0.424075	0.847822
ENSG00000253814	8	123103719	123103848	28	8	450909	1.1886	0.11731	0.563396	1		ENSG00000241149	7	63459252	63476508	166	26	488679	1.3516	0.088258	0.424186	0.848043
ENSG00000273153	10	17179335	17179584	6	1	480978	1.1885	0.11732	0.563396	1		ENSG00000279056	11	89290028	89290373	40	9	479556	1.3515	0.08826	0.424186	0.848043
ENSG00000276738	21	21970266	21970476	7	2	481784	1.1884	0.11733	0.563396	1		ENSG00000129460	14	23938897	23948032	24	8	482933	1.3513	0.0883	0.424335	0.848341
ENSG00000223177	13	108953560	108953679	6	3	374750	1.1883	0.11736	0.563396	1		ENSG00000205758	21	34961647	35014224	194	33	487665	1.3512	0.088312	0.424335	0.848341
ENSG00000161671	19	50979756	50994127	26	7	473922	1.1883	0.11736	0.563396	1		ENSG00000228829	7	75803051	75806523	165	36	470737	1.3512	0.088316	0.424335	0.848341
ENSG00000247763	5	43231914	43233275	11	5	436689	1.1883	0.11737	0.563396	1		ENSG00000207283	3	5127863	5127964	105	21	488993	1.3512	0.088323	0.424335	0.848341
ENSG00000265939	18	20480449	20480958	111	26	449145	1.1882	0.11737	0.563396	1		ENSG00000223345	1	120906101	120915073	75	21	448481	1.351	0.088341	0.424383	0.848437
ENSG00000206652	1	16840617	16840780	34	10	452480	1.1882	0.11738	0.563396	1		ENSG00000258088	12	76087790	76092596	15	5	496412	1.3509	0.088365	0.424416	0.848504
ENSG00000243510	2	118773958	118774243	7	4	456698	1.188	0.11742	0.563446	1		ENSG00000170242	11	11862970	11980870	227	42	478200	1.3509	0.088371	0.424416	0.848504
ENSG00000182459	17	80317123	80321652	113	27	472268	1.188	0.11743	0.563446	1		ENSG00000248984	4	92029174	92033941	25	7	496457	1.3508	0.088376	0.424416	0.848504
ENSG00000136573	8	11351510	11422113	403	28	448071	1.1879	0.11744	0.563446	1		ENSG00000271111	6	68166239	68167143	7	3	497045	1.3508	0.08838	0.424416	0.848504
ENSG00000151778	13	44947978	44971850	261	52	437915	1.1879	0.11744	0.563446	1		ENSG00000273055	7	107582561	107583185	9	2	495093	1.3507	0.088393	0.42444	0.848552
ENSG00000129673	17	74449433	74466199	12	5	405539	1.1877	0.11748	0.563446	1		ENSG00000127362	7	141463897	141464997	9	1	497021	1.3505	0.088424	0.424551	0.848773
ENSG00000213761	9	98175549	98175731	27	11	416227	1.1876	0.1175	0.563446	1		ENSG00000239820	14	68217947	68218261	6	3	441508	1.3504	0.088439	0.424574	0.848821
ENSG00000154096	11	119288088	119294838	23	6	465304	1.1876	0.1175	0.563446	1		ENSG00000200456	7	44543372	44543478	5	3	496703	1.3504	0.088445	0.424574	0.848821
ENSG00000201627	8	106941354	106941466	89	19	473729	1.1875	0.11751	0.563446	1		ENSG00000233940	1	35519069	35524872	14	1	496884	1.3503	0.088461	0.424594	0.848859
ENSG00000261018	9	136476920	136498221	71	16	445034	1.1875	0.11751	0.563446	1		ENSG00000260188	6	110799110	110800639	103	18	492364	1.3502	0.088472	0.424594	0.848859
ENSG00000271652	13	54690611	54690986	14	3	480613	1.1875	0.11752	0.563446	1		ENSG00000251965	6	68177124	68177201	6	3	496723	1.3502	0.088473	0.424594	0.848859
ENSG00000212302	14	23225970	23226038	47	13	480327	1.1874	0.11753	0.563446	1		ENSG00000256422	11	104316596	104480049	128	18	476765	1.3501	0.088488	0.424608	0.848887
ENSG00000260115	16	61952225	61974601	9	3	478033	1.1874	0.11753	0.563446	1		ENSG00000168807	16	69221032	69342955	60	19	473364	1.3501	0.088492	0.424608	0.848887
ENSG00000253660	5	167364722	167380474	6	3	430145	1.1873	0.11755	0.563446	1		ENSG00000259453	15	86244340	86246002	18	6	478818	1.35	0.088501	0.424613	0.848897
ENSG00000249026	5	114725340	114728067	22	6	480946	1.1872	0.11757	0.563446	1		ENSG00000134884	13	107194021	107220512	112	32	461232	1.35	0.088511	0.424622	0.848916
ENSG00000185344	12	124196865	124246302	137	33	454519	1.1872	0.11758	0.563446	1		ENSG00000272969	4	56413279	56414056	13	3	448177	1.3497	0.088555	0.424713	0.849097
ENSG00000177181	1	42846477	42888249	44	12	473628	1.1871	0.11759	0.563446	1		ENSG00000185245	17	4835592	4838325	88	25	306390	1.3497	0.088556	0.424713	0.849097
ENSG00000255235	11	89617095	89619381	56	9	480958	1.1871	0.11759	0.563446	1		ENSG00000014216	11	64948665	64979477	82	23	470396	1.3496	0.088577	0.424713	0.849097
ENSG00000204694	6	29393281	29424848	1	1	307481	1.1871	0.1176	0.563446	1		ENSG00000256875	12	133038828	133039442	17	6	495532	1.3495	0.088584	0.424713	0.849097
ENSG00000172346	22	41956767	41972670	27	10	345518	1.187	0.11762	0.563446	1		ENSG00000276698	14	24667639	24668296	11	4	482265	1.3495	0.088584	0.424713	0.849097
ENSG00000145626	5	35951112	36001130	65	16	449293	1.1869	0.11763	0.563446	1		ENSG00000259204	15	51356806	51361783	7	2	496703	1.3495	0.088584	0.424713	0.849097
ENSG00000260433	18	51105993	51107429	11	4	481824	1.1869	0.11764	0.563446	1		ENSG00000071051	2	106361354	106510730	415	73	469662	1.3495	0.088586	0.424713	0.849097
ENSG00000215117	8	58192102	58197290	32	2	412406	1.1868	0.11765	0.563446	1		ENSG00000132781	1	45794835	45806142	7	4	495917	1.3493	0.088612	0.424799	0.84927
ENSG00000256399	12	64281159	64282378	29	9	465157	1.1868	0.11765	0.563446	1		ENSG00000149308	11	108027942	108093369	27	9	495218	1.3492	0.088643	0.424909	0.84949
ENSG00000274874	12	124458491	124573140	118	26	461161	1.1866	0.11768	0.563446	1		ENSG00000199535	10	24929095	24929213	5	3	496003	1.349	0.088664	0.424962	0.849595
ENSG00000266525	7	66579309	66579384	16	3	470527	1.1866	0.11769	0.563446	1		ENSG00000249478	5	132579456	132584473	5	3	433830	1.349	0.08867	0.424962	0.849595
ENSG00000252623	20	30596154	30596275	8	3	481427	1.1865	0.1177	0.563446	1		ENSG00000196505	1	118406107	118472253	164	26	484208	1.3488	0.088702	0.425077	0.849825
ENSG00000271486	21	20993009	20993859	4	2	479240	1.1866	0.1177	0.563446	1		ENSG00000104953	19	2977444	2995182	152	38	384311	1.3487	0.088719	0.42512	0.849911
ENSG00000274191	12	123118677	123119220	7	3	481930	1.1865	0.11771	0.563446	1		ENSG00000116212	1	54411750	54433841	7	2	495471	1.3486	0.088728	0.425125	0.84992
ENSG00000237438	22	17517460	17541715	154	37	462988	1.1865	0.11771	0.563446	1		ENSG00000185652	12	5541279	5604465	431	55	442396	1.3484	0.088768	0.425186	0.850043
ENSG00000120333	1	174982094	174992561	9	5	479633	1.1865	0.11772	0.563446	1		ENSG00000145358	4	101107027	101111625	32	9	496636	1.3483	0.088774	0.425186	0.850043
ENSG00000101746	18	31431064	31803515	171	35	464144	1.1865	0.11772	0.563446	1		ENSG00000239281	8	41128950	41129085	12	2	496211	1.3483	0.088776	0.425186	0.850043
ENSG00000228360	7	138912283	138912574	4	2	478951	1.1863	0.11776	0.563586	1		ENSG00000255418	11	23186446	23224707	9	3	496697	1.3483	0.088786	0.425186	0.850043
ENSG00000253502	8	48105625	48105970	26	9	397592	1.186	0.11781	0.563775	1		ENSG00000199313	9	127649689	127649828	7	2	496820	1.3482	0.0888	0.425186	0.850043
ENSG00000226344	20	23456337	23460435	139	23	464624	1.1858	0.11785	0.563915	1		ENSG00000255183	11	87429246	87430303	18	7	460774	1.3482	0.088805	0.425186	0.850043
ENSG00000231253	22	33504515	33512280	6	3	449865	1.1856	0.11788	0.564005	1		ENSG00000255134	11	56102618	56103544	11	4	496796	1.3481	0.088806	0.425186	0.850043
ENSG00000198829	3	151591431	151602407	15	8	480387	1.1856	0.11789	0.564005	1		ENSG00000186834	17	43225869	43229468	6	3	444908	1.3481	0.088806	0.425186	0.850043
ENSG00000042781	1	215796236	216596738	316	57	443447	1.1854	0.11792	0.564037	1		ENSG00000242150	1	201489184	201489677	21	5	495703	1.3481	0.088813	0.425186	0.850043
ENSG00000074590	12	106457118	106533811	373	64	464893	1.1853	0.11794	0.564037	1		ENSG00000272987	11	56180172	56181156	10	4	478061	1.348	0.088824	0.4252	0.850072
ENSG00000276810	17	35519530	35520053	2	1	482001	1.1854	0.11794	0.564037	1		ENSG00000182923	3	134204585	134293853	95	17	489319	1.3479	0.088839	0.425233	0.850138
ENSG00000240045	3	155008018	155011564	55	13	392527	1.1853	0.11795	0.564037	1		ENSG00000242441	2	48844937	48906746	17	6	476116	1.3479	0.088847	0.425233	0.850138
ENSG00000134817	11	57001067	57004788	273	33	458513	1.1853	0.11795	0.564037	1		ENSG00000269891	10	98912803	99052394	20	5	496661	1.3478	0.088855	0.425233	0.850138
ENSG00000263731	17	79836301	79838982	13	5	406882	1.185	0.118	0.564126	1		ENSG00000101470	20	44451853	44462384	30	11	495792	1.3477	0.088871	0.425272	0.850214
ENSG00000073417	15	85523671	85682376	67	20	458611	1.185	0.11801	0.564126	1		ENSG00000166257	11	123499897	123525315	84	15	479381	1.3476	0.08889	0.425276	0.850223
ENSG00000201178	17	31157237	31157347	3	2	442368	1.1848	0.11804	0.564126	1		ENSG00000280000	16	6087211	6088978	745	100	458598	1.3476	0.088896	0.425276	0.850223
ENSG00000234025	6	73867240	73867862	182	30	452479	1.1848	0.11805	0.564126	1		ENSG00000200238	3	56219132	56219250	14	4	496664	1.3475	0.088908	0.425276	0.850223
ENSG00000264036	10	12370135	12370388	109	16	465818	1.1847	0.11807	0.564126	1		ENSG00000225556	1	151810295	151813033	7	3	494687	1.3475	0.088912	0.425276	0.850223
ENSG00000267920	19	23309371	23310594	53	12	455801	1.1847	0.11807	0.564126	1		ENSG00000172782	17	72873428	72889708	14	4	474296	1.3475	0.088912	0.425276	0.850223
ENSG00000253903	8	26943593	26945300	181	30	435841	1.1847	0.11808	0.564126	1		ENSG00000277386	13	33910353	33910853	8	2	494413	1.3473	0.088938	0.425362	0.850395
ENSG00000235635	5	56237134	56242979	11	4	481974	1.1846	0.1181	0.564126	1		ENSG00000128973	15	68499330	68549444	96	20	472235	1.3472	0.088955	0.425366	0.850403
ENSG00000217805	6	25181587	25181973	33	10	471390	1.1843	0.11814	0.564126	1		ENSG00000149021	11	62172575	62190667	44	10	494386	1.3471	0.088972	0.425366	0.850403
ENSG00000170605	12	55523465	55524586	30	5	389315	1.1842	0.11817	0.564126	1		ENSG00000161542	17	74305567	74350279	18	5	427507	1.3471	0.088972	0.425366	0.850403
ENSG00000238197	21	34100426	34115433	10	4	482130	1.1841	0.11818	0.564126	1		ENSG00000221514	16	70563412	70563491	4	2	449737	1.3471	0.088976	0.425366	0.850403
ENSG00000106511	7	15650837	15726437	12	3	464000	1.1841	0.11819	0.564126	1		ENSG00000249614	4	104882773	104958080	115	28	482624	1.347	0.088984	0.425366	0.850403
ENSG00000213965	19	33182867	33204702	18	4	480570	1.1841	0.11819	0.564126	1		ENSG00000255085	8	145925738	145933902	5	3	496531	1.347	0.088987	0.425366	0.850403
ENSG00000115239	2	53897118	54014146	83	23	467431	1.184	0.1182	0.564126	1		ENSG00000137103	9	35814448	35854844	88	15	490903	1.3468	0.089015	0.425462	0.850594
ENSG00000208025	7	95848974	95849068	2	1	481273	1.184	0.1182	0.564126	1		ENSG00000262492	17	7858186	7858940	13	4	472631	1.3467	0.089035	0.425519	0.850708
ENSG00000171505	9	125288637	125289575	21	5	481263	1.184	0.1182	0.564126	1		ENSG00000229117	12	56510370	56511727	11	6	468191	1.3465	0.089065	0.425624	0.850918
ENSG00000175003	6	160542821	160579750	99	21	467582	1.1839	0.11822	0.564126	1		ENSG00000233366	6	28856609	28857683	2	1	248606	1.3464	0.089091	0.42571	0.85109
ENSG00000105366	19	51954101	51961710	11	3	453169	1.1839	0.11823	0.564126	1		ENSG00000135517	12	56843286	56848426	49	17	431495	1.3463	0.08911	0.425724	0.851118
ENSG00000256628	3	101395319	101398061	11	3	482189	1.1837	0.11826	0.564126	1		ENSG00000196476	20	251504	271419	418	96	441153	1.3463	0.08911	0.425724	0.851118
ENSG00000234982	9	14204247	14205038	19	5	446190	1.1837	0.11826	0.564126	1		ENSG00000229417	10	97949122	97949975	4	2	419076	1.3461	0.089129	0.425776	0.851223
ENSG00000122585	7	24323782	24331484	69	11	477571	1.1837	0.11827	0.564126	1		ENSG00000261939	16	19830826	19830950	10	3	491184	1.3461	0.089139	0.425785	0.851242
ENSG00000263847	18	9112402	9115875	6	3	481711	1.1837	0.11827	0.564126	1		ENSG00000212296	5	40832758	40832837	7	4	452214	1.3458	0.089192	0.426	0.851671
ENSG00000204130	10	70103276	70167051	224	36	474935	1.1836	0.11828	0.564126	1		ENSG00000280114	1	17007592	17015244	1	1	186689	1.3455	0.08923	0.426143	0.851957
ENSG00000238690	2	57243196	57243299	2	1	481592	1.1836	0.11829	0.564126	1		ENSG00000163956	4	3508103	3534286	215	56	475643	1.3454	0.089249	0.426196	0.852062
ENSG00000238225	3	25728387	25728614	8	4	341875	1.1836	0.11829	0.564126	1		ENSG00000222455	9	130603391	130603501	3	2	493894	1.3452	0.089282	0.426296	0.852262
ENSG00000177963	11	207511	215113	19	7	421453	1.1835	0.1183	0.564126	1		ENSG00000239129	17	28210024	28210127	7	1	496069	1.3452	0.089286	0.426296	0.852262
ENSG00000162552	1	22443798	22469459	186	30	467967	1.1835	0.11831	0.564126	1		ENSG00000240692	1	70345275	70345577	14	3	483300	1.3451	0.089301	0.426305	0.85228
ENSG00000207597	7	136587914	136588041	5	2	480443	1.1835	0.11831	0.564126	1		ENSG00000183663	8	97080957	97081909	61	12	495423	1.3451	0.089304	0.426305	0.85228
ENSG00000254917	8	12553816	12554782	5	2	250522	1.1835	0.11831	0.564126	1		ENSG00000237127	22	23177041	23177293	3	2	391045	1.345	0.08932	0.426343	0.852356
ENSG00000230734	9	119942907	119943374	7	3	480845	1.1835	0.11831	0.564126	1		ENSG00000260369	17	78427535	78428529	44	13	431269	1.3447	0.089357	0.426442	0.852553
ENSG00000203643	2	11861745	11864348	18	6	426986	1.1834	0.11832	0.564126	1		ENSG00000200629	7	128804690	128804802	8	2	494958	1.3446	0.08937	0.426442	0.852553
ENSG00000256379	14	22371257	22372778	58	14	469280	1.1834	0.11832	0.564126	1		ENSG00000212167	2	175886942	175887047	3	1	494699	1.3446	0.089371	0.426442	0.852553
ENSG00000245059	16	81110924	81112466	12	1	481559	1.1834	0.11832	0.564126	1		ENSG00000248669	4	4119652	4120011	24	2	199253	1.3446	0.089375	0.426442	0.852553
ENSG00000232500	11	64268325	64272858	46	10	458646	1.1833	0.11834	0.56417	1		ENSG00000142534	19	49999631	50002946	10	3	496161	1.3446	0.089385	0.426442	0.852553
ENSG00000271162	6	48919707	48920418	8	2	481471	1.1831	0.11839	0.564295	1		ENSG00000170967	11	103907308	103909916	20	8	485127	1.3445	0.089389	0.426442	0.852553
ENSG00000242737	15	50758935	50759293	8	2	482003	1.1831	0.11839	0.564295	1		ENSG00000237798	2	175439955	175452454	7	2	492693	1.3445	0.089397	0.426442	0.852553
ENSG00000244534	2	65133999	65134272	27	3	469664	1.183	0.1184	0.564295	1		ENSG00000223662	21	15954523	15970624	22	6	496257	1.3443	0.089418	0.426503	0.852677
ENSG00000249725	3	132733848	132755896	199	22	462116	1.183	0.11841	0.564295	1		ENSG00000152253	2	169727404	169746955	8	3	494916	1.3442	0.089441	0.426536	0.852743
ENSG00000156218	15	84322838	84708594	174	39	454425	1.1829	0.11842	0.564295	1		ENSG00000109047	17	9799637	9808938	31	8	365915	1.3442	0.089441	0.426536	0.852743
ENSG00000189182	12	53083410	53097247	88	20	468945	1.1828	0.11843	0.564295	1		ENSG00000201140	9	119959397	119959699	10	3	496547	1.344	0.089474	0.426643	0.852956
ENSG00000124818	6	47749718	47800516	368	42	467654	1.1826	0.11848	0.564413	1		ENSG00000201466	18	12760716	12760817	21	8	472557	1.3437	0.089517	0.426643	0.852956
ENSG00000262011	16	13425225	13426440	11	5	452964	1.1826	0.11849	0.564413	1		ENSG00000162877	1	205797150	205819245	58	16	468530	1.3437	0.089519	0.426643	0.852956
ENSG00000108861	17	41843489	41856356	17	3	481744	1.1826	0.11849	0.564413	1		ENSG00000265972	1	145438469	145442635	12	6	495718	1.3437	0.089523	0.426643	0.852956
ENSG00000230393	2	100721381	100723966	30	7	465580	1.1824	0.11852	0.564413	1		ENSG00000238122	1	108803818	108816311	98	32	480664	1.3437	0.089524	0.426643	0.852956
ENSG00000240135	3	72925888	72927253	5	2	478719	1.1824	0.11852	0.564413	1		ENSG00000236234	17	43530210	43541431	1	1	494776	1.3437	0.08953	0.426643	0.852956
ENSG00000240457	14	102543520	102543810	11	4	480381	1.1824	0.11852	0.564413	1		ENSG00000133742	8	86239837	86291243	258	16	476498	1.3436	0.089539	0.426643	0.852956
ENSG00000280058	6	132231331	132232667	20	2	482324	1.1824	0.11853	0.564413	1		ENSG00000236507	9	92503174	92504508	9	2	492565	1.3436	0.089543	0.426643	0.852956
ENSG00000270652	21	38315567	38316425	8	2	404212	1.1823	0.11854	0.564413	1		ENSG00000253416	8	77816827	77825635	9	4	495603	1.3436	0.089547	0.426643	0.852956
ENSG00000162994	2	55402785	55459699	396	46	465791	1.1821	0.11858	0.564429	1		ENSG00000233087	2	132118684	132121715	6	2	391823	1.3435	0.089553	0.426643	0.852956
ENSG00000260371	16	69368994	69390209	4	2	437426	1.1821	0.11858	0.564429	1		ENSG00000226758	1	232061580	232080979	118	33	474523	1.3435	0.089554	0.426643	0.852956
ENSG00000189144	19	38229188	38307940	33	10	457999	1.1821	0.11858	0.564429	1		ENSG00000240401	2	55509486	55573185	54	13	483111	1.3434	0.089564	0.426643	0.852956
ENSG00000272970	3	184451863	184456737	120	38	414489	1.1821	0.11859	0.564429	1		ENSG00000280180	16	34383007	34388737	20	11	380785	1.3434	0.089568	0.426643	0.852956
ENSG00000227205	1	120395939	120396371	26	8	443843	1.182	0.11861	0.564429	1		ENSG00000169325	7	57268532	57271304	45	9	445536	1.3433	0.08958	0.426662	0.852994
ENSG00000249379	6	53367983	53371717	13	4	417262	1.1819	0.11862	0.564429	1		ENSG00000253742	14	107087202	107087658	24	2	470684	1.3432	0.089597	0.4267	0.853069
ENSG00000260769	16	49371078	49372904	9	5	412624	1.1819	0.11862	0.564429	1		ENSG00000215504	11	85563600	85565986	11	2	496960	1.3432	0.089604	0.4267	0.853069
ENSG00000229701	2	156120675	156121335	3	1	374596	1.1818	0.11864	0.564429	1		ENSG00000228154	4	25624399	25625223	104	22	463126	1.3431	0.089623	0.426752	0.853173
ENSG00000242100	19	30447276	30447895	4	2	394573	1.1818	0.11864	0.564429	1		ENSG00000270655	6	143707718	143708546	41	12	477407	1.3429	0.089658	0.42688	0.85343
ENSG00000259488	15	48604550	48624053	7	2	349196	1.1818	0.11865	0.564429	1		ENSG00000252548	4	99887966	99888024	56	12	446695	1.3427	0.089677	0.426932	0.853534
ENSG00000258742	14	93352697	93359851	151	25	470023	1.1816	0.11868	0.564521	1		ENSG00000174175	1	169558090	169599431	19	8	496230	1.3426	0.089708	0.427008	0.853685
ENSG00000235369	2	48024965	48025230	4	1	479905	1.1814	0.11871	0.56461	1		ENSG00000148950	11	31453948	31531192	25	6	488131	1.3426	0.089709	0.427008	0.853685
ENSG00000177685	11	827578	831991	23	11	413627	1.1814	0.11872	0.56461	1		ENSG00000177596	13	74987094	74993252	43	15	437084	1.3424	0.089733	0.427084	0.853837
ENSG00000231747	2	113379386	113379744	7	4	456975	1.1813	0.11874	0.564655	1		ENSG00000013016	2	31457203	31492313	17	7	474142	1.3423	0.089751	0.427107	0.853884
ENSG00000112992	5	43602825	43707507	235	34	458266	1.1812	0.11877	0.564693	1		ENSG00000266933	19	490046	507833	13	5	444495	1.3423	0.089754	0.427107	0.853884
ENSG00000207807	4	8007028	8007108	8	5	440944	1.1811	0.11878	0.564693	1		ENSG00000231690	6	170190417	170202969	94	22	477606	1.3422	0.089769	0.42714	0.85395
ENSG00000259624	15	71060350	71071207	7	1	482536	1.1811	0.11878	0.564693	1		ENSG00000225203	13	75949647	75951430	42	12	487317	1.3419	0.08981	0.427297	0.854263
ENSG00000214535	20	21146846	21147236	10	2	481356	1.181	0.1188	0.564737	1		ENSG00000274364	20	30123066	30123429	3	1	496843	1.3417	0.089852	0.42739	0.854449
ENSG00000259820	8	135804263	135810515	19	5	465971	1.1806	0.11888	0.565054	1		ENSG00000261439	16	56226526	56228430	11	4	411820	1.3416	0.089871	0.42739	0.854449
ENSG00000253359	14	106852588	106853026	6	2	312320	1.1805	0.1189	0.565054	1		ENSG00000144355	2	172949954	172954405	68	12	487565	1.3415	0.089873	0.42739	0.854449
ENSG00000096264	6	41303393	41318625	364	66	449221	1.1805	0.11891	0.565054	1		ENSG00000254311	8	7974267	7974471	79	17	482430	1.3415	0.089873	0.42739	0.854449
ENSG00000228092	10	79193330	79193540	5	3	418853	1.1804	0.11892	0.565054	1		ENSG00000226400	5	28927136	28927391	22	1	493514	1.3415	0.089874	0.42739	0.854449
ENSG00000238185	13	31547426	31551760	3	2	481618	1.1804	0.11892	0.565054	1		ENSG00000223273	12	76709531	76709828	88	7	495873	1.3415	0.08988	0.42739	0.854449
ENSG00000183049	10	12391481	12877545	491	94	447991	1.1801	0.11898	0.565288	1		ENSG00000216425	4	106447753	106448554	46	12	496121	1.3415	0.089886	0.42739	0.854449
ENSG00000207013	5	85958961	85959067	57	12	465077	1.1799	0.11901	0.56533	1		ENSG00000117533	1	171669300	171711387	39	13	479962	1.3412	0.089924	0.427498	0.854665
ENSG00000233659	9	35874807	35875191	12	4	481654	1.1799	0.11901	0.56533	1		ENSG00000257004	12	12821916	12838009	62	11	489575	1.3412	0.089925	0.427498	0.854665
ENSG00000259113	14	50915525	50923460	3	2	482526	1.1798	0.11903	0.565374	1		ENSG00000279742	11	85563600	85565986	16	2	496975	1.3411	0.089944	0.427498	0.854665
ENSG00000233191	7	157305988	157309535	112	13	468971	1.1796	0.11907	0.565462	1		ENSG00000127955	7	79764104	79848718	118	26	448999	1.3411	0.089945	0.427498	0.854665
ENSG00000279382	17	74086389	74087750	10	1	481577	1.1797	0.11907	0.565462	1		ENSG00000233079	1	56410760	56415792	13	2	491601	1.3411	0.089949	0.427498	0.854665
ENSG00000162430	1	26126667	26144715	29	4	480055	1.1795	0.11909	0.5655	1		ENSG00000117868	7	158523686	158622729	304	20	473187	1.3409	0.089969	0.427554	0.854778
ENSG00000262180	1	186369704	186370587	6	4	431000	1.1794	0.11911	0.5655	1		ENSG00000167695	17	635652	646212	12	6	469764	1.3409	0.089984	0.427558	0.854786
ENSG00000241923	4	141287394	141288015	6	1	481849	1.1795	0.11911	0.5655	1		ENSG00000223787	1	93046033	93046378	7	2	452691	1.3408	0.089988	0.427558	0.854786
ENSG00000199536	3	169867633	169867739	6	3	431023	1.1793	0.11914	0.565538	1		ENSG00000167525	17	27030215	27038872	9	4	441652	1.3408	0.089994	0.427558	0.854786
ENSG00000249485	5	14797234	14798509	54	16	459811	1.1793	0.11915	0.565538	1		ENSG00000199933	12	102113586	102113696	3	2	496775	1.3406	0.090021	0.427619	0.854907
ENSG00000127328	12	70132461	70216984	153	40	462188	1.1792	0.11915	0.565538	1		ENSG00000179818	2	70189395	70330352	263	18	464658	1.3406	0.090025	0.427619	0.854907
ENSG00000271850	13	34922180	35188307	104	26	448857	1.1791	0.11917	0.565579	1		ENSG00000253489	8	112191422	112192101	5	2	459294	1.3406	0.090031	0.427619	0.854907
ENSG00000261800	16	34378093	34379252	13	8	360474	1.1791	0.11918	0.565579	1		ENSG00000106077	7	73150424	73153197	108	9	486155	1.3404	0.09005	0.427671	0.855011
ENSG00000034693	6	143772117	143811147	40	13	465768	1.179	0.1192	0.56562	1		ENSG00000279145	15	55464170	55470373	144	16	481020	1.3402	0.090085	0.427799	0.855267
ENSG00000228318	21	42812983	42817635	24	3	429196	1.1789	0.11921	0.56562	1		ENSG00000179921	2	219124219	219128582	12	3	469903	1.3401	0.09011	0.427865	0.855398
ENSG00000229664	10	6067941	6078390	39	15	480028	1.1788	0.11924	0.565658	1		ENSG00000201134	1	151814212	151814313	7	2	494975	1.34	0.090115	0.427865	0.855398
ENSG00000007168	17	2497040	2588909	42	10	304673	1.1788	0.11924	0.565658	1		ENSG00000236079	22	44809365	44810694	15	3	472123	1.3399	0.090132	0.427907	0.855483
ENSG00000141503	17	4736683	4801349	16	5	305226	1.1787	0.11925	0.565658	1		ENSG00000223800	10	57228087	57228982	3	2	290007	1.3399	0.090146	0.427935	0.855539
ENSG00000199347	1	11968209	11968328	28	6	480800	1.1785	0.1193	0.565845	1		ENSG00000251411	4	87834419	87835970	117	19	489256	1.3396	0.09018	0.428015	0.855699
ENSG00000248735	4	134045259	134047218	24	4	473568	1.1784	0.11932	0.565889	1		ENSG00000064012	2	202098166	202152434	54	17	492532	1.3396	0.090182	0.428015	0.855699
ENSG00000127588	16	848041	850733	81	19	472413	1.1783	0.11934	0.56593	1		ENSG00000174586	19	58865723	58874214	12	5	390959	1.3396	0.090187	0.428015	0.855699
ENSG00000177738	5	43014516	43067521	314	46	459102	1.1783	0.11935	0.56593	1		ENSG00000177788	1	229394028	229406775	5	3	493168	1.3395	0.090206	0.428067	0.855802
ENSG00000257645	12	38926697	38926852	9	4	404114	1.1782	0.11937	0.565971	1		ENSG00000213755	5	78806257	78806742	7	4	496429	1.3394	0.090221	0.42808	0.855829
ENSG00000233609	8	8818710	8836535	41	12	479954	1.1781	0.11938	0.565971	1		ENSG00000200774	10	84827718	84827827	45	11	486546	1.3394	0.090227	0.42808	0.855829
ENSG00000146842	7	129804555	129845338	7	3	479846	1.1779	0.11941	0.566062	1		ENSG00000239264	6	7881750	7911047	61	12	464001	1.3393	0.090233	0.42808	0.855829
ENSG00000272033	1	167348345	167350237	9	3	482161	1.1779	0.11943	0.566106	1		ENSG00000274310	8	55379768	55383169	54	9	490051	1.3392	0.090246	0.428103	0.855875
ENSG00000127920	7	93551011	93557922	18	5	461197	1.1776	0.11948	0.566283	1		ENSG00000282890	2	49036479	49646151	54	14	487236	1.339	0.090281	0.428168	0.856005
ENSG00000269318	19	4356634	4358445	9	5	447582	1.1775	0.11949	0.566283	1		ENSG00000148459	10	26986588	27035727	89	10	487181	1.339	0.090281	0.428168	0.856005
ENSG00000135535	6	109687717	109703660	25	5	455621	1.1775	0.1195	0.566283	1		ENSG00000226782	3	177055416	177066954	81	15	458443	1.339	0.090288	0.428168	0.856005
ENSG00000220868	6	13949326	13949897	28	7	450952	1.1774	0.11951	0.566283	1		ENSG00000267436	19	3544197	3557567	12	6	325148	1.3389	0.090297	0.428168	0.856005
ENSG00000272180	2	56179293	56408787	120	16	433352	1.1773	0.11954	0.566324	1		ENSG00000133863	8	30689060	30746222	68	15	492055	1.3389	0.0903	0.428168	0.856005
ENSG00000280105	2	162290385	162293969	9	3	446341	1.1773	0.11954	0.566324	1		ENSG00000241084	9	132021341	132023860	10	4	368460	1.3388	0.090321	0.428212	0.856093
ENSG00000182810	16	68055177	68057345	4	2	481571	1.1771	0.11958	0.566392	1		ENSG00000266645	11	11678198	11678269	107	30	490459	1.3387	0.090326	0.428212	0.856093
ENSG00000256806	17	6555038	6556792	11	3	480310	1.177	0.1196	0.566392	1		ENSG00000248605	5	25404842	25446034	130	37	483931	1.3386	0.090349	0.428212	0.856093
ENSG00000269676	12	133049334	133050726	21	3	435745	1.1769	0.11962	0.566392	1		ENSG00000221829	9	35073835	35080013	10	4	497056	1.3386	0.090351	0.428212	0.856093
ENSG00000240505	17	16836379	16875432	32	10	398292	1.1769	0.11962	0.566392	1		ENSG00000253230	8	9757574	9762876	1209	68	481206	1.3385	0.090359	0.428212	0.856093
ENSG00000251811	3	43513969	43514088	42	11	481428	1.1768	0.11963	0.566392	1		ENSG00000268529	19	41640627	41643213	48	7	346682	1.3385	0.090362	0.428212	0.856093
ENSG00000232893	2	237299717	237301031	13	4	478105	1.1768	0.11964	0.566392	1		ENSG00000065534	3	123328896	123603178	174	34	435206	1.3385	0.090366	0.428212	0.856093
ENSG00000227283	4	164303331	164303668	24	2	480396	1.1768	0.11964	0.566392	1		ENSG00000125648	19	6440075	6459746	48	16	470412	1.3384	0.090379	0.428212	0.856093
ENSG00000257164	12	43040385	43080503	40	13	450690	1.1768	0.11964	0.566392	1		ENSG00000218300	6	90586263	90586597	12	5	496945	1.3384	0.090382	0.428212	0.856093
ENSG00000198399	2	24425733	24583583	171	19	477128	1.1765	0.11969	0.566471	1		ENSG00000217512	6	79777409	79777855	3	2	492322	1.3383	0.090395	0.428235	0.856139
ENSG00000261604	5	43287703	43290941	8	2	481131	1.1765	0.11969	0.566471	1		ENSG00000254065	8	48504709	48505171	3	2	392155	1.3382	0.09042	0.428315	0.8563
ENSG00000083857	4	187508937	187645009	294	73	446270	1.1765	0.1197	0.566471	1		ENSG00000267272	1	87595448	87634881	86	25	482285	1.3381	0.09043	0.428325	0.856318
ENSG00000259635	15	64993447	65011801	9	2	482360	1.1765	0.1197	0.566471	1		ENSG00000134900	13	103249353	103332308	209	23	488149	1.3379	0.090472	0.428456	0.856581
ENSG00000159792	16	67927175	67963581	6	2	482250	1.1764	0.11971	0.566471	1		ENSG00000185074	9	92978321	92979206	371	54	485142	1.3378	0.090474	0.428456	0.856581
ENSG00000200563	2	86742327	86742431	10	5	419819	1.1763	0.11974	0.566562	1		ENSG00000133997	14	71047974	71067407	23	4	491167	1.3377	0.090494	0.428508	0.856684
ENSG00000171962	17	17876127	17920203	11	1	323166	1.176	0.1198	0.566795	1		ENSG00000264608	17	26928845	26929302	5	3	370090	1.3377	0.090501	0.428508	0.856684
ENSG00000207606	1	151518272	151518367	7	3	369006	1.1756	0.11987	0.567049	1		ENSG00000252451	4	151891823	151891934	2	1	494968	1.3375	0.090528	0.428544	0.856756
ENSG00000181444	7	149461271	149470568	92	12	405758	1.1755	0.1199	0.567049	1		ENSG00000233157	22	44155079	44155790	10	4	496978	1.3375	0.090529	0.428544	0.856756
ENSG00000131051	20	34291532	34330234	66	8	481725	1.1755	0.1199	0.567049	1		ENSG00000265046	17	30157750	30158769	43	11	487911	1.3375	0.090537	0.428544	0.856756
ENSG00000139132	12	32552463	32798984	209	30	472682	1.1754	0.11992	0.567049	1		ENSG00000136696	2	113779668	113810444	22	7	466075	1.3374	0.090548	0.428544	0.856756
ENSG00000256053	14	104029299	104058524	89	12	468458	1.1754	0.11992	0.567049	1		ENSG00000248448	4	82841148	82841540	9	4	494878	1.3374	0.090549	0.428544	0.856756
ENSG00000202146	12	54492975	54493086	53	13	446614	1.1753	0.11994	0.567049	1		ENSG00000251234	8	94951592	94955105	42	10	496010	1.3373	0.090563	0.428572	0.856812
ENSG00000221634	15	86313727	86313809	9	3	481809	1.1753	0.11994	0.567049	1		ENSG00000261382	5	153281019	153282783	10	5	496302	1.3372	0.090575	0.42859	0.856849
ENSG00000260101	2	64749321	64751227	7	2	481682	1.1753	0.11995	0.567049	1		ENSG00000165879	10	99079024	99081672	9	3	496222	1.3371	0.090589	0.428616	0.856901
ENSG00000275119	12	11365126	11404303	68	18	459740	1.1753	0.11995	0.567049	1		ENSG00000242020	5	140858883	140859190	9	4	496547	1.3371	0.090602	0.428616	0.856901
ENSG00000164659	7	86506222	86689015	259	44	470024	1.1751	0.11998	0.56714	1		ENSG00000178802	15	75182348	75194560	14	4	496826	1.3369	0.090621	0.428616	0.856901
ENSG00000195401	10	70495477	70495580	8	1	482596	1.1748	0.12004	0.567211	1		ENSG00000248049	4	68566998	68946670	34	7	496483	1.3369	0.090623	0.428616	0.856901
ENSG00000135925	2	219745085	219758653	40	4	475950	1.1747	0.12005	0.567211	1		ENSG00000196937	7	120988905	121036388	297	37	492049	1.3369	0.090627	0.428616	0.856901
ENSG00000264643	17	32007596	32007902	171	33	471870	1.1747	0.12005	0.567211	1		ENSG00000198520	1	45140385	45191263	42	12	454289	1.3369	0.090629	0.428616	0.856901
ENSG00000202182	14	64314979	64315080	8	3	480512	1.1747	0.12006	0.567211	1		ENSG00000183929	1	228785988	228787126	284	41	462795	1.3367	0.090658	0.428678	0.857025
ENSG00000272444	14	102418753	102419400	14	4	478055	1.1747	0.12006	0.567211	1		ENSG00000177042	11	695428	704129	13	4	495690	1.3367	0.090663	0.428678	0.857025
ENSG00000236762	10	122892604	122893237	10	5	445517	1.1746	0.12007	0.567211	1		ENSG00000229668	10	116261756	116262106	59	13	486569	1.3366	0.090673	0.428678	0.857025
ENSG00000267142	19	36912438	36913436	6	2	478891	1.1747	0.12007	0.567211	1		ENSG00000221542	8	123858930	123859018	47	13	402745	1.3366	0.090675	0.428678	0.857025
ENSG00000280051	12	129746890	129747369	58	12	393741	1.1743	0.12013	0.567377	1		ENSG00000276393	16	87500744	87501260	11	4	496076	1.3365	0.09069	0.428678	0.857025
ENSG00000173726	1	235272651	235292251	68	20	449385	1.1743	0.12014	0.567377	1		ENSG00000259354	15	45740625	45805965	58	15	488378	1.3365	0.090694	0.428678	0.857025
ENSG00000240801	11	2150351	2151194	12	5	479187	1.1742	0.12016	0.567377	1		ENSG00000260418	6	136656852	136657225	6	2	392949	1.3364	0.090716	0.428678	0.857025
ENSG00000149582	11	118401756	118417995	45	9	414943	1.1742	0.12016	0.567377	1		ENSG00000229957	20	44797043	44799876	52	9	484315	1.3363	0.09072	0.428678	0.857025
ENSG00000169116	4	75858305	75975325	170	37	452877	1.1741	0.12017	0.567377	1		ENSG00000110171	11	6469844	6495689	16	4	494624	1.3363	0.090722	0.428678	0.857025
ENSG00000229708	13	73981905	73982489	12	4	398329	1.1741	0.12018	0.567377	1		ENSG00000069018	5	135549008	135701225	313	33	484683	1.3363	0.090723	0.428678	0.857025
ENSG00000259150	15	26360960	26378184	167	38	424699	1.1741	0.12018	0.567377	1		ENSG00000237603	3	26257813	26258368	5	3	458625	1.336	0.090777	0.428893	0.857455
ENSG00000266089	5	176767675	176767919	1	1	477835	1.174	0.1202	0.567421	1		ENSG00000105793	7	89975979	90020769	59	10	482314	1.3359	0.090797	0.428893	0.857455
ENSG00000134259	1	115828539	115880857	8	4	442455	1.1739	0.12022	0.567451	1		ENSG00000163479	1	155978839	155990750	14	5	474350	1.3358	0.090802	0.428893	0.857455
ENSG00000138036	2	44001178	44037149	21	5	481609	1.1738	0.12024	0.567451	1		ENSG00000031691	6	49431091	49460820	29	8	495461	1.3358	0.090808	0.428893	0.857455
ENSG00000264937	15	64988821	64989060	4	1	482298	1.1738	0.12024	0.567451	1		ENSG00000201770	20	30168892	30168995	9	2	496191	1.3358	0.090815	0.428893	0.857455
ENSG00000233858	8	49502961	49507181	7	4	481071	1.1737	0.12026	0.567451	1		ENSG00000257925	12	47631517	47672804	10	4	463151	1.3357	0.090817	0.428893	0.857455
ENSG00000270130	12	124445264	124445791	12	2	466291	1.1737	0.12026	0.567451	1		ENSG00000181227	1	76209108	76210461	9	2	496373	1.3356	0.090844	0.428895	0.857459
ENSG00000272156	2	54309691	54312203	116	25	464964	1.1735	0.12029	0.567488	1		ENSG00000237492	1	248138043	248138955	67	15	454726	1.3355	0.09085	0.428895	0.857459
ENSG00000179456	1	244212241	244220778	80	11	473537	1.1735	0.1203	0.567488	1		ENSG00000261103	16	83743784	83751503	26	6	496480	1.3355	0.090853	0.428895	0.857459
ENSG00000278255	12	2326628	2327086	4	2	393188	1.1735	0.1203	0.567488	1		ENSG00000149798	11	65082289	65089900	43	16	480369	1.3355	0.090859	0.428895	0.857459
ENSG00000151413	14	32030601	32330430	99	19	414668	1.1732	0.12035	0.567512	1		ENSG00000237532	2	129338065	129339150	4	1	496517	1.3355	0.090864	0.428895	0.857459
ENSG00000273590	21	35747799	35780163	24	5	448397	1.1732	0.12036	0.567512	1		ENSG00000215769	17	62745781	62777825	3	1	496086	1.3354	0.090866	0.428895	0.857459
ENSG00000207692	7	126698142	126698238	17	2	482105	1.1731	0.12038	0.567512	1		ENSG00000175166	3	184016497	184026842	75	12	491608	1.3354	0.090879	0.428913	0.857495
ENSG00000158806	8	21881636	21894408	17	5	451892	1.1731	0.12038	0.567512	1		ENSG00000248371	5	71869947	71956496	22	6	467101	1.3353	0.090886	0.428913	0.857495
ENSG00000165457	11	71927645	71932994	12	3	481043	1.1731	0.12038	0.567512	1		ENSG00000162685	5	28926923	28927130	20	1	493190	1.3352	0.090902	0.428951	0.85757
ENSG00000225698	14	107198929	107199231	5	2	482221	1.1731	0.12038	0.567512	1		ENSG00000253097	1	205535844	205535927	10	4	462740	1.335	0.090935	0.429068	0.857805
ENSG00000101017	20	44746911	44758502	81	29	438681	1.1731	0.12038	0.567512	1		ENSG00000183317	1	38181526	38230805	43	12	434456	1.3349	0.090956	0.429129	0.857926
ENSG00000239804	3	125506731	125506989	10	2	340950	1.1729	0.12042	0.567589	1		ENSG00000253357	5	167148368	167156129	119	30	470781	1.3347	0.090991	0.429256	0.85818
ENSG00000234790	1	113290717	113291097	23	7	473760	1.1728	0.12043	0.567589	1		ENSG00000242308	3	112415755	112416553	63	13	488473	1.3346	0.091003	0.429274	0.858216
ENSG00000236392	18	61814443	61826533	13	8	362761	1.1728	0.12044	0.567589	1		ENSG00000233273	13	97225913	97226753	4	2	496437	1.3346	0.091011	0.429274	0.858216
ENSG00000143196	1	168664697	168698502	15	4	470275	1.1727	0.12045	0.567589	1		ENSG00000257395	14	20149579	20152898	226	70	440351	1.3342	0.091073	0.429503	0.858673
ENSG00000233786	2	133019901	133020615	99	14	456001	1.1727	0.12045	0.567589	1		ENSG00000050393	6	13786789	13814800	165	29	481419	1.3341	0.091084	0.429503	0.858673
ENSG00000239027	1	19858664	19858768	1	1	482264	1.1725	0.1205	0.567774	1		ENSG00000266078	2	60614497	60614580	6	2	494331	1.3341	0.09109	0.429503	0.858673
ENSG00000257687	12	43020810	43020939	26	4	357388	1.1724	0.12052	0.567815	1		ENSG00000077152	1	202300785	202311108	76	22	491553	1.334	0.0911	0.429503	0.858673
ENSG00000253711	8	62212723	62213628	12	3	335131	1.1724	0.12053	0.567815	1		ENSG00000231645	17	20415873	20420792	1	1	487074	1.334	0.0911	0.429503	0.858673
ENSG00000199313	9	127649689	127649828	7	2	482253	1.1721	0.12057	0.567953	1		ENSG00000268975	19	41277553	41292590	10	3	496831	1.3339	0.091119	0.429549	0.858766
ENSG00000283133	15	41449373	41449540	13	2	481478	1.172	0.1206	0.56799	1		ENSG00000257065	6	144128229	144165754	9	3	495570	1.3339	0.091126	0.429549	0.858766
ENSG00000278129	19	58790317	58814171	35	11	434726	1.172	0.1206	0.56799	1		ENSG00000251679	4	14136560	14145216	24	7	495738	1.3338	0.091136	0.429558	0.858783
ENSG00000185198	19	685546	695498	139	28	374801	1.1719	0.12061	0.56799	1		ENSG00000138646	4	89378268	89427314	108	27	464434	1.3337	0.091154	0.429604	0.858877
ENSG00000168743	4	106816594	106892831	29	12	464715	1.1718	0.12063	0.56802	1		ENSG00000204930	9	35817014	35828729	9	4	475234	1.3336	0.091163	0.429609	0.858885
ENSG00000166455	16	81087102	81110849	65	2	476770	1.1718	0.12064	0.56802	1		ENSG00000258469	14	55765362	55765949	11	3	440595	1.3336	0.091174	0.429622	0.858912
ENSG00000267938	19	4347777	4349058	11	6	268496	1.1717	0.12066	0.56802	1		ENSG00000139218	12	46312914	46384367	110	19	474545	1.3334	0.091203	0.429721	0.859109
ENSG00000248466	4	36066682	36067348	6	3	480323	1.1717	0.12067	0.56802	1		ENSG00000244565	7	115143421	115144135	3	2	495855	1.3332	0.091235	0.429833	0.859334
ENSG00000250442	4	116964563	116965201	8	3	479669	1.1716	0.12067	0.56802	1		ENSG00000222162	11	13374755	13375070	12	5	408008	1.3329	0.091282	0.429988	0.859643
ENSG00000175164	9	136130563	136150630	36	9	481723	1.1715	0.12069	0.568063	1		ENSG00000200983	11	8705774	8705903	13	5	496774	1.3329	0.091284	0.429988	0.859643
ENSG00000111229	12	110872630	110888212	108	23	426000	1.1714	0.12073	0.568194	1		ENSG00000231010	22	46451620	46454040	10	3	493573	1.3328	0.091304	0.430044	0.859755
ENSG00000164162	4	145915727	146019693	158	31	473393	1.1713	0.12074	0.568194	1		ENSG00000275201	19	23662564	23663270	62	14	443139	1.3327	0.091321	0.430085	0.859838
ENSG00000239288	3	108960354	108961972	10	3	450453	1.1713	0.12075	0.568194	1		ENSG00000279489	9	35001910	35003660	6	2	464805	1.3326	0.091329	0.430085	0.859838
ENSG00000269011	21	15051621	15053459	53	20	421172	1.171	0.12079	0.568275	1		ENSG00000230671	4	119321669	119321989	35	8	480067	1.3325	0.091352	0.430141	0.859948
ENSG00000237435	1	96403457	96488436	45	8	305462	1.171	0.1208	0.568275	1		ENSG00000168122	21	14467626	14486111	41	6	421730	1.3324	0.091357	0.430141	0.859948
ENSG00000254598	11	11373489	11374904	11	4	435403	1.171	0.1208	0.568275	1		ENSG00000225846	4	76957903	76958217	18	3	479839	1.3322	0.09139	0.430258	0.860183
ENSG00000260795	16	86939781	86940078	11	3	482181	1.171	0.12081	0.568275	1		ENSG00000270521	6	67420135	67420720	97	19	490332	1.3321	0.091412	0.43031	0.860288
ENSG00000224700	11	131850990	131854555	9	4	481493	1.1707	0.12085	0.568402	1		ENSG00000196313	7	72349936	72421979	321	57	479798	1.332	0.091422	0.43031	0.860288
ENSG00000262165	17	4704454	4705630	7	3	305523	1.1706	0.12087	0.568402	1		ENSG00000088543	3	50595456	50608422	60	12	483001	1.3319	0.091439	0.43031	0.860288
ENSG00000226767	7	64973686	64973857	32	6	395494	1.1706	0.12088	0.568402	1		ENSG00000179954	19	55999934	56030465	168	44	423055	1.3319	0.09144	0.43031	0.860288
ENSG00000260268	16	52116977	52119021	36	7	472977	1.1706	0.12088	0.568402	1		ENSG00000250979	8	73114986	73163800	42	14	486923	1.3319	0.091451	0.43031	0.860288
ENSG00000263982	18	74084672	74090230	12	4	470903	1.1704	0.12091	0.568442	1		ENSG00000143819	1	225997797	226033264	53	17	486645	1.3318	0.091457	0.43031	0.860288
ENSG00000125968	20	30193086	30194318	54	4	472875	1.1704	0.12091	0.568442	1		ENSG00000206845	5	164362168	164362274	4	2	496258	1.3318	0.091458	0.43031	0.860288
ENSG00000176246	14	20528204	20529142	33	3	482285	1.1704	0.12093	0.568479	1		ENSG00000207160	18	23946265	23946370	4	2	496651	1.3317	0.091477	0.430321	0.86031
ENSG00000277873	12	118462622	118463323	10	4	428853	1.1703	0.12095	0.568479	1		ENSG00000233459	2	204499300	204500739	5	3	494243	1.3317	0.091484	0.430321	0.86031
ENSG00000100346	22	39966758	40085742	83	23	448882	1.1703	0.12095	0.568479	1		ENSG00000265499	18	14830165	14830241	2	1	496763	1.3316	0.0915	0.430321	0.86031
ENSG00000127990	7	94214542	94285521	30	4	475333	1.1701	0.12097	0.568519	1		ENSG00000255621	12	13153385	13193613	12	3	444655	1.3316	0.091504	0.430321	0.86031
ENSG00000186710	12	113587663	113597081	102	16	460037	1.1701	0.12098	0.568519	1		ENSG00000136040	12	94542499	94701451	209	47	486067	1.3315	0.091506	0.430321	0.86031
ENSG00000183963	22	31477305	31500610	53	16	475672	1.1698	0.12103	0.568673	1		ENSG00000197943	16	81812863	81996298	164	36	484992	1.3315	0.091509	0.430321	0.86031
ENSG00000117477	1	169364108	169429907	85	20	425907	1.1697	0.12106	0.568673	1		ENSG00000196866	6	26199079	26199471	21	6	487589	1.3313	0.091546	0.430428	0.860524
ENSG00000141837	19	13317256	13617317	628	128	429716	1.1697	0.12106	0.568673	1		ENSG00000282988	6	26196982	26199521	21	6	487589	1.3313	0.091548	0.430428	0.860524
ENSG00000235038	1	58525811	58545946	65	14	447118	1.1696	0.12108	0.568673	1		ENSG00000231201	21	16343791	16365175	5	3	494324	1.3309	0.091611	0.430636	0.860939
ENSG00000266124	16	585316	585368	10	4	417844	1.1696	0.12108	0.568673	1		ENSG00000236790	2	8147901	8523751	297	61	479197	1.3309	0.091613	0.430636	0.860939
ENSG00000105976	7	116312446	116438440	24	8	468730	1.1696	0.12109	0.568673	1		ENSG00000223815	13	60718832	60727639	5	2	495577	1.3308	0.091627	0.430636	0.860939
ENSG00000206605	10	27079469	27079575	3	2	482538	1.1695	0.1211	0.568673	1		ENSG00000089693	12	6857162	6876641	38	8	485409	1.3308	0.091633	0.430636	0.860939
ENSG00000237819	7	92465797	92546501	5	2	479779	1.1695	0.12111	0.568673	1		ENSG00000226394	1	90126771	90126912	9	5	492292	1.3307	0.091644	0.430636	0.860939
ENSG00000180660	13	36048319	36051346	8	3	366326	1.1694	0.12111	0.568673	1		ENSG00000262115	17	79171193	79174088	15	5	453627	1.3307	0.091646	0.430636	0.860939
ENSG00000048540	12	16701307	16763528	9	5	446454	1.1694	0.12112	0.568673	1		ENSG00000214975	6	24976647	24977210	98	23	440656	1.3307	0.091649	0.430636	0.860939
ENSG00000227242	1	146491215	146528155	16	5	480315	1.1693	0.12114	0.568713	1		ENSG00000267369	17	33825237	33826194	9	3	421772	1.3304	0.091695	0.430778	0.861224
ENSG00000225797	6	29432373	29437583	4	1	351271	1.1693	0.12115	0.568713	1		ENSG00000252321	2	86047558	86047735	15	4	496220	1.3303	0.091704	0.430778	0.861224
ENSG00000211966	14	107034729	107035221	11	4	425068	1.1692	0.12117	0.568756	1		ENSG00000109107	17	26900133	26904282	4	2	418843	1.3303	0.091704	0.430778	0.861224
ENSG00000275630	14	71288721	71290701	43	14	465560	1.1691	0.12119	0.568796	1		ENSG00000254458	11	66080324	66086708	9	3	494187	1.3303	0.091712	0.430778	0.861224
ENSG00000226843	1	208428635	208428721	137	34	447430	1.169	0.1212	0.568796	1		ENSG00000169062	13	115047059	115071292	12	4	469597	1.3302	0.09172	0.430778	0.861224
ENSG00000224515	1	161526080	161526868	5	3	415867	1.1689	0.12122	0.56884	1		ENSG00000225580	6	112937905	112939082	7	3	489894	1.33	0.091753	0.430861	0.861389
ENSG00000259097	14	98534577	98671480	17	5	401143	1.1687	0.12126	0.568973	1		ENSG00000163347	3	190023490	190040264	89	24	482470	1.33	0.091759	0.430861	0.861389
ENSG00000099960	22	21383007	21386847	16	5	396479	1.1687	0.12127	0.568973	1		ENSG00000171180	1	248402231	248403166	3	1	391499	1.33	0.091762	0.430861	0.861389
ENSG00000267457	17	33400850	33401393	3	1	442424	1.1685	0.1213	0.56906	1		ENSG00000252004	2	188607314	188607401	1	1	497119	1.3299	0.09178	0.430874	0.861415
ENSG00000132832	20	43285092	43324737	78	9	472723	1.1685	0.12131	0.56906	1		ENSG00000276789	11	18857851	18858628	84	18	480412	1.3299	0.091781	0.430874	0.861415
ENSG00000107263	9	134452157	134615461	399	40	456717	1.1683	0.12135	0.569194	1		ENSG00000257228	12	41803269	41867312	19	4	494956	1.3298	0.09179	0.430878	0.861423
ENSG00000102780	13	42614172	42817032	182	36	457478	1.1682	0.12136	0.569194	1		ENSG00000277997	2	307683	309424	8	4	378149	1.3297	0.09181	0.430934	0.861535
ENSG00000275332	15	65235436	65235869	9	4	447797	1.1681	0.12138	0.569237	1		ENSG00000218732	6	73026302	73027139	8	3	494911	1.3296	0.091827	0.430976	0.861618
ENSG00000144724	3	61547585	62283288	553	101	454770	1.168	0.1214	0.569277	1		ENSG00000172264	20	13976015	16033842	168	49	492603	1.3295	0.091844	0.431017	0.861701
ENSG00000122592	7	27193335	27196296	12	4	466653	1.168	0.12141	0.569277	1		ENSG00000271484	14	56013392	56014841	12	5	444096	1.3294	0.091866	0.431082	0.861831
ENSG00000262222	16	11034576	11036878	8	3	459259	1.1679	0.12143	0.569314	1		ENSG00000260793	17	42298769	42301078	56	15	478430	1.3292	0.091892	0.431166	0.861999
ENSG00000228682	1	31971841	31974167	9	1	480442	1.1678	0.12145	0.569314	1		ENSG00000169564	2	70314586	70316335	18	3	485477	1.3291	0.09191	0.431212	0.862091
ENSG00000255167	11	21281607	21284116	41	13	461802	1.1678	0.12145	0.569314	1		ENSG00000260121	16	88785023	88786867	23	7	495993	1.3287	0.091965	0.431408	0.862483
ENSG00000185681	9	124922187	124962367	12	7	439225	1.1676	0.12148	0.56939	1		ENSG00000167632	8	140742586	141468678	830	119	469761	1.3287	0.091968	0.431408	0.862483
ENSG00000216020	3	191693743	191693813	2	1	328732	1.1675	0.1215	0.56939	1		ENSG00000135108	12	117579793	117628336	66	17	467383	1.3285	0.092003	0.431421	0.862509
ENSG00000261458	16	74876485	74877781	32	7	439003	1.1675	0.1215	0.56939	1		ENSG00000252629	20	51679156	51679240	27	3	496389	1.3285	0.092009	0.431421	0.862509
ENSG00000251569	2	170335990	170382432	10	4	481291	1.1675	0.12151	0.56939	1		ENSG00000168827	3	158362067	158410364	56	10	487400	1.3285	0.092013	0.431421	0.862509
ENSG00000225315	1	24367325	24413289	228	53	472929	1.1674	0.12152	0.56939	1		ENSG00000278995	16	124682	124960	12	2	445040	1.3284	0.09202	0.431421	0.862509
ENSG00000153071	5	39371777	39425335	45	11	474859	1.1673	0.12154	0.569433	1		ENSG00000089157	12	120634489	120639014	8	4	495154	1.3284	0.092022	0.431421	0.862509
ENSG00000227245	3	43128971	43129560	5	3	482190	1.167	0.1216	0.569563	1		ENSG00000230599	3	10809149	10813403	79	18	474298	1.3283	0.092032	0.431421	0.862509
ENSG00000204703	6	29053985	29055090	6	2	365775	1.167	0.1216	0.569563	1		ENSG00000262528	16	704611	706194	13	2	472463	1.3283	0.092037	0.431421	0.862509
ENSG00000253806	8	143808701	143809108	9	3	441639	1.167	0.1216	0.569563	1		ENSG00000234065	2	120971207	120972565	7	2	495817	1.3283	0.092047	0.431421	0.862509
ENSG00000259847	16	65175659	65210616	14	4	481299	1.1669	0.12162	0.569571	1		ENSG00000233008	1	84041459	84326706	70	18	488510	1.3282	0.092052	0.431421	0.862509
ENSG00000188921	9	20999514	21031635	42	8	472536	1.1667	0.12167	0.569571	1		ENSG00000265769	1	52366592	52366643	31	6	495996	1.3282	0.092053	0.431421	0.862509
ENSG00000219681	6	25218916	25219297	80	22	475608	1.1666	0.12168	0.569571	1		ENSG00000213050	7	116612219	116612965	4	2	496699	1.3281	0.092079	0.431421	0.862509
ENSG00000166321	10	74870133	74891586	28	6	435975	1.1666	0.12168	0.569571	1		ENSG00000250343	5	146559767	146614422	192	22	475860	1.328	0.092082	0.431421	0.862509
ENSG00000254756	11	66101965	66107346	12	3	481630	1.1665	0.1217	0.569571	1		ENSG00000215915	1	1385069	1405538	15	5	267505	1.328	0.092088	0.431421	0.862509
ENSG00000053770	14	57735627	57765460	12	3	437592	1.1665	0.1217	0.569571	1		ENSG00000266449	15	76878988	76879032	33	6	484986	1.328	0.092089	0.431421	0.862509
ENSG00000252720	14	93903746	93903856	9	4	481973	1.1665	0.1217	0.569571	1		ENSG00000205628	7	53723202	53879624	18	6	466659	1.328	0.092095	0.431421	0.862509
ENSG00000261404	16	74088050	74330660	84	32	455378	1.1665	0.12171	0.569571	1		ENSG00000272463	6	708592	711405	82	24	481791	1.3279	0.092101	0.431421	0.862509
ENSG00000237874	6	84437774	84446244	27	8	475559	1.1665	0.12172	0.569571	1		ENSG00000232283	9	99008744	99012675	12	3	494264	1.3278	0.092121	0.431456	0.862579
ENSG00000241451	12	22875163	22875403	8	2	481311	1.1665	0.12172	0.569571	1		ENSG00000274469	20	36199505	36212337	545	76	486072	1.3277	0.092141	0.431456	0.862579
ENSG00000267323	19	28296331	28297113	16	5	481475	1.1664	0.12172	0.569571	1		ENSG00000207180	6	71892315	71892421	35	13	495380	1.3277	0.092147	0.431456	0.862579
ENSG00000265113	16	69274452	69275832	6	3	482368	1.1662	0.12177	0.569705	1		ENSG00000112964	5	42423879	42721980	183	20	483741	1.3276	0.092153	0.431456	0.862579
ENSG00000071626	19	1407568	1435686	31	3	402777	1.1662	0.12177	0.569705	1		ENSG00000231007	9	89626567	89628066	48	13	483965	1.3275	0.092173	0.431456	0.862579
ENSG00000221040	1	116821228	116821442	13	4	479507	1.1659	0.12182	0.569888	1		ENSG00000224933	13	76587159	76588637	28	9	484824	1.3275	0.092174	0.431456	0.862579
ENSG00000264809	1	182726054	182726153	20	4	471874	1.1656	0.12188	0.569946	1		ENSG00000252075	8	144728080	144728139	21	6	480488	1.3275	0.092176	0.431456	0.862579
ENSG00000140905	16	81115543	81130030	53	3	475636	1.1656	0.12188	0.569946	1		ENSG00000142686	1	36179476	36185073	38	11	461725	1.3274	0.092181	0.431456	0.862579
ENSG00000221430	5	153726666	153726807	63	8	480878	1.1656	0.12189	0.569946	1		ENSG00000108688	17	32597240	32599261	7	4	468751	1.3274	0.092184	0.431456	0.862579
ENSG00000277556	9	107360738	107361694	31	3	347423	1.1655	0.12191	0.569946	1		ENSG00000255028	11	109225812	109454633	25	7	481938	1.3274	0.092193	0.431456	0.862579
ENSG00000168286	16	67875985	67878098	4	2	482426	1.1655	0.12191	0.569946	1		ENSG00000214657	2	16010063	16010367	7	4	469228	1.3273	0.092198	0.431456	0.862579
ENSG00000117724	1	214776538	214837931	524	51	468732	1.1654	0.12192	0.569946	1		ENSG00000237663	1	52717734	52718445	3	2	497104	1.3272	0.092221	0.431468	0.862603
ENSG00000144535	2	232825955	233209060	490	46	456816	1.1654	0.12192	0.569946	1		ENSG00000123444	11	47593749	47600567	2	1	496910	1.3272	0.092222	0.431468	0.862603
ENSG00000101898	20	30135307	30135852	5	3	480781	1.1654	0.12192	0.569946	1		ENSG00000277246	13	108919668	108920082	8	4	492271	1.3272	0.092225	0.431468	0.862603
ENSG00000149798	11	65082289	65089900	43	16	466416	1.1654	0.12193	0.569946	1		ENSG00000157017	3	10327359	10334631	15	5	431959	1.327	0.092247	0.431505	0.862675
ENSG00000174194	10	51224681	51371321	351	54	468220	1.1653	0.12194	0.569946	1		ENSG00000264149	18	19451407	19473957	64	17	482226	1.327	0.092249	0.431505	0.862675
ENSG00000250389	5	8618693	8619216	11	3	479694	1.1651	0.122	0.570091	1		ENSG00000162944	2	198432948	198540719	202	26	487095	1.3269	0.092274	0.431557	0.86278
ENSG00000268488	15	44075041	44075231	1	1	482618	1.165	0.122	0.570091	1		ENSG00000255464	8	150385	150562	178	25	478465	1.3268	0.092292	0.431557	0.86278
ENSG00000231628	6	105726891	105729630	10	4	450942	1.165	0.12201	0.570091	1		ENSG00000254572	11	122484152	122485194	58	20	450652	1.3268	0.092292	0.431557	0.86278
ENSG00000232494	9	82489611	82501593	12	4	463837	1.1649	0.12203	0.570091	1		ENSG00000242811	3	180454196	180454491	13	3	496669	1.3268	0.092293	0.431557	0.86278
ENSG00000259906	15	30462766	30472146	84	17	480175	1.1648	0.12205	0.570091	1		ENSG00000271427	1	117907521	117908095	6	3	496816	1.3267	0.092303	0.431557	0.86278
ENSG00000163026	2	24252210	24270231	103	16	477250	1.1647	0.12207	0.570091	1		ENSG00000196396	20	49126858	49201778	52	13	496040	1.3267	0.092309	0.431557	0.86278
ENSG00000166037	11	95523129	95565857	92	26	466283	1.1647	0.12207	0.570091	1		ENSG00000266928	19	28785000	28804407	199	31	493427	1.3266	0.092321	0.431575	0.862816
ENSG00000228716	5	79922047	79950802	138	26	454856	1.1646	0.12209	0.570091	1		ENSG00000226516	2	114334959	114336429	92	24	461608	1.3265	0.092334	0.431598	0.862861
ENSG00000156206	15	81426588	81441516	9	4	407570	1.1646	0.12209	0.570091	1		ENSG00000187624	17	260118	270888	197	40	434817	1.3265	0.092344	0.431606	0.862879
ENSG00000269469	19	49966009	49989488	17	4	425617	1.1646	0.12209	0.570091	1		ENSG00000174982	11	55418380	55419315	61	13	449548	1.3264	0.092353	0.43161	0.862887
ENSG00000242811	3	180454196	180454491	13	3	482110	1.1646	0.1221	0.570091	1		ENSG00000136603	3	170075514	170114623	39	13	475702	1.3262	0.092381	0.431703	0.863072
ENSG00000252846	18	24166678	24166762	1	1	482158	1.1646	0.1221	0.570091	1		ENSG00000253140	8	49428412	49429649	51	8	421466	1.3261	0.092398	0.431725	0.863116
ENSG00000229201	1	90976467	90999029	4	2	404544	1.1644	0.12214	0.570166	1		ENSG00000064787	20	52560080	52687133	37	12	495789	1.3261	0.092402	0.431725	0.863116
ENSG00000241151	3	151354962	151375754	10	5	480684	1.1643	0.12215	0.570166	1		ENSG00000099364	16	30934392	30960104	73	24	470121	1.326	0.092419	0.431736	0.863139
ENSG00000174442	15	66797297	66842466	33	11	462103	1.1643	0.12215	0.570166	1		ENSG00000139160	12	31800094	31826048	147	26	479323	1.3259	0.092428	0.431736	0.863139
ENSG00000160886	8	143781529	143786545	44	5	403921	1.1642	0.12217	0.570166	1		ENSG00000212199	2	131987180	131987286	1	1	186689	1.3259	0.09243	0.431736	0.863139
ENSG00000224429	13	21877654	21922860	74	19	416626	1.1642	0.12217	0.570166	1		ENSG00000168528	1	31882412	31907527	186	21	491379	1.3259	0.092437	0.431736	0.863139
ENSG00000255476	11	9860690	9950810	26	7	460930	1.164	0.12221	0.570303	1		ENSG00000263674	17	30607406	30607972	13	3	493351	1.3257	0.092471	0.431823	0.863312
ENSG00000224300	11	5036368	5037309	12	4	481495	1.1639	0.12223	0.570339	1		ENSG00000207007	4	71717847	71717957	6	3	465087	1.3256	0.092478	0.431823	0.863312
ENSG00000231635	2	98822614	98824187	17	5	471262	1.1638	0.12225	0.570339	1		ENSG00000235085	17	4577125	4600126	7	2	309196	1.3256	0.09248	0.431823	0.863312
ENSG00000164303	4	185009859	185139114	496	90	453864	1.1638	0.12225	0.570339	1		ENSG00000258458	14	23171820	23235771	15	5	495829	1.3255	0.092508	0.431916	0.863498
ENSG00000172493	4	87856154	88062206	146	27	473057	1.1636	0.12229	0.570475	1		ENSG00000220205	17	8062467	8066864	12	3	495398	1.3254	0.092526	0.431947	0.86356
ENSG00000234168	13	100229366	100232622	16	4	469788	1.1635	0.12231	0.570518	1		ENSG00000106355	7	32524944	32534895	54	9	496317	1.3253	0.092531	0.431947	0.86356
ENSG00000226928	2	112053206	112053623	106	25	475413	1.1634	0.12234	0.570608	1		ENSG00000225131	13	49345264	49345963	13	3	495518	1.3253	0.092543	0.431955	0.863576
ENSG00000205795	2	10196907	10220538	133	27	465228	1.1632	0.12238	0.570694	1		ENSG00000186448	3	44666511	44689963	78	14	474370	1.3252	0.092549	0.431955	0.863576
ENSG00000106399	7	7676149	7758238	101	34	453921	1.1632	0.12238	0.570694	1		ENSG00000160145	3	123813528	124445172	575	84	480506	1.3252	0.092558	0.431959	0.863584
ENSG00000238180	2	128975162	128975646	19	2	481577	1.163	0.12241	0.57078	1		ENSG00000226489	3	35913358	35913690	69	21	475579	1.325	0.092585	0.432047	0.86376
ENSG00000198483	1	145549209	145568526	11	4	448731	1.163	0.12242	0.57078	1		ENSG00000083099	6	90277863	90348472	79	22	484974	1.3249	0.092601	0.432083	0.863832
ENSG00000263973	21	41584279	41584358	14	3	481907	1.1627	0.12247	0.57088	1		ENSG00000104472	8	141521397	141527236	68	16	477477	1.3249	0.092609	0.432083	0.863832
ENSG00000242041	12	50256956	50257286	32	6	464058	1.1627	0.12248	0.57088	1		ENSG00000270858	12	55196530	55197373	48	7	489724	1.3248	0.092622	0.432106	0.863877
ENSG00000179630	13	44453420	44468068	152	14	466144	1.1627	0.12248	0.57088	1		ENSG00000231504	7	56569977	56570737	120	20	479963	1.3246	0.092651	0.432136	0.863938
ENSG00000188324	12	55688072	55689016	5	2	481425	1.1625	0.12251	0.57088	1		ENSG00000259120	17	73642323	73644057	6	2	465106	1.3246	0.092651	0.432136	0.863938
ENSG00000204619	6	30034486	30038110	2	1	477781	1.1625	0.12252	0.57088	1		ENSG00000258490	14	67435755	67436533	9	3	497023	1.3246	0.092653	0.432136	0.863938
ENSG00000121075	17	59529779	59562471	88	15	442582	1.1625	0.12253	0.57088	1		ENSG00000127418	4	1003767	1020685	28	8	482566	1.3245	0.092672	0.432149	0.863963
ENSG00000270273	12	39933383	39933653	32	12	412608	1.1624	0.12254	0.57088	1		ENSG00000221159	10	69730030	69730126	19	8	480398	1.3245	0.092672	0.432149	0.863963
ENSG00000284592	1	157173394	157174852	6	2	481512	1.1624	0.12255	0.57088	1		ENSG00000205976	5	7299887	7306705	606	114	477970	1.3244	0.092687	0.432181	0.864027
ENSG00000156256	21	30396950	30426809	5	3	447481	1.1623	0.12255	0.57088	1		ENSG00000251131	5	43018531	43024349	8	3	495913	1.3241	0.092731	0.432328	0.864321
ENSG00000121797	3	46448654	46451014	61	12	479045	1.1623	0.12256	0.57088	1		ENSG00000150667	15	39892232	40075031	90	20	486077	1.3241	0.092742	0.432328	0.864321
ENSG00000145391	4	140417095	140477928	175	43	468497	1.1623	0.12256	0.57088	1		ENSG00000206344	6	31165537	31171745	81	26	450067	1.3241	0.092743	0.432328	0.864321
ENSG00000254319	8	2523591	2585991	24	9	375346	1.1621	0.12259	0.570966	1		ENSG00000219622	6	150825947	150831436	16	4	496846	1.324	0.092759	0.432364	0.864394
ENSG00000135404	12	56119107	56123491	13	7	481034	1.1621	0.1226	0.570966	1		ENSG00000265091	18	5232875	5238525	25	7	430293	1.3239	0.092769	0.432373	0.864411
ENSG00000267815	19	50813279	50813796	4	2	477735	1.162	0.12262	0.571009	1		ENSG00000248159	8	30094898	30098513	65	19	480228	1.3237	0.092793	0.432447	0.864559
ENSG00000273204	1	101360484	101360912	5	2	420589	1.1619	0.12265	0.571098	1		ENSG00000161888	19	11256170	11266484	56	18	462001	1.3237	0.092804	0.432455	0.864575
ENSG00000257124	12	84054788	84055498	8	3	482405	1.1616	0.12269	0.571223	1		ENSG00000267269	18	57353052	57355632	108	21	489019	1.3236	0.092811	0.432455	0.864575
ENSG00000232454	9	37836041	37836391	41	4	459653	1.1616	0.1227	0.571223	1		ENSG00000071462	7	73097898	73112542	15	3	476469	1.3235	0.092832	0.432471	0.864608
ENSG00000249873	12	127354036	127359236	21	6	449519	1.1616	0.12271	0.571223	1		ENSG00000062194	5	56469775	56560506	71	17	476208	1.3235	0.092837	0.432471	0.864608
ENSG00000138767	4	78634541	78740522	54	11	459304	1.1615	0.12272	0.571223	1		ENSG00000265386	16	2063182	2063475	10	3	433216	1.3235	0.092839	0.432471	0.864608
ENSG00000283355	4	184935188	184937535	12	2	480951	1.1614	0.12275	0.571252	1		ENSG00000222047	10	75669736	75676400	37	13	495883	1.3231	0.092896	0.432693	0.865052
ENSG00000234578	1	53733607	53734273	3	1	482219	1.1613	0.12276	0.571252	1		ENSG00000255038	11	65834748	65837090	4	2	493764	1.3231	0.092903	0.432693	0.865052
ENSG00000253403	5	161114353	161116414	8	4	482340	1.1613	0.12277	0.571252	1		ENSG00000230825	7	7294785	7317410	32	12	493844	1.323	0.092923	0.432748	0.865162
ENSG00000062725	17	58520510	58603580	3	2	364572	1.1613	0.12277	0.571252	1		ENSG00000243260	4	39762620	39762919	76	10	495464	1.3228	0.092946	0.432817	0.8653
ENSG00000137463	4	140187317	140201492	49	12	470941	1.1612	0.12278	0.571252	1		ENSG00000184277	15	102173180	102192594	88	20	443867	1.3227	0.092961	0.432849	0.865364
ENSG00000197171	6	29258488	29259430	1	1	175163	1.1611	0.1228	0.571294	1		ENSG00000265394	17	28417384	28444515	3	1	495980	1.3225	0.093008	0.43294	0.865545
ENSG00000254277	8	72587535	72615021	79	14	447987	1.1609	0.12285	0.571477	1		ENSG00000266919	17	28444097	28444190	3	1	495980	1.3225	0.093008	0.43294	0.865545
ENSG00000100084	22	19318221	19419256	10	3	481935	1.1608	0.12287	0.571509	1		ENSG00000254744	15	100510420	100514215	127	18	484703	1.3224	0.09302	0.43294	0.865545
ENSG00000221337	3	41690747	41690828	1	1	480077	1.1606	0.1229	0.571509	1		ENSG00000199231	7	62636318	62636397	257	33	444666	1.3223	0.093028	0.43294	0.865545
ENSG00000222939	5	66760350	66760436	1	1	481800	1.1606	0.1229	0.571509	1		ENSG00000111786	12	120899471	120907596	14	8	495388	1.3223	0.093042	0.43294	0.865545
ENSG00000241251	12	43954587	43955100	16	7	430407	1.1606	0.1229	0.571509	1		ENSG00000197584	3	178253993	178562217	126	22	480973	1.3222	0.093049	0.43294	0.865545
ENSG00000181803	14	21108855	21109850	19	3	456341	1.1605	0.12292	0.571552	1		ENSG00000222302	12	107880288	107880412	3	1	496895	1.3222	0.09305	0.43294	0.865545
ENSG00000266494	6	41566461	41566526	4	2	482382	1.1602	0.12298	0.571727	1		ENSG00000241490	3	113933160	113955051	21	7	495858	1.3222	0.093053	0.43294	0.865545
ENSG00000200211	13	95988360	95988455	25	7	404142	1.1602	0.12298	0.571727	1		ENSG00000255517	11	66240961	66247704	9	4	496285	1.3222	0.093054	0.43294	0.865545
ENSG00000088836	20	3208063	3219836	106	13	472628	1.1602	0.12299	0.571727	1		ENSG00000236608	13	61211022	61212231	7	3	495785	1.3221	0.093069	0.432972	0.865609
ENSG00000207302	1	26203987	26204096	4	2	480166	1.16	0.12303	0.571825	1		ENSG00000200369	10	27604049	27604155	79	23	476216	1.3219	0.093099	0.433048	0.865761
ENSG00000178921	17	8152604	8173803	26	7	388618	1.1599	0.12305	0.571825	1		ENSG00000272642	11	127060664	127093344	10	3	493092	1.3219	0.093109	0.433048	0.865761
ENSG00000141391	18	12407895	12432237	305	30	470217	1.1598	0.12307	0.571825	1		ENSG00000222017	2	198557830	198639547	37	7	481969	1.3218	0.093115	0.433048	0.865761
ENSG00000244541	3	149956306	149957996	4	1	475442	1.1597	0.12308	0.571825	1		ENSG00000242391	1	53346888	53347402	3	2	495733	1.3218	0.093118	0.433048	0.865761
ENSG00000271611	7	140634667	140634810	5	2	482598	1.1597	0.12309	0.571825	1		ENSG00000158747	1	19969726	19984949	163	35	473533	1.3217	0.093133	0.433079	0.865824
ENSG00000258224	12	92264898	92265006	6	2	482162	1.1597	0.12309	0.571825	1		ENSG00000254851	11	117006244	117009298	95	28	479456	1.3216	0.093155	0.433141	0.865948
ENSG00000232710	22	42532442	42535938	17	6	421863	1.1596	0.1231	0.571825	1		ENSG00000239726	11	118801920	118802184	42	15	488169	1.3215	0.093171	0.433141	0.865948
ENSG00000242659	3	113465719	113466255	4	2	481656	1.1596	0.12311	0.571825	1		ENSG00000222043	2	178129087	178130243	7	3	494251	1.3214	0.093177	0.433141	0.865948
ENSG00000163795	2	27600098	27603592	4	2	438009	1.1595	0.12312	0.571825	1		ENSG00000171045	8	143293441	143484601	741	115	470265	1.3214	0.093179	0.433141	0.865948
ENSG00000165131	7	142636603	142637955	10	2	482403	1.1595	0.12313	0.571825	1		ENSG00000008952	3	169684553	169716161	14	3	451636	1.3213	0.093193	0.433169	0.866002
ENSG00000225766	14	24505662	24520579	28	9	397346	1.1595	0.12313	0.571825	1		ENSG00000215018	7	7397506	7575484	449	79	473280	1.3213	0.093207	0.433196	0.866056
ENSG00000251440	4	138346580	138347018	13	5	453287	1.1594	0.12315	0.571868	1		ENSG00000100902	14	35747839	35786699	55	14	496347	1.3211	0.093229	0.433244	0.866154
ENSG00000236894	10	26866605	26911267	300	54	464017	1.1591	0.1232	0.572043	1		ENSG00000134780	11	61447905	61514473	69	19	482228	1.3211	0.093236	0.433244	0.866154
ENSG00000270655	6	143707718	143708546	41	12	463977	1.159	0.12322	0.572043	1		ENSG00000232793	1	245446133	245446391	167	17	494685	1.3211	0.093242	0.433244	0.866154
ENSG00000258594	15	27866680	27874435	21	2	481127	1.1591	0.12322	0.572043	1		ENSG00000257038	11	73018280	73020406	7	2	496839	1.3209	0.093266	0.433303	0.866271
ENSG00000103742	15	65673802	65715410	77	22	466566	1.1589	0.12325	0.572132	1		ENSG00000230840	2	52152830	52152971	10	4	494738	1.3209	0.093271	0.433303	0.866271
ENSG00000244722	3	110401133	110402001	31	7	456062	1.1587	0.12329	0.572267	1		ENSG00000239696	7	7117933	7119373	19	5	449956	1.3205	0.093331	0.433544	0.866752
ENSG00000204662	20	23528401	23531289	12	2	482226	1.1586	0.12331	0.57231	1		ENSG00000181751	5	102594403	102614361	16	5	442103	1.3204	0.093358	0.433631	0.866927
ENSG00000050820	16	75262085	75301951	267	24	465893	1.1584	0.12335	0.572446	1		ENSG00000078369	1	1716724	1822556	51	10	468183	1.3201	0.093398	0.43374	0.867145
ENSG00000122692	9	33041762	33076657	210	37	447600	1.1583	0.12338	0.572527	1		ENSG00000207092	18	9250108	9250209	12	3	497146	1.3201	0.093405	0.43374	0.867145
ENSG00000250400	8	130228713	130253496	15	6	479886	1.1582	0.12339	0.572527	1		ENSG00000233072	1	21330043	21330427	4	2	450411	1.3201	0.093406	0.43374	0.867145
ENSG00000228048	10	57265979	57272977	45	13	466596	1.1582	0.1234	0.572527	1		ENSG00000169926	15	31619058	31670102	76	22	482377	1.3199	0.093429	0.43379	0.867244
ENSG00000152592	4	88571459	88585513	19	6	481930	1.1581	0.12342	0.572562	1		ENSG00000163870	3	127291912	127309931	252	24	487739	1.3199	0.093433	0.43379	0.867244
ENSG00000164440	6	139561198	139613276	18	5	452456	1.158	0.12343	0.572562	1		ENSG00000251421	5	123731296	123736348	7	2	493086	1.3198	0.093445	0.433807	0.867279
ENSG00000264571	18	53146452	53146529	21	9	480986	1.1579	0.12344	0.572562	1		ENSG00000224560	4	45416354	45416927	5	2	497186	1.3198	0.093459	0.433834	0.867333
ENSG00000076053	11	114270752	114284925	22	5	466373	1.1578	0.12348	0.572648	1		ENSG00000182921	3	73231652	73232442	10	3	463711	1.3196	0.09348	0.433878	0.867421
ENSG00000198342	19	12460185	12476455	8	3	327478	1.1578	0.12348	0.572648	1		ENSG00000224596	10	80703085	80827652	292	62	484819	1.3196	0.093488	0.433878	0.867421
ENSG00000173409	1	231114795	231136341	37	10	453235	1.1575	0.12352	0.572683	1		ENSG00000072401	10	60094735	60130513	9	4	495900	1.3195	0.093493	0.433878	0.867421
ENSG00000196951	4	141204878	141294535	167	47	458739	1.1576	0.12352	0.572683	1		ENSG00000141503	17	4736683	4801349	16	5	308246	1.3192	0.093545	0.434082	0.867827
ENSG00000259967	15	80458265	80459322	9	4	480083	1.1576	0.12352	0.572683	1		ENSG00000173041	7	63980262	64023484	82	20	470053	1.319	0.093586	0.434167	0.867998
ENSG00000142484	17	4675187	4686506	14	5	304730	1.1573	0.12358	0.572911	1		ENSG00000248637	4	173301179	173301638	8	3	495526	1.319	0.093588	0.434167	0.867998
ENSG00000183783	4	44175926	44450824	34	11	430464	1.1571	0.12361	0.573	1		ENSG00000219253	6	78205836	78206388	14	3	450513	1.319	0.093588	0.434167	0.867998
ENSG00000132781	1	45794835	45806142	7	4	481360	1.1569	0.12366	0.573124	1		ENSG00000205111	2	39405688	39456673	215	20	461564	1.3188	0.093615	0.434254	0.868173
ENSG00000197866	11	56396408	56397336	10	3	434366	1.1568	0.12367	0.573124	1		ENSG00000232701	13	74951300	74952088	16	5	457916	1.3186	0.093651	0.434383	0.868431
ENSG00000266897	19	13242385	13243224	7	4	456411	1.1568	0.12367	0.573124	1		ENSG00000205302	5	122110691	122165803	14	4	496682	1.3184	0.093678	0.434471	0.868605
ENSG00000235281	10	2543975	2609431	38	10	412484	1.1568	0.12368	0.573124	1		ENSG00000222787	1	30357749	30357852	14	2	458420	1.3183	0.093704	0.434553	0.86877
ENSG00000276668	11	7721109	7721535	7	3	457447	1.1567	0.1237	0.573162	1		ENSG00000079134	18	214521	268027	101	19	440740	1.3182	0.093717	0.434565	0.868794
ENSG00000180953	15	80191182	80216044	33	8	471812	1.1566	0.12371	0.573162	1		ENSG00000280431	13	34653548	34654271	4	2	495839	1.3182	0.093723	0.434565	0.868794
ENSG00000261095	16	87245728	87260036	44	15	422146	1.1566	0.12373	0.573183	1		ENSG00000201241	15	20088867	20088969	7	1	403979	1.3179	0.093769	0.434707	0.869078
ENSG00000229834	9	29636484	29636851	12	4	304123	1.1564	0.12376	0.573183	1		ENSG00000265257	18	9102734	9254344	10	4	494837	1.3179	0.09377	0.434707	0.869078
ENSG00000180697	3	126268516	126277808	39	11	434678	1.1563	0.12378	0.573183	1		ENSG00000266805	18	9506240	9509724	117	31	477785	1.3178	0.093781	0.43471	0.869084
ENSG00000066651	6	126307576	126360422	79	19	439530	1.1563	0.12378	0.573183	1		ENSG00000139055	12	15066969	15092016	57	14	431237	1.3178	0.093787	0.43471	0.869084
ENSG00000164924	8	101928753	101965569	434	66	410833	1.1563	0.12379	0.573183	1		ENSG00000233266	2	54278471	54278897	13	4	471913	1.3176	0.093814	0.434747	0.869158
ENSG00000204852	12	111051832	111087235	45	6	392332	1.1562	0.12379	0.573183	1		ENSG00000279847	8	94146324	94179079	8	4	457702	1.3176	0.093816	0.434747	0.869158
ENSG00000182117	15	34633914	34635378	20	5	464208	1.1562	0.1238	0.573183	1		ENSG00000063515	22	19136089	19137796	9	2	302174	1.3176	0.093823	0.434747	0.869158
ENSG00000148834	10	106013952	106027217	8	3	442626	1.156	0.12383	0.573183	1		ENSG00000103121	16	81000345	81053875	122	16	482362	1.3175	0.093835	0.434747	0.869158
ENSG00000233616	9	125163249	125165185	5	2	480234	1.156	0.12384	0.573183	1		ENSG00000160216	21	45285067	45406417	377	48	476663	1.3174	0.093847	0.434747	0.869158
ENSG00000127515	19	14951760	14952689	71	16	464320	1.156	0.12384	0.573183	1		ENSG00000177108	14	77597613	77608134	119	34	493474	1.3174	0.09385	0.434747	0.869158
ENSG00000267348	19	45579768	45593649	11	3	481569	1.1558	0.12388	0.573183	1		ENSG00000166734	15	44580929	44707956	52	12	471627	1.3174	0.093853	0.434747	0.869158
ENSG00000234083	21	29327240	29357614	409	60	467872	1.1558	0.12389	0.573183	1		ENSG00000127364	7	141478242	141480619	11	2	480161	1.3173	0.093866	0.434747	0.869158
ENSG00000211770	7	142494923	142494975	10	3	449158	1.1557	0.1239	0.573183	1		ENSG00000139946	14	56585093	56768244	162	24	481173	1.3173	0.093876	0.434747	0.869158
ENSG00000128645	2	177053307	177055635	8	2	480808	1.1556	0.12392	0.573183	1		ENSG00000271043	5	79945819	79945905	6	2	497145	1.3173	0.093877	0.434747	0.869158
ENSG00000280429	16	15884832	15886574	28	9	382266	1.1556	0.12392	0.573183	1		ENSG00000206762	1	205564169	205564275	15	4	496806	1.3172	0.093892	0.434778	0.869221
ENSG00000232083	17	78576349	78576726	11	3	408475	1.1555	0.12394	0.573183	1		ENSG00000283646	3	46458015	46465082	128	25	484163	1.317	0.093926	0.434878	0.869421
ENSG00000058262	3	127770484	127790525	356	41	468753	1.1555	0.12395	0.573183	1		ENSG00000177051	19	46213887	46234162	7	3	490953	1.3169	0.09393	0.434878	0.869421
ENSG00000272799	18	9912313	9912846	5	3	419472	1.1554	0.12397	0.573183	1		ENSG00000235138	9	136919412	136923927	15	3	481915	1.3167	0.093975	0.435015	0.869694
ENSG00000200966	9	103343361	103343661	12	4	455634	1.1553	0.12398	0.573183	1		ENSG00000077984	20	24929866	24940564	289	33	484618	1.3167	0.093976	0.435015	0.869694
ENSG00000214900	14	50394289	50559361	263	43	457154	1.1553	0.12398	0.573183	1		ENSG00000256628	3	101395319	101398061	11	3	496746	1.3165	0.093995	0.435055	0.869774
ENSG00000119787	2	38522022	38604427	248	38	443797	1.1553	0.12399	0.573183	1		ENSG00000117682	1	26758807	26797785	43	10	491649	1.3165	0.094001	0.435055	0.869774
ENSG00000237765	4	15683352	15692062	20	6	466860	1.1553	0.12399	0.573183	1		ENSG00000151838	14	59971779	60043549	67	16	491913	1.3164	0.094014	0.435077	0.869818
ENSG00000138100	2	27505260	27530307	5	2	482524	1.1552	0.124	0.573183	1		ENSG00000087510	20	55204358	55214339	165	29	480257	1.3162	0.094046	0.435182	0.870027
ENSG00000158125	2	31557187	31637581	59	18	460371	1.1552	0.124	0.573183	1		ENSG00000265083	6	5148467	5148556	19	5	494777	1.3162	0.094053	0.435182	0.870027
ENSG00000264538	17	29036317	29103420	124	18	466416	1.1551	0.12402	0.573183	1		ENSG00000151364	11	77726761	77757237	34	8	476583	1.3161	0.094071	0.435227	0.870118
ENSG00000149527	1	2398898	2436965	221	42	457723	1.1551	0.12403	0.573183	1		ENSG00000214342	7	94367964	94368723	4	2	496600	1.3158	0.094125	0.435439	0.870541
ENSG00000100796	14	91923955	91976822	199	20	474539	1.1551	0.12403	0.573183	1		ENSG00000131097	17	42923721	42927848	16	4	457169	1.3157	0.094144	0.435444	0.870552
ENSG00000251218	8	135862178	135894142	28	11	481973	1.155	0.12404	0.573183	1		ENSG00000224883	22	42377308	42378221	5	2	493606	1.3157	0.094144	0.435444	0.870552
ENSG00000223360	2	12739113	12745271	7	2	357031	1.155	0.12405	0.573183	1		ENSG00000197170	17	65334032	65362743	127	21	479652	1.3156	0.094158	0.435444	0.870552
ENSG00000232053	7	135777673	136122174	67	14	444038	1.155	0.12405	0.573183	1		ENSG00000137270	6	52991762	53013627	50	13	489661	1.3156	0.094159	0.435444	0.870552
ENSG00000234650	13	101116694	101133411	90	17	453371	1.155	0.12405	0.573183	1		ENSG00000255029	11	29540623	29574186	7	2	496017	1.3155	0.094176	0.435485	0.870633
ENSG00000156239	21	30244513	30257693	71	12	446283	1.1549	0.12407	0.573226	1		ENSG00000253245	11	103278169	103279104	34	3	487235	1.3151	0.094241	0.435741	0.871145
ENSG00000225155	10	120403272	120403710	118	29	475783	1.1547	0.1241	0.573299	1		ENSG00000189157	4	77135193	77204933	42	8	488452	1.315	0.094252	0.435741	0.871145
ENSG00000186715	1	17081405	17096732	23	7	469995	1.1547	0.12411	0.573299	1		ENSG00000270739	3	16316567	16318139	9	3	497064	1.315	0.094256	0.435741	0.871145
ENSG00000179331	11	107799229	107834208	20	8	426572	1.1546	0.12413	0.573299	1		ENSG00000264600	15	64692409	64692671	2	1	497159	1.3149	0.094271	0.435756	0.871176
ENSG00000249349	5	84408160	84408574	70	13	477195	1.1546	0.12414	0.573299	1		ENSG00000167644	19	38794801	38795649	27	10	494948	1.3149	0.094278	0.435756	0.871176
ENSG00000214612	20	18485277	18485710	11	4	481542	1.1545	0.12414	0.573299	1		ENSG00000254080	8	75521933	75545555	77	25	479347	1.3148	0.094284	0.435756	0.871176
ENSG00000274486	11	94763713	94764409	8	2	416488	1.1545	0.12416	0.573338	1		ENSG00000154263	17	67144148	67240987	225	48	482981	1.3147	0.094303	0.4358	0.871264
ENSG00000179008	14	60902674	60952814	68	15	458341	1.1544	0.12417	0.573338	1		ENSG00000202248	2	11701787	11701905	11	2	467555	1.3147	0.09431	0.4358	0.871264
ENSG00000271242	13	51770017	51770217	6	2	481550	1.1542	0.12421	0.573423	1		ENSG00000265595	20	52684947	52685024	31	5	495578	1.3145	0.094339	0.435839	0.871341
ENSG00000108342	17	38171614	38174066	15	5	470665	1.1542	0.12421	0.573423	1		ENSG00000206866	2	177794713	177794818	13	3	496356	1.3145	0.094342	0.435839	0.871341
ENSG00000133687	12	29653773	29937692	796	69	473576	1.1541	0.12423	0.573465	1		ENSG00000110693	11	15987995	16497935	246	51	486039	1.3145	0.094343	0.435839	0.871341
ENSG00000166578	12	113633246	113658899	131	31	464458	1.154	0.12425	0.573504	1		ENSG00000259426	15	69689243	69707368	8	3	473153	1.3143	0.094365	0.435903	0.871468
ENSG00000236099	2	27381431	27382097	13	4	481249	1.1539	0.12426	0.573504	1		ENSG00000206857	6	120847440	120847546	34	8	496335	1.3142	0.094389	0.435955	0.871573
ENSG00000139970	14	60062695	60337684	140	25	453407	1.1538	0.12429	0.573592	1		ENSG00000243273	3	150608423	150756605	4	2	493749	1.3142	0.094396	0.435955	0.871573
ENSG00000109182	4	48988264	49064096	103	17	465621	1.1536	0.12434	0.573757	1		ENSG00000221714	8	12384247	12384350	30	6	488905	1.3141	0.094401	0.435955	0.871573
ENSG00000183111	5	148961036	149014531	327	53	461624	1.1535	0.12435	0.573757	1		ENSG00000139726	12	123237321	123255611	29	10	457278	1.3141	0.09441	0.435959	0.87158
ENSG00000232511	11	56436493	56437420	16	5	481741	1.1535	0.12436	0.573757	1		ENSG00000166856	12	57388230	57392225	10	2	466001	1.3139	0.094442	0.436068	0.8718
ENSG00000116791	1	75171166	75199092	21	5	440389	1.1534	0.12437	0.573757	1		ENSG00000233122	10	131904310	131906745	10	4	428513	1.3138	0.094456	0.436093	0.871849
ENSG00000237920	1	154349442	154351749	46	7	482079	1.1534	0.12438	0.573757	1		ENSG00000137513	11	78147007	78285909	87	20	488238	1.3138	0.094465	0.436093	0.871849
ENSG00000252357	1	173777627	173777760	1	1	476745	1.1533	0.1244	0.5738	1		ENSG00000233073	7	86413542	86415986	6	2	493918	1.3137	0.094472	0.436093	0.871849
ENSG00000243423	17	33403756	33404026	2	1	422476	1.1532	0.12442	0.573842	1		ENSG00000231441	6	56708800	56728876	57	11	490134	1.3136	0.09449	0.436138	0.871939
ENSG00000239794	1	92295333	92295631	7	2	482483	1.1531	0.12444	0.573884	1		ENSG00000260100	9	37078810	37079773	7	2	496698	1.3134	0.094525	0.436262	0.872186
ENSG00000142676	1	24018269	24022915	6	3	277635	1.1523	0.1246	0.574336	1		ENSG00000253322	8	58506725	58717588	36	12	481617	1.3131	0.094571	0.43637	0.872402
ENSG00000228646	1	213602051	213602420	30	13	461263	1.1523	0.1246	0.574336	1		ENSG00000207336	5	74020924	74021029	4	2	495997	1.3131	0.094575	0.43637	0.872402
ENSG00000154127	11	122526383	122685181	293	25	451325	1.1523	0.1246	0.574336	1		ENSG00000144021	2	96931870	96937383	3	2	391876	1.313	0.094587	0.43637	0.872402
ENSG00000200750	18	19304080	19304190	17	4	438436	1.1522	0.12462	0.574336	1		ENSG00000258609	18	54721790	54739350	16	4	495967	1.3129	0.094602	0.43637	0.872402
ENSG00000213523	5	139929653	139937837	3	2	482413	1.1521	0.12464	0.574336	1		ENSG00000232395	6	114798514	114809916	64	14	481862	1.3129	0.094605	0.43637	0.872402
ENSG00000254574	8	144791177	144795754	6	2	433470	1.1521	0.12464	0.574336	1		ENSG00000239513	3	137490791	137499720	8	4	494761	1.3129	0.094606	0.43637	0.872402
ENSG00000137078	9	35649292	35650947	42	15	471452	1.1521	0.12464	0.574336	1		ENSG00000257122	16	22429993	22449036	17	7	495933	1.3129	0.094606	0.43637	0.872402
ENSG00000270638	6	146056706	146058354	10	3	481906	1.152	0.12466	0.574336	1		ENSG00000068697	2	20232411	20251789	136	37	467003	1.3128	0.09463	0.436378	0.872419
ENSG00000199979	16	68919479	68919580	3	2	477992	1.152	0.12467	0.574336	1		ENSG00000105122	19	15562435	15575382	10	5	465219	1.3127	0.094634	0.436378	0.872419
ENSG00000180929	3	51989330	51991520	7	3	323902	1.1519	0.12468	0.574336	1		ENSG00000213904	19	42901280	43156507	168	47	420807	1.3127	0.094636	0.436378	0.872419
ENSG00000176771	2	133429372	134326034	157	41	460712	1.1518	0.1247	0.574336	1		ENSG00000224958	9	70970105	70972768	5	2	310671	1.3127	0.094641	0.436378	0.872419
ENSG00000101222	20	3758151	3762095	84	24	444498	1.1518	0.1247	0.574336	1		ENSG00000188001	3	188665003	189043093	283	72	478748	1.3127	0.094649	0.436378	0.872419
ENSG00000215477	6	87831411	87832406	9	3	481586	1.1518	0.12471	0.574336	1		ENSG00000265374	18	24805706	24827152	5	2	497067	1.3125	0.094668	0.436428	0.872518
ENSG00000225655	9	72701	88826	580	78	452370	1.1514	0.12477	0.574336	1		ENSG00000235198	10	119321595	119331968	42	11	486742	1.3123	0.094708	0.436541	0.872745
ENSG00000254649	11	78099107	78103451	2	1	480808	1.1515	0.12477	0.574336	1		ENSG00000248445	5	115783243	115843972	30	11	473595	1.3122	0.094722	0.436541	0.872745
ENSG00000272380	18	5840694	5840832	123	24	452796	1.1515	0.12477	0.574336	1		ENSG00000278181	21	18668538	18668915	12	2	469178	1.3122	0.094728	0.436541	0.872745
ENSG00000104325	8	91013633	91064236	95	14	477388	1.1514	0.12478	0.574336	1		ENSG00000170827	9	135955287	135962742	332	44	483428	1.3121	0.094738	0.436541	0.872745
ENSG00000012061	19	45910591	45982086	296	40	465739	1.1514	0.12479	0.574336	1		ENSG00000113209	5	140514800	140518207	24	13	470011	1.3121	0.09474	0.436541	0.872745
ENSG00000202016	2	223363010	223363117	16	6	480788	1.1513	0.1248	0.574336	1		ENSG00000231254	2	213696885	213697669	9	3	493914	1.3121	0.094742	0.436541	0.872745
ENSG00000278276	20	30168693	30169017	8	1	482110	1.1513	0.1248	0.574336	1		ENSG00000226209	10	13350145	13350447	13	4	495023	1.312	0.094752	0.436549	0.872761
ENSG00000261720	16	1115240	1116502	26	7	472156	1.1513	0.12481	0.574336	1		ENSG00000241059	5	90651197	90651843	7	4	495743	1.312	0.094768	0.436575	0.872812
ENSG00000214835	20	10329805	10330276	5	2	478892	1.1513	0.12481	0.574336	1		ENSG00000137563	8	63927644	63951730	59	13	481677	1.3119	0.094774	0.436575	0.872812
ENSG00000235430	17	15672031	15674740	12	3	312296	1.1512	0.12482	0.574336	1		ENSG00000215263	2	42759906	42760582	14	3	496121	1.3118	0.09479	0.436576	0.872815
ENSG00000231537	7	57235587	57236358	10	2	481908	1.1512	0.12483	0.574336	1		ENSG00000171385	1	112313284	112531777	162	35	485368	1.3118	0.094797	0.436576	0.872815
ENSG00000282728	11	100999808	101080322	38	13	438086	1.1511	0.12485	0.574336	1		ENSG00000244734	11	5246694	5248301	16	7	359340	1.3118	0.094799	0.436576	0.872815
ENSG00000081800	7	122753585	122840040	84	22	471244	1.151	0.12487	0.574336	1		ENSG00000223679	22	23332865	23350523	8	2	496246	1.3116	0.094831	0.436686	0.873033
ENSG00000215002	10	108309864	108310879	11	4	478861	1.151	0.12487	0.574336	1		ENSG00000226375	1	173143439	173144642	7	2	493884	1.3115	0.094853	0.436749	0.87316
ENSG00000249392	4	60416860	60496042	143	17	449835	1.1509	0.12488	0.574336	1		ENSG00000215271	14	23741631	23768656	60	20	468035	1.3114	0.094867	0.436775	0.873213
ENSG00000230876	2	33050510	33151760	83	22	470085	1.1509	0.12489	0.574336	1		ENSG00000228369	1	52516590	52518355	18	6	476765	1.3112	0.094897	0.436876	0.873413
ENSG00000261751	16	49954641	49958065	14	4	479767	1.1509	0.12489	0.574336	1		ENSG00000183067	21	41117334	41174023	83	19	488716	1.3111	0.094915	0.436914	0.87349
ENSG00000278981	4	155157132	155158750	4	2	394617	1.1508	0.12491	0.574336	1		ENSG00000227734	10	19579152	19580409	15	4	471534	1.311	0.094927	0.436914	0.87349
ENSG00000171262	15	38746328	38779911	88	23	472680	1.1508	0.12491	0.574336	1		ENSG00000197301	12	66245120	66275947	9	3	496540	1.311	0.09493	0.436914	0.87349
ENSG00000264603	11	18409334	18409407	6	2	481755	1.1507	0.12493	0.574336	1		ENSG00000134470	10	5985602	6020150	57	21	489533	1.3109	0.094942	0.436931	0.873524
ENSG00000259871	16	19326486	19327848	10	2	480894	1.1506	0.12494	0.574336	1		ENSG00000279317	2	211036242	211098700	8	4	494718	1.3109	0.094954	0.436933	0.873529
ENSG00000250515	5	140111875	140112448	62	10	474572	1.1506	0.12495	0.574336	1		ENSG00000170903	11	105878629	105892954	16	5	481438	1.3108	0.094959	0.436933	0.873529
ENSG00000230729	9	34521525	34524239	5	3	480403	1.1506	0.12495	0.574336	1		ENSG00000105438	19	48885827	48894810	76	15	490146	1.3107	0.094986	0.43702	0.873701
ENSG00000018236	12	41086244	41466220	325	42	474592	1.1506	0.12495	0.574336	1		ENSG00000248228	4	20393812	20396479	10	4	496462	1.3106	0.094998	0.437037	0.873736
ENSG00000198862	21	30300466	30365277	17	7	439036	1.1506	0.12495	0.574336	1		ENSG00000200340	6	47791126	47791286	35	7	487604	1.3102	0.095068	0.437273	0.874207
ENSG00000222727	4	186947610	186947740	9	3	478108	1.1503	0.125	0.574496	1		ENSG00000230001	9	4070906	4071884	9	2	426576	1.3101	0.095073	0.437273	0.874207
ENSG00000244062	3	133479144	133481207	17	2	443318	1.1502	0.12503	0.574496	1		ENSG00000231150	6	38890805	38920875	50	16	475212	1.3101	0.095074	0.437273	0.874207
ENSG00000260470	12	54538853	54541009	7	4	480762	1.1502	0.12503	0.574496	1		ENSG00000060971	3	38164201	38178733	6	2	496676	1.3099	0.09511	0.437379	0.874419
ENSG00000205268	8	66629745	66754187	18	7	464116	1.1501	0.12504	0.574496	1		ENSG00000227954	6	133823390	134213940	363	49	461102	1.3099	0.09512	0.437379	0.874419
ENSG00000204449	11	89764274	89775193	204	36	469663	1.1501	0.12506	0.574496	1		ENSG00000232225	13	89867101	89889144	16	4	400096	1.3099	0.095123	0.437379	0.874419
ENSG00000258757	14	53107557	53108284	6	3	306577	1.1499	0.12509	0.574496	1		ENSG00000154511	1	93298294	93427079	74	12	494358	1.3098	0.09513	0.437379	0.874419
ENSG00000279569	16	70695570	70699739	13	6	382731	1.1499	0.12509	0.574496	1		ENSG00000166889	11	59404189	59436453	54	13	474186	1.3095	0.095175	0.437548	0.874757
ENSG00000236013	6	140388572	140414858	23	10	481576	1.1499	0.1251	0.574496	1		ENSG00000124523	6	13574761	13615390	37	10	486871	1.3093	0.095216	0.437698	0.875058
ENSG00000214759	14	65735547	65735816	41	11	438672	1.1499	0.1251	0.574496	1		ENSG00000206796	10	37424165	37424271	7	4	470120	1.3091	0.095258	0.437853	0.875368
ENSG00000202184	1	246352316	246352420	12	4	404453	1.1498	0.12512	0.574496	1		ENSG00000277651	14	66453685	66454165	6	3	391989	1.309	0.095267	0.437857	0.875374
ENSG00000133103	13	40229764	40365802	308	23	456983	1.1497	0.12513	0.574496	1		ENSG00000266756	8	103137660	103137743	13	5	494663	1.3088	0.0953	0.43797	0.875602
ENSG00000135423	12	56864728	56882198	39	15	467547	1.1497	0.12514	0.574496	1		ENSG00000177752	4	44624082	44653658	53	16	492739	1.3086	0.095338	0.438018	0.875698
ENSG00000264451	17	46537732	46543402	100	11	480402	1.1497	0.12514	0.574496	1		ENSG00000135956	2	96914254	96931732	24	9	449359	1.3086	0.095343	0.438018	0.875698
ENSG00000118922	13	74260226	74569186	232	42	464687	1.1496	0.12515	0.574496	1		ENSG00000256966	9	37541337	37592466	5	2	496433	1.3085	0.095344	0.438018	0.875698
ENSG00000131389	3	14444076	14530857	433	61	452734	1.1496	0.12516	0.574496	1		ENSG00000252254	1	8388127	8388239	6	2	494275	1.3085	0.095358	0.438018	0.875698
ENSG00000130479	19	17830161	17845325	28	7	469859	1.1496	0.12516	0.574496	1		ENSG00000201050	4	165708442	165708548	33	8	476748	1.3085	0.09536	0.438018	0.875698
ENSG00000226072	2	170514642	170517867	21	5	482104	1.1495	0.12517	0.574496	1		ENSG00000266069	10	25380385	25380483	1	1	496010	1.3085	0.09536	0.438018	0.875698
ENSG00000241749	12	66151800	66220777	7	4	439518	1.1495	0.12518	0.574496	1		ENSG00000225044	3	2004065	2029154	32	6	369687	1.3081	0.095416	0.438199	0.87606
ENSG00000130529	19	49660998	49715093	19	8	428802	1.1494	0.1252	0.574523	1		ENSG00000255201	8	38279407	38283614	4	2	448100	1.3081	0.095416	0.438199	0.87606
ENSG00000136770	10	22045466	22292654	90	20	471268	1.1493	0.12521	0.574523	1		ENSG00000264791	17	32469966	32474066	75	12	482941	1.308	0.095438	0.438238	0.876138
ENSG00000070614	5	149877340	149937773	203	41	465352	1.1492	0.12523	0.574523	1		ENSG00000259362	15	77817882	77826452	65	8	484777	1.308	0.095441	0.438238	0.876138
ENSG00000199394	12	49285913	49286011	33	10	474625	1.1492	0.12524	0.574523	1		ENSG00000180834	3	183533664	183543382	18	3	477174	1.3079	0.095461	0.438292	0.876246
ENSG00000196531	12	57106212	57120981	88	23	465005	1.1492	0.12524	0.574523	1		ENSG00000120910	8	22298332	22398655	151	12	485479	1.3077	0.095484	0.43836	0.876381
ENSG00000229862	6	74233341	74280319	47	7	477766	1.149	0.12528	0.574641	1		ENSG00000107960	10	105642300	105677963	135	15	483482	1.3076	0.095498	0.438386	0.876433
ENSG00000263528	1	206643838	206670222	22	9	429222	1.1489	0.12529	0.574641	1		ENSG00000165119	9	86582998	86595519	54	12	484495	1.3076	0.095512	0.438392	0.876444
ENSG00000257253	12	50254990	50259585	14	3	476261	1.1489	0.12531	0.574641	1		ENSG00000221837	21	46047040	46048210	28	4	462737	1.3075	0.095522	0.438392	0.876444
ENSG00000229534	11	5592477	5593422	28	4	475743	1.1488	0.12532	0.574641	1		ENSG00000242705	3	88997292	89000078	82	22	481774	1.3075	0.095524	0.438392	0.876444
ENSG00000182919	11	93474757	93497915	15	5	420223	1.1488	0.12532	0.574641	1		ENSG00000213470	12	54026572	54026935	4	2	496831	1.3073	0.095552	0.438482	0.876625
ENSG00000232864	1	227598318	227599020	50	9	475198	1.1486	0.12535	0.574675	1		ENSG00000150676	11	85566144	85631064	224	43	491518	1.3071	0.095583	0.438505	0.87667
ENSG00000206042	8	6896093	6896961	31	6	460697	1.1486	0.12535	0.574675	1		ENSG00000241261	4	62077370	62077921	73	6	496624	1.3071	0.095584	0.438505	0.87667
ENSG00000198797	1	177140633	177251558	68	16	476908	1.1486	0.12536	0.574675	1		ENSG00000065413	2	197852212	198175511	319	46	475565	1.3071	0.095589	0.438505	0.87667
ENSG00000217644	1	33445548	33446073	7	2	457438	1.1485	0.12538	0.574709	1		ENSG00000127589	8	30209389	30211034	68	11	482234	1.3071	0.09559	0.438505	0.87667
ENSG00000271172	4	25222025	25222535	10	6	481611	1.1484	0.12539	0.574709	1		ENSG00000134812	11	59596741	59612974	26	6	438696	1.307	0.095605	0.438519	0.8767
ENSG00000234159	21	17116323	17117399	11	2	481545	1.1484	0.1254	0.574709	1		ENSG00000272019	22	23474919	23475192	2	1	495643	1.307	0.095611	0.438519	0.8767
ENSG00000124098	20	54933971	54943719	21	5	472917	1.1481	0.12545	0.574889	1		ENSG00000227274	17	12575179	12609452	24	5	483593	1.3069	0.095618	0.438519	0.8767
ENSG00000141552	17	79848666	79858867	31	6	436237	1.1481	0.12547	0.57493	1		ENSG00000280136	11	150836	180404	3	1	302915	1.3069	0.095631	0.438527	0.876715
ENSG00000100341	22	44275558	44287893	135	45	449977	1.1479	0.1255	0.57493	1		ENSG00000246090	4	100010008	100222513	246	45	462500	1.3067	0.095649	0.438527	0.876715
ENSG00000270110	1	228483612	228490699	6	3	482360	1.1479	0.12551	0.57493	1		ENSG00000205412	3	147884131	147885085	4	2	494871	1.3067	0.095654	0.438527	0.876715
ENSG00000227847	7	124985879	124986251	53	12	468297	1.1478	0.12553	0.57493	1		ENSG00000215533	21	30565801	30660526	65	6	486546	1.3067	0.095655	0.438527	0.876715
ENSG00000207935	9	73424891	73425000	17	4	471246	1.1477	0.12554	0.57493	1		ENSG00000266107	17	80626109	80626183	15	6	403771	1.3067	0.095661	0.438527	0.876715
ENSG00000136697	2	113825547	113833427	41	8	450417	1.1476	0.12556	0.57493	1		ENSG00000251726	14	35314506	35314566	16	5	496488	1.3066	0.095677	0.438534	0.876728
ENSG00000253698	5	177777868	177779251	102	29	435613	1.1476	0.12557	0.57493	1		ENSG00000251504	4	178650792	178829090	14	3	494906	1.3066	0.095679	0.438534	0.876728
ENSG00000260148	16	57125125	57126215	14	5	416385	1.1475	0.12558	0.57493	1		ENSG00000007341	1	113066140	113162040	15	5	475755	1.3064	0.095705	0.438577	0.876815
ENSG00000166333	11	6624938	6632105	31	10	475251	1.1475	0.12559	0.57493	1		ENSG00000260889	16	46876544	46878530	3	1	186689	1.3064	0.095705	0.438577	0.876815
ENSG00000141504	17	7529552	7531173	59	22	457177	1.1475	0.12559	0.57493	1		ENSG00000274204	13	107158394	107159061	7	2	493442	1.3063	0.095728	0.438644	0.87695
ENSG00000189120	17	45922274	45933240	22	6	479825	1.1475	0.12559	0.57493	1		ENSG00000284167	2	143857505	143858181	1	1	493339	1.3062	0.09575	0.438691	0.877043
ENSG00000100387	22	41347363	41369313	45	9	469931	1.1475	0.12559	0.57493	1		ENSG00000249031	5	173988779	173989066	12	5	432497	1.3061	0.095755	0.438691	0.877043
ENSG00000255087	11	126936897	126971215	57	10	451072	1.1474	0.1256	0.57493	1		ENSG00000218337	6	49045349	49045688	28	9	484416	1.3061	0.095763	0.438691	0.877043
ENSG00000226376	9	7930827	7935137	11	5	451230	1.1473	0.12562	0.574968	1		ENSG00000223552	3	46406446	46448550	43	12	492059	1.3059	0.095799	0.438818	0.877297
ENSG00000264989	13	112563079	112563148	41	16	432776	1.1473	0.12563	0.574968	1		ENSG00000181273	11	56756347	56757342	7	4	496341	1.3058	0.095817	0.438825	0.87731
ENSG00000277373	20	17546146	17546496	47	18	449811	1.1472	0.12566	0.575051	1		ENSG00000269054	19	58873951	58877958	7	4	402495	1.3058	0.095817	0.438825	0.87731
ENSG00000081181	14	68086515	68118437	5	2	480349	1.1471	0.12567	0.575051	1		ENSG00000267620	18	57863788	57865405	10	4	464226	1.3056	0.09584	0.438842	0.877346
ENSG00000253817	8	48109655	48109946	1	1	304593	1.147	0.1257	0.575089	1		ENSG00000234915	1	212472837	212505055	9	3	496381	1.3056	0.095852	0.438842	0.877346
ENSG00000252572	18	5579413	5579484	1	1	473819	1.147	0.1257	0.575089	1		ENSG00000251908	12	14403166	14403275	132	21	476820	1.3056	0.095852	0.438842	0.877346
ENSG00000214140	17	74536115	74539920	5	2	478268	1.1467	0.12575	0.575268	1		ENSG00000265470	3	185485635	185485692	35	14	461413	1.3055	0.095854	0.438842	0.877346
ENSG00000274064	8	141049853	141051134	104	26	467868	1.1465	0.1258	0.575398	1		ENSG00000125968	20	30193086	30194318	54	4	490625	1.3054	0.095873	0.43888	0.87742
ENSG00000216099	14	101514238	101514316	10	2	480822	1.1464	0.1258	0.575398	1		ENSG00000265402	18	49139009	49139480	48	15	308413	1.3054	0.09588	0.43888	0.87742
ENSG00000170634	2	54197975	54532437	306	36	469502	1.1463	0.12583	0.57543	1		ENSG00000122707	9	36036430	36124448	174	22	458513	1.3053	0.095887	0.43888	0.87742
ENSG00000236583	8	100245276	100246687	3	2	482158	1.1462	0.12585	0.57543	1		ENSG00000183604	16	30278874	30346695	149	32	448571	1.3052	0.095905	0.438891	0.877443
ENSG00000101191	20	61509090	61569304	481	78	452856	1.1461	0.12587	0.57543	1		ENSG00000257594	12	89913185	89918583	14	4	483731	1.3052	0.095906	0.438891	0.877443
ENSG00000199701	8	95725943	95726040	31	6	469827	1.146	0.12589	0.57543	1		ENSG00000183760	19	39574945	39602133	31	11	489104	1.3052	0.095916	0.438899	0.877458
ENSG00000207268	9	119943345	119943479	7	3	480794	1.146	0.12589	0.57543	1		ENSG00000132749	11	68474908	68519032	70	17	482665	1.3049	0.095957	0.438975	0.87761
ENSG00000100243	22	43013846	43045574	61	8	417242	1.146	0.12589	0.57543	1		ENSG00000207759	1	198828173	198828282	54	7	479400	1.3049	0.09597	0.438975	0.87761
ENSG00000217181	6	10574982	10575460	1	1	482590	1.146	0.1259	0.57543	1		ENSG00000083544	13	60970591	61148012	28	9	477486	1.3049	0.095971	0.438975	0.87761
ENSG00000214708	17	30468245	30470154	4	1	481487	1.1459	0.12591	0.57543	1		ENSG00000239910	14	74641159	74641454	48	10	489763	1.3049	0.095971	0.438975	0.87761
ENSG00000206615	22	31784719	31784823	94	26	456693	1.146	0.12591	0.57543	1		ENSG00000224616	1	100729565	100731676	12	2	497063	1.3048	0.095974	0.438975	0.87761
ENSG00000250098	4	12949198	12950294	49	12	474879	1.1457	0.12595	0.57543	1		ENSG00000250955	5	95300703	95322015	4	2	496432	1.3048	0.095983	0.438978	0.877617
ENSG00000253143	8	71383347	71392858	3	1	479886	1.1457	0.12595	0.57543	1		ENSG00000177731	17	18148150	18162230	7	3	495608	1.3046	0.096011	0.439044	0.877749
ENSG00000233544	3	24597325	24597950	4	1	482418	1.1457	0.12597	0.57543	1		ENSG00000136104	13	51483814	51547881	59	14	486136	1.3046	0.096014	0.439044	0.877749
ENSG00000113946	3	190105661	190129932	56	14	481197	1.1457	0.12597	0.57543	1		ENSG00000254160	8	1196789	1198760	367	50	481448	1.3045	0.09603	0.439051	0.877762
ENSG00000230732	3	196639517	196641450	7	4	481419	1.1457	0.12597	0.57543	1		ENSG00000170604	19	46386865	46389428	18	3	479219	1.3045	0.096032	0.439051	0.877762
ENSG00000182379	12	57610578	57620232	12	5	454650	1.1456	0.12597	0.57543	1		ENSG00000177508	16	54317216	54320675	37	10	472963	1.3043	0.096071	0.439175	0.87801
ENSG00000229569	10	80760241	80763560	155	26	390118	1.1455	0.126	0.575513	1		ENSG00000280139	5	175866091	175866239	90	14	479034	1.3042	0.096082	0.439175	0.87801
ENSG00000240096	14	93689944	93690485	11	4	425470	1.1455	0.12601	0.575513	1		ENSG00000239702	17	42368226	42368519	48	11	478422	1.3042	0.096084	0.439175	0.87801
ENSG00000220884	6	129250140	129251133	7	2	456660	1.1453	0.12603	0.575555	1		ENSG00000005073	7	27221134	27224835	106	29	465219	1.304	0.096125	0.4393	0.878261
ENSG00000151320	14	32798479	33306887	234	53	455346	1.1451	0.12607	0.575672	1		ENSG00000178974	14	55738021	55820327	13	2	496345	1.3039	0.096128	0.4393	0.878261
ENSG00000159184	17	46802125	46806540	7	3	481834	1.1451	0.12609	0.575672	1		ENSG00000079459	8	11653082	11696818	150	27	480107	1.3038	0.096145	0.43934	0.87834
ENSG00000233124	13	97824723	97831876	16	2	481108	1.145	0.1261	0.575672	1		ENSG00000259296	15	52000192	52007417	14	4	493977	1.3037	0.096166	0.439398	0.878456
ENSG00000232560	21	18811208	18821503	65	11	468553	1.145	0.1261	0.575672	1		ENSG00000166167	10	103113790	103317078	292	45	479415	1.3036	0.096177	0.439404	0.878468
ENSG00000240973	7	115319399	115322672	9	3	442249	1.145	0.12611	0.575672	1		ENSG00000123095	12	26272959	26278060	505	43	485649	1.3036	0.096184	0.439404	0.878468
ENSG00000185640	12	53215231	53228079	187	33	456062	1.1448	0.12616	0.575851	1		ENSG00000196636	7	96745902	96811075	420	26	460235	1.3035	0.0962	0.439404	0.878468
ENSG00000130208	19	45417504	45422603	44	12	474012	1.1447	0.12618	0.575893	1		ENSG00000130558	9	137967268	138013025	672	135	446084	1.3035	0.096205	0.439404	0.878468
ENSG00000248830	19	35033367	35036300	19	3	481188	1.1444	0.12622	0.575982	1		ENSG00000232381	11	5740520	5741442	14	5	496700	1.3033	0.09623	0.439404	0.878468
ENSG00000243317	7	135347269	135361160	14	4	481416	1.1444	0.12623	0.575982	1		ENSG00000272030	1	153603914	153606873	15	2	493797	1.3033	0.096237	0.439404	0.878468
ENSG00000251284	4	69990992	69992169	7	2	480859	1.1443	0.12626	0.575982	1		ENSG00000261606	15	75108564	75124136	21	5	494708	1.3033	0.096243	0.439404	0.878468
ENSG00000233175	17	43315395	43319101	7	3	433500	1.1443	0.12626	0.575982	1		ENSG00000214593	9	128026124	128026369	4	1	491436	1.3032	0.096253	0.439404	0.878468
ENSG00000237721	21	40378574	40383255	15	7	457277	1.1442	0.12626	0.575982	1		ENSG00000174282	17	7362685	7387582	56	13	487051	1.3032	0.096255	0.439404	0.878468
ENSG00000267795	16	4838398	4846492	18	5	480817	1.1442	0.12627	0.575982	1		ENSG00000261587	8	145576888	145578574	6	2	494556	1.3032	0.096257	0.439404	0.878468
ENSG00000109063	17	10531844	10560626	81	14	430237	1.1441	0.12628	0.575982	1		ENSG00000226961	2	11491753	11492244	11	3	495514	1.3031	0.096265	0.439404	0.878468
ENSG00000264600	15	64692409	64692671	2	1	482593	1.1441	0.1263	0.575982	1		ENSG00000223537	6	109809109	109828003	2	1	496404	1.3031	0.096267	0.439404	0.878468
ENSG00000237148	13	81847026	81847305	5	2	481571	1.144	0.12632	0.575982	1		ENSG00000252137	6	76302771	76302861	7	3	496710	1.3031	0.096275	0.439404	0.878468
ENSG00000261663	16	2290488	2291819	8	2	478128	1.144	0.12632	0.575982	1		ENSG00000184445	12	123011795	123110943	137	28	415374	1.3029	0.096299	0.439476	0.878611
ENSG00000251439	17	39343196	39343388	3	2	480347	1.144	0.12632	0.575982	1		ENSG00000250043	4	174798622	174834403	156	45	471972	1.3028	0.096324	0.439552	0.878764
ENSG00000151151	10	59951278	60027694	23	5	469496	1.1439	0.12633	0.575982	1		ENSG00000149596	20	42740335	42816218	113	38	470090	1.3026	0.096348	0.439605	0.87887
ENSG00000249867	11	28724162	29085368	101	24	461801	1.1438	0.12636	0.576019	1		ENSG00000219262	6	28423425	28423918	39	7	481226	1.3026	0.096361	0.439605	0.87887
ENSG00000252367	20	5094639	5094729	6	1	481792	1.1438	0.12636	0.576019	1		ENSG00000249055	4	99830688	99830999	6	3	497019	1.3025	0.096374	0.439605	0.87887
ENSG00000272387	10	43078689	43078823	8	3	480570	1.1435	0.12641	0.576198	1		ENSG00000271793	6	86267696	86324952	3	2	494956	1.3025	0.096378	0.439605	0.87887
ENSG00000207222	5	133835869	133835975	25	5	467976	1.1434	0.12645	0.576249	1		ENSG00000166819	15	90207596	90222658	10	6	413593	1.3024	0.096385	0.439605	0.87887
ENSG00000251349	9	103204553	103339918	9	2	443072	1.1433	0.12645	0.576249	1		ENSG00000141527	17	78143811	78183130	67	23	484879	1.3024	0.096396	0.439605	0.87887
ENSG00000253083	2	148471024	148471123	7	3	482530	1.1433	0.12646	0.576249	1		ENSG00000141338	17	66863433	66951533	75	13	487282	1.3023	0.096401	0.439605	0.87887
ENSG00000104763	8	17913501	17942507	110	23	468847	1.1433	0.12647	0.576249	1		ENSG00000138435	2	175612320	175652663	61	11	480030	1.3023	0.096402	0.439605	0.87887
ENSG00000177628	1	155204243	155214490	130	29	453911	1.143	0.12651	0.576249	1		ENSG00000265803	6	158596016	158596102	128	31	477738	1.3022	0.096424	0.439668	0.878995
ENSG00000155621	9	74526461	74600970	53	13	447798	1.143	0.12651	0.576249	1		ENSG00000246820	11	8190714	8200450	89	22	491826	1.3017	0.096514	0.440011	0.879682
ENSG00000204989	11	59259125	59260054	11	2	481633	1.1431	0.12651	0.576249	1		ENSG00000216324	6	88135513	88135806	13	3	496472	1.3016	0.09652	0.440011	0.879682
ENSG00000265252	2	220413795	220413869	5	1	482191	1.143	0.12652	0.576249	1		ENSG00000267555	19	33322201	33324074	15	5	496028	1.3015	0.096549	0.440011	0.879682
ENSG00000227888	8	12219528	12245805	198	39	401657	1.143	0.12652	0.576249	1		ENSG00000254764	11	49007423	49013433	138	18	461742	1.3015	0.096552	0.440011	0.879682
ENSG00000280205	18	74097598	74101362	142	29	445471	1.1429	0.12653	0.576249	1		ENSG00000216436	6	25732725	25733055	10	2	496937	1.3014	0.096566	0.440011	0.879682
ENSG00000251712	7	148518104	148518165	6	3	430936	1.1428	0.12656	0.576336	1		ENSG00000166888	12	57489191	57522883	37	10	486718	1.3014	0.096566	0.440011	0.879682
ENSG00000236053	13	109962483	109964121	91	24	451538	1.1426	0.1266	0.576391	1		ENSG00000251350	4	44018878	44024080	47	10	474788	1.3013	0.096577	0.440011	0.879682
ENSG00000233489	7	153146514	153146960	13	2	481154	1.1426	0.12661	0.576391	1		ENSG00000282432	10	81813184	81813304	7	3	492870	1.3012	0.096594	0.440011	0.879682
ENSG00000249242	4	83404323	83483510	184	30	454650	1.1424	0.12663	0.576391	1		ENSG00000264060	17	75393066	75393136	6	2	443573	1.3012	0.096596	0.440011	0.879682
ENSG00000204928	5	145238084	145316689	22	8	424655	1.1425	0.12663	0.576391	1		ENSG00000213067	7	56665072	56666035	74	17	464052	1.3012	0.096597	0.440011	0.879682
ENSG00000218337	6	49045349	49045688	28	9	469976	1.1424	0.12664	0.576391	1		ENSG00000199710	1	111307030	111307128	131	19	481244	1.3012	0.096599	0.440011	0.879682
ENSG00000259793	2	234259778	234262062	4	2	481256	1.1424	0.12665	0.576391	1		ENSG00000215002	10	108309864	108310879	11	4	493397	1.3012	0.096599	0.440011	0.879682
ENSG00000163521	2	220101328	220110200	10	5	420628	1.1423	0.12666	0.576391	1		ENSG00000174996	11	66024765	66035331	21	11	479987	1.3011	0.096621	0.440026	0.879711
ENSG00000111879	6	119280994	119470552	163	24	467970	1.1423	0.12667	0.576391	1		ENSG00000225315	1	24367325	24413289	228	53	488922	1.301	0.096623	0.440026	0.879711
ENSG00000125319	17	42219274	42239844	14	2	460225	1.1423	0.12667	0.576391	1		ENSG00000224718	1	175846479	175849604	13	4	465326	1.301	0.096627	0.440026	0.879711
ENSG00000232628	1	224396449	224400981	27	5	305888	1.1422	0.12669	0.57642	1		ENSG00000214146	3	193675161	193721448	165	38	477318	1.3008	0.096656	0.44012	0.879899
ENSG00000250191	4	134495721	134496363	28	8	445962	1.1421	0.1267	0.57642	1		ENSG00000264879	20	20297428	20297684	8	2	495086	1.3008	0.096668	0.440137	0.879933
ENSG00000124140	20	44650329	44688791	73	20	463529	1.1421	0.12671	0.57642	1		ENSG00000251095	4	90472507	90647903	326	23	490781	1.3006	0.096693	0.440193	0.880046
ENSG00000263823	18	29522538	29524119	8	4	455824	1.142	0.12672	0.57642	1		ENSG00000147481	8	50822349	51706678	83	22	490906	1.3006	0.096697	0.440193	0.880046
ENSG00000214135	3	197305084	197354777	104	26	430036	1.142	0.12674	0.576462	1		ENSG00000225056	20	23635862	23637027	6	3	493951	1.3005	0.096712	0.440224	0.880107
ENSG00000199363	3	183171602	183171732	78	14	466391	1.1418	0.12677	0.576495	1		ENSG00000241690	20	2795614	2798712	9	5	335865	1.3004	0.096737	0.4403	0.880259
ENSG00000207982	6	119390212	119390308	7	4	480083	1.1418	0.12677	0.576495	1		ENSG00000240499	7	121968523	122080442	26	8	482997	1.3	0.0968	0.440518	0.880696
ENSG00000275371	16	30122216	30123276	10	4	298364	1.1418	0.12678	0.576495	1		ENSG00000268754	16	86259186	86309351	23	8	433317	1.3	0.096809	0.440518	0.880696
ENSG00000121897	4	39460207	39481126	506	48	464787	1.1413	0.12687	0.576855	1		ENSG00000249388	12	54475902	54496477	8	3	416231	1.2999	0.09681	0.440518	0.880696
ENSG00000270720	4	90040435	90041022	17	5	460792	1.1412	0.1269	0.576939	1		ENSG00000023445	11	102188181	102210134	88	15	367572	1.2998	0.096837	0.440555	0.880769
ENSG00000180198	1	28832455	28865812	129	17	469424	1.141	0.12693	0.576939	1		ENSG00000278052	18	31805894	31806393	4	2	495784	1.2998	0.096838	0.440555	0.880769
ENSG00000074696	15	65822756	65870690	153	24	475763	1.1409	0.12695	0.576939	1		ENSG00000099864	19	708939	748329	277	55	443409	1.2998	0.096843	0.440555	0.880769
ENSG00000264693	18	75334508	75336471	76	22	446836	1.1409	0.12696	0.576939	1		ENSG00000173862	7	33765593	33768068	6	3	442676	1.2996	0.096861	0.440584	0.880827
ENSG00000166405	11	8127640	8190602	113	23	474910	1.1408	0.12698	0.576939	1		ENSG00000277494	8	144295068	144299044	88	24	466075	1.2996	0.096866	0.440584	0.880827
ENSG00000267441	17	18292185	18292773	20	2	418441	1.1408	0.12698	0.576939	1		ENSG00000129244	17	7554430	7561086	12	4	415694	1.2994	0.096906	0.440682	0.881022
ENSG00000260877	11	69186231	69187280	6	2	481067	1.1407	0.127	0.576939	1		ENSG00000235937	2	54256689	54257819	7	4	451103	1.2993	0.096912	0.440682	0.881022
ENSG00000233416	2	20806040	20806414	38	17	438175	1.1406	0.12702	0.576939	1		ENSG00000229356	21	45870869	45875167	8	3	496578	1.2993	0.096919	0.440682	0.881022
ENSG00000248588	5	92161962	92179711	76	13	470650	1.1406	0.12702	0.576939	1		ENSG00000125089	4	8201091	8242830	572	77	430233	1.2993	0.096926	0.440682	0.881022
ENSG00000173156	11	66824289	66839484	129	26	451309	1.1406	0.12702	0.576939	1		ENSG00000274105	12	32881103	32881958	8	2	458033	1.2993	0.096929	0.440682	0.881022
ENSG00000237989	21	44778027	44782229	71	17	466928	1.1406	0.12702	0.576939	1		ENSG00000233695	13	114518603	114548717	44	9	461319	1.2991	0.09695	0.440706	0.881071
ENSG00000100380	22	41220539	41253026	3	2	480113	1.1406	0.12702	0.576939	1		ENSG00000242516	3	75721542	75728454	15	2	495574	1.2991	0.096951	0.440706	0.881071
ENSG00000236094	13	31456688	31457532	11	4	480544	1.1405	0.12703	0.576939	1		ENSG00000215428	9	133274029	133282639	5	2	494075	1.2989	0.096983	0.440809	0.881278
ENSG00000116785	1	196743925	196764536	156	32	457408	1.1404	0.12707	0.577022	1		ENSG00000187747	11	5602107	5603114	17	6	495633	1.2989	0.096992	0.440809	0.881278
ENSG00000257228	12	41803269	41867312	19	4	480407	1.1404	0.12707	0.577022	1		ENSG00000221073	5	54148674	54148776	106	18	494609	1.2988	0.097002	0.440809	0.881278
ENSG00000111554	12	68688348	68726161	88	28	471514	1.1402	0.12711	0.577096	1		ENSG00000273461	3	72110212	72119084	14	5	495751	1.2988	0.097007	0.440809	0.881278
ENSG00000263499	17	55678217	55685773	55	18	475284	1.1402	0.12711	0.577096	1		ENSG00000255371	11	132729140	132729972	41	12	483321	1.2987	0.097029	0.44086	0.881378
ENSG00000233799	4	758275	758862	26	7	481893	1.1401	0.12713	0.577096	1		ENSG00000229847	10	119232726	119304579	748	84	478387	1.2986	0.097035	0.44086	0.881378
ENSG00000282100	15	58983305	58985324	13	2	428625	1.1401	0.12713	0.577096	1		ENSG00000233478	1	25971035	25985602	55	10	469025	1.2986	0.097043	0.44086	0.881378
ENSG00000183379	14	74872596	74892805	23	6	480314	1.1399	0.12716	0.577183	1		ENSG00000228727	6	31730773	31732628	5	3	497213	1.2985	0.097061	0.440904	0.881466
ENSG00000198750	7	74807499	74867509	16	6	460455	1.1397	0.1272	0.577257	1		ENSG00000261362	16	16635074	16635704	112	26	468528	1.2984	0.097082	0.440961	0.881581
ENSG00000198876	9	34086385	34126771	93	30	464841	1.1397	0.1272	0.577257	1		ENSG00000228757	14	106892325	106892465	3	1	285492	1.2982	0.097105	0.441028	0.881715
ENSG00000260874	16	2506253	2509980	2	1	326153	1.1397	0.12721	0.577257	1		ENSG00000226366	2	52154020	52154500	12	4	493946	1.2982	0.097115	0.441036	0.88173
ENSG00000234393	10	115470440	115479091	13	4	481850	1.1396	0.12722	0.577257	1		ENSG00000184786	6	170140210	170151655	123	16	475819	1.298	0.097137	0.441098	0.881854
ENSG00000151287	13	103418340	103426161	106	19	466614	1.1395	0.12725	0.577267	1		ENSG00000254877	11	58735069	58735764	3	1	392648	1.2979	0.097158	0.441155	0.881969
ENSG00000223120	15	97385299	97385614	22	4	424101	1.1394	0.12726	0.577267	1		ENSG00000252901	6	30056598	30056730	39	13	441340	1.2978	0.097172	0.441181	0.882021
ENSG00000178404	17	76886662	76899283	103	16	450804	1.1392	0.1273	0.577267	1		ENSG00000227835	9	2907073	3053408	50	9	466904	1.2977	0.097188	0.441216	0.882091
ENSG00000165609	10	12207324	12238143	115	22	467091	1.1392	0.12731	0.577267	1		ENSG00000204161	10	50362770	50396445	73	19	472585	1.2976	0.097209	0.441231	0.882121
ENSG00000242295	15	96991384	96991723	2	1	477425	1.1392	0.12731	0.577267	1		ENSG00000151650	10	135050908	135055433	21	4	449846	1.2975	0.097223	0.441231	0.882121
ENSG00000241218	3	107046677	107048044	14	3	373558	1.1391	0.12733	0.577267	1		ENSG00000226206	9	92501142	92523200	350	46	483297	1.2975	0.097225	0.441231	0.882121
ENSG00000261040	17	58160927	58169246	31	7	447756	1.1391	0.12734	0.577267	1		ENSG00000167178	15	74421715	74429143	5	2	497103	1.2975	0.097232	0.441231	0.882121
ENSG00000253840	8	55160193	55160466	14	4	481866	1.139	0.12736	0.577267	1		ENSG00000251199	4	135176328	135248628	13	3	484612	1.2975	0.097233	0.441231	0.882121
ENSG00000132549	8	100025494	100889808	167	30	472857	1.139	0.12736	0.577267	1		ENSG00000259427	15	45858974	45859272	3	2	496922	1.2974	0.097249	0.441237	0.882134
ENSG00000259287	15	34150803	34157026	12	3	442136	1.139	0.12736	0.577267	1		ENSG00000248216	5	37505790	37506959	5	2	497107	1.2974	0.097251	0.441237	0.882134
ENSG00000223231	1	84259560	84259653	16	6	439221	1.1389	0.12737	0.577267	1		ENSG00000172901	5	115298191	115363299	16	7	476145	1.2972	0.097274	0.441271	0.8822
ENSG00000261168	1	151102551	151104086	11	3	481859	1.1389	0.12737	0.577267	1		ENSG00000229761	21	37097045	37097398	3	1	227967	1.2972	0.097275	0.441271	0.8822
ENSG00000165935	12	27619743	27655118	34	6	447411	1.1389	0.12737	0.577267	1		ENSG00000235760	2	47754676	47762338	34	13	488310	1.2972	0.097288	0.441272	0.882203
ENSG00000250909	5	175774944	175780587	4	2	482180	1.1388	0.12739	0.577267	1		ENSG00000204669	9	74666292	74687637	224	38	338222	1.2971	0.097292	0.441272	0.882203
ENSG00000260341	16	34726695	34727817	1	1	481691	1.1388	0.1274	0.577267	1		ENSG00000199633	15	78383514	78383639	5	2	495917	1.297	0.09732	0.441351	0.882361
ENSG00000100485	14	50583838	50698276	37	11	458444	1.1387	0.12742	0.577267	1		ENSG00000225284	2	39088862	39090275	5	2	496338	1.2969	0.09733	0.441351	0.882361
ENSG00000199047	5	149112388	149112453	11	4	480854	1.1386	0.12743	0.577267	1		ENSG00000225191	1	104469189	104470428	31	6	490256	1.2969	0.097341	0.441351	0.882361
ENSG00000201573	14	50935115	50935216	3	1	482357	1.1386	0.12743	0.577267	1		ENSG00000010030	6	36321868	36355577	16	6	465029	1.2968	0.097352	0.441351	0.882361
ENSG00000167107	17	48503519	48552198	44	10	456491	1.1386	0.12743	0.577267	1		ENSG00000258747	14	44976610	45007716	36	10	487468	1.2966	0.097377	0.441351	0.882361
ENSG00000264387	13	55748589	55748683	10	3	481333	1.1386	0.12744	0.577267	1		ENSG00000263620	17	8054134	8066293	8	2	496330	1.2966	0.097381	0.441351	0.882361
ENSG00000170571	5	49692026	49737201	446	26	450157	1.1384	0.12748	0.577394	1		ENSG00000273796	21	46823724	46824284	5	3	369390	1.2966	0.097384	0.441351	0.882361
ENSG00000151033	10	30900708	30918691	46	11	473953	1.1384	0.12749	0.577394	1		ENSG00000201186	4	120288717	120288801	21	3	482204	1.2966	0.097389	0.441351	0.882361
ENSG00000229695	2	43907604	43908761	26	7	460008	1.138	0.12756	0.577662	1		ENSG00000072062	19	14202500	14228556	19	7	332546	1.2966	0.097389	0.441351	0.882361
ENSG00000188487	11	15133970	15268754	150	40	446459	1.1379	0.12759	0.577695	1		ENSG00000234033	13	62379283	62379809	44	10	489023	1.2965	0.097397	0.441351	0.882361
ENSG00000255338	11	49132308	49132772	10	4	446869	1.1378	0.12759	0.577695	1		ENSG00000276411	2	11814090	11817051	11	5	437120	1.2965	0.097401	0.441351	0.882361
ENSG00000249192	5	134264083	134264217	1	1	478857	1.1378	0.1276	0.577695	1		ENSG00000184208	22	42086547	42094140	6	3	444909	1.2963	0.097441	0.441495	0.882648
ENSG00000278399	12	57374995	57379744	42	9	438667	1.1375	0.12766	0.577843	1		ENSG00000265121	17	75260262	75260858	18	3	493802	1.2962	0.097451	0.441502	0.882664
ENSG00000100335	22	39896105	39914137	29	11	447617	1.1375	0.12766	0.577843	1		ENSG00000144677	3	37903451	38025960	176	24	481921	1.296	0.097487	0.44161	0.882878
ENSG00000239884	17	2584242	2584528	6	3	303781	1.1374	0.12768	0.577843	1		ENSG00000048540	12	16701307	16763528	9	5	460658	1.296	0.097494	0.44161	0.882878
ENSG00000224790	21	38338792	38347464	25	2	481501	1.1374	0.12768	0.577843	1		ENSG00000233098	17	20771746	20905589	83	22	458878	1.2959	0.097502	0.44161	0.882878
ENSG00000276334	2	32746994	32748614	6	3	481945	1.1374	0.12769	0.577843	1		ENSG00000141956	21	43218385	43299591	407	84	467705	1.2959	0.097508	0.44161	0.882878
ENSG00000254880	11	125028357	125034505	37	5	435448	1.1373	0.1277	0.577843	1		ENSG00000274670	12	132568085	132568324	13	3	496057	1.2958	0.097519	0.441622	0.882902
ENSG00000267178	19	19698900	19699224	3	2	481802	1.1373	0.12771	0.577843	1		ENSG00000272918	7	104743285	104745930	9	4	496304	1.2957	0.097539	0.441649	0.882957
ENSG00000254795	11	56400640	56401579	6	1	482597	1.1372	0.12772	0.577843	1		ENSG00000119446	9	124999903	125027118	75	20	476211	1.2957	0.097546	0.441649	0.882957
ENSG00000228876	2	16405315	16410408	147	38	408549	1.137	0.12776	0.577856	1		ENSG00000049167	5	60169659	60240878	108	32	470158	1.2956	0.09756	0.441649	0.882957
ENSG00000229630	10	43474465	43476955	15	3	479337	1.137	0.12776	0.577856	1		ENSG00000267419	19	19887411	19946882	16	6	496147	1.2955	0.097568	0.441649	0.882957
ENSG00000272250	16	73094144	73094658	5	3	479082	1.137	0.12776	0.577856	1		ENSG00000214651	9	124000395	124002367	6	2	391687	1.2955	0.09758	0.441649	0.882957
ENSG00000276698	14	24667639	24668296	11	4	452530	1.1369	0.12778	0.577856	1		ENSG00000229390	6	29938578	29940241	18	4	496987	1.2955	0.097582	0.441649	0.882957
ENSG00000122565	7	26240782	26252976	72	17	397695	1.1369	0.12779	0.577856	1		ENSG00000167654	19	3880581	3928077	105	32	436132	1.2954	0.097593	0.441649	0.882957
ENSG00000207705	7	127847924	127847996	90	17	455189	1.1369	0.12779	0.577856	1		ENSG00000174788	19	7696497	7698634	25	2	482907	1.2954	0.097594	0.441649	0.882957
ENSG00000226943	7	6963435	6970466	358	70	421700	1.1368	0.12781	0.577856	1		ENSG00000211784	14	22293636	22294239	11	3	495938	1.2953	0.097605	0.441649	0.882957
ENSG00000225980	19	9376116	9376959	2	1	482378	1.1368	0.12781	0.577856	1		ENSG00000273177	3	168645957	168646386	15	4	475275	1.2952	0.097626	0.441649	0.882957
ENSG00000222005	2	47043807	47049796	19	5	479986	1.1365	0.12787	0.578078	1		ENSG00000236981	11	123893720	123894655	11	4	496486	1.2952	0.097629	0.441649	0.882957
ENSG00000134809	11	57295936	57298276	12	3	481391	1.1364	0.12789	0.578119	1		ENSG00000243532	8	71566815	71567118	7	3	467960	1.2952	0.097634	0.441649	0.882957
ENSG00000230777	1	175891111	175891281	54	12	463637	1.1363	0.12792	0.578151	1		ENSG00000278276	20	30168693	30169017	8	1	496669	1.2951	0.09764	0.441649	0.882957
ENSG00000173041	7	63980262	64023484	82	20	404869	1.1363	0.12792	0.578151	1		ENSG00000252519	11	23871324	23871428	10	3	464659	1.2951	0.097643	0.441649	0.882957
ENSG00000159261	21	37832919	37948867	167	23	465728	1.1362	0.12793	0.578151	1		ENSG00000275562	17	58334081	58335772	2	1	497154	1.2951	0.09765	0.441649	0.882957
ENSG00000263390	1	170120519	170120603	5	2	482060	1.1361	0.12795	0.578188	1		ENSG00000242670	4	55087293	55087639	132	30	484273	1.295	0.097667	0.441688	0.883035
ENSG00000198682	10	89419370	89507462	41	12	454385	1.1361	0.12796	0.578188	1		ENSG00000259096	14	88418871	88421547	21	4	486484	1.2949	0.097681	0.441714	0.883087
ENSG00000174405	13	108859787	108870716	166	29	452044	1.1359	0.12799	0.578196	1		ENSG00000255507	11	75514476	75526451	11	2	496315	1.2948	0.097691	0.441722	0.883102
ENSG00000232013	3	145782358	145784156	3	2	482268	1.1359	0.128	0.578196	1		ENSG00000137462	4	154622652	154626851	11	5	439228	1.2947	0.097713	0.441753	0.883165
ENSG00000257062	12	21207528	21294557	133	36	458429	1.1359	0.12801	0.578196	1		ENSG00000258115	12	72439929	72451157	5	3	457555	1.2947	0.097717	0.441753	0.883165
ENSG00000169136	19	50431959	50437192	22	7	452178	1.1358	0.12801	0.578196	1		ENSG00000231537	7	57235587	57236358	10	2	496462	1.2946	0.097723	0.441753	0.883165
ENSG00000171865	2	3592705	3606206	14	5	480217	1.1357	0.12804	0.578196	1		ENSG00000242080	5	151875279	151875578	30	7	489889	1.2945	0.097744	0.441811	0.883279
ENSG00000225905	1	1355625	1358071	47	9	468334	1.1357	0.12805	0.578196	1		ENSG00000124191	20	42543504	42698256	221	42	474471	1.2944	0.097763	0.441839	0.883337
ENSG00000250100	4	69997069	70000532	13	3	480962	1.1356	0.12806	0.578196	1		ENSG00000227547	11	51451070	51451982	100	13	483644	1.2944	0.097767	0.441839	0.883337
ENSG00000059691	4	152591656	152682175	134	28	450316	1.1356	0.12806	0.578196	1		ENSG00000078403	10	21813604	22032559	131	25	458956	1.2943	0.097782	0.441869	0.883397
ENSG00000175967	6	114225302	114242806	10	5	386623	1.1356	0.12806	0.578196	1		ENSG00000115042	2	96068471	96082364	58	18	469931	1.2941	0.097811	0.441961	0.883581
ENSG00000136274	7	45120037	45128513	17	4	446084	1.1355	0.12809	0.578283	1		ENSG00000156050	14	74399213	74417117	54	21	473478	1.2941	0.097819	0.441961	0.883581
ENSG00000239702	17	42368226	42368519	47	11	455479	1.1354	0.12811	0.578324	1		ENSG00000197265	8	30435835	30515768	128	26	490831	1.294	0.097834	0.441967	0.883592
ENSG00000240032	3	145784131	145786972	10	4	482204	1.1352	0.12815	0.578451	1		ENSG00000257307	14	36350207	36350915	90	22	488767	1.294	0.097837	0.441967	0.883592
ENSG00000260483	15	75315321	75315597	8	3	482069	1.1351	0.12816	0.578451	1		ENSG00000234585	7	64498732	64535091	182	20	488963	1.2938	0.097862	0.442042	0.883743
ENSG00000138678	4	84457067	84527028	49	4	482045	1.135	0.12818	0.578492	1		ENSG00000203972	6	49467671	49494760	118	12	490821	1.2938	0.097873	0.442054	0.883767
ENSG00000266318	7	97592970	97593038	10	3	443983	1.1349	0.1282	0.578516	1		ENSG00000267505	17	42870567	42871842	10	5	431087	1.2936	0.097899	0.442121	0.883899
ENSG00000255032	11	44740942	44758242	136	19	442248	1.1349	0.12821	0.578516	1		ENSG00000249483	5	81147420	81148020	57	19	484378	1.2935	0.097912	0.442121	0.883899
ENSG00000261642	1	191120640	191123764	17	5	459207	1.1349	0.12822	0.578516	1		ENSG00000171453	6	43484760	43497323	13	3	495863	1.2935	0.097917	0.442121	0.883899
ENSG00000254518	11	50257750	50263827	17	6	451196	1.1348	0.12823	0.578516	1		ENSG00000134852	4	56294070	56413305	132	25	488817	1.2935	0.097921	0.442121	0.883899
ENSG00000243439	6	1507557	1507851	10	4	411739	1.1347	0.12824	0.578516	1		ENSG00000255001	11	50249920	50250104	8	4	496789	1.2933	0.097948	0.44217	0.883998
ENSG00000270664	2	203859917	203860126	7	3	432456	1.1346	0.12828	0.57854	1		ENSG00000211808	14	22600515	22600996	27	2	496148	1.2933	0.097955	0.44217	0.883998
ENSG00000122359	10	81910645	81965328	50	11	463630	1.1345	0.12828	0.57854	1		ENSG00000212340	3	64497431	64497533	237	33	487292	1.2933	0.097957	0.44217	0.883998
ENSG00000163344	1	154897210	154909467	54	10	468729	1.1345	0.12829	0.57854	1		ENSG00000229048	3	125029725	125030194	84	20	483790	1.2931	0.097988	0.442272	0.884203
ENSG00000269466	5	17655238	17655647	5	2	481593	1.1345	0.12829	0.57854	1		ENSG00000235546	17	20515980	20517321	3	2	496386	1.293	0.097999	0.44228	0.884218
ENSG00000265867	16	2183120	2183205	1	1	469911	1.1345	0.1283	0.57854	1		ENSG00000267689	19	56217344	56217538	4	2	494631	1.2929	0.098016	0.44228	0.884218
ENSG00000168453	8	21971928	21989381	22	6	424930	1.1343	0.12833	0.578569	1		ENSG00000146477	6	160769300	160873613	440	58	482936	1.2929	0.098018	0.44228	0.884218
ENSG00000270866	8	77316233	77317326	3	1	482354	1.1343	0.12833	0.578569	1		ENSG00000166483	11	9595228	9611531	13	4	469606	1.2929	0.098023	0.44228	0.884218
ENSG00000253983	8	75111631	75120676	16	3	470594	1.1343	0.12834	0.578569	1		ENSG00000256283	12	15408147	15408757	50	13	489188	1.2928	0.098034	0.442292	0.884241
ENSG00000265450	13	115039303	115039383	4	2	481969	1.1342	0.12835	0.578569	1		ENSG00000268186	19	48766157	48774540	17	5	495279	1.2927	0.098057	0.442353	0.884364
ENSG00000144909	3	125247702	125313934	112	28	444758	1.134	0.12839	0.578597	1		ENSG00000244091	12	94909252	94909536	34	15	488519	1.2925	0.098084	0.442353	0.884364
ENSG00000164983	8	125318430	125384933	279	38	428585	1.134	0.1284	0.578597	1		ENSG00000230452	2	25427182	25432071	71	19	473198	1.2925	0.098088	0.442353	0.884364
ENSG00000271573	10	88786941	88787234	8	3	458131	1.134	0.1284	0.578597	1		ENSG00000124602	6	40994650	41006956	199	19	474894	1.2925	0.098098	0.442353	0.884364
ENSG00000130779	12	122755979	122907179	52	11	469333	1.134	0.1284	0.578597	1		ENSG00000155093	7	157331750	158380480	727	114	481757	1.2924	0.098102	0.442353	0.884364
ENSG00000273851	15	69314569	69316516	7	2	432276	1.1339	0.12843	0.578622	1		ENSG00000218976	6	18366967	18368875	11	4	496769	1.2924	0.098104	0.442353	0.884364
ENSG00000179242	20	59827482	60515673	634	101	435601	1.1338	0.12843	0.578622	1		ENSG00000254486	11	12052422	12083332	204	44	472310	1.2924	0.098106	0.442353	0.884364
ENSG00000275850	12	3280823	3283222	39	10	452056	1.1338	0.12844	0.578622	1		ENSG00000201088	2	175129606	175129709	8	3	496611	1.2923	0.098119	0.442374	0.884406
ENSG00000251752	9	85890856	85891029	10	3	482129	1.1337	0.12845	0.578622	1		ENSG00000007047	19	45754516	45808541	26	8	464127	1.2923	0.098132	0.442395	0.884448
ENSG00000263013	16	11032743	11033901	6	3	451850	1.1337	0.12846	0.578622	1		ENSG00000281608	5	124661043	124703427	9	5	494805	1.2922	0.098152	0.442448	0.884553
ENSG00000279243	11	65254712	65255607	18	6	470037	1.1336	0.12848	0.578662	1		ENSG00000168813	19	32836500	32878573	100	20	488188	1.2921	0.098165	0.442469	0.884595
ENSG00000255464	8	150385	150562	177	25	458752	1.1335	0.1285	0.578691	1		ENSG00000272663	2	48667182	48667736	11	5	468262	1.2919	0.098202	0.442569	0.884796
ENSG00000234981	1	206702248	206703039	2	1	482360	1.1334	0.12851	0.578691	1		ENSG00000168530	2	211154874	211179914	36	13	476809	1.2919	0.098204	0.442569	0.884796
ENSG00000239211	8	102409863	102410161	7	3	481083	1.1334	0.12852	0.578691	1		ENSG00000135917	2	228550571	228582728	18	5	477499	1.2918	0.09822	0.442604	0.884865
ENSG00000254298	5	150537667	150538023	35	5	472239	1.1334	0.12853	0.578691	1		ENSG00000226296	10	55050832	55070825	19	2	496972	1.2917	0.098234	0.442628	0.884913
ENSG00000171360	17	39592698	39597173	24	6	445929	1.1332	0.12856	0.578707	1		ENSG00000270500	15	36864186	36864413	56	9	490411	1.2916	0.098242	0.442628	0.884913
ENSG00000183833	3	119421869	119485949	32	6	476858	1.1332	0.12857	0.578707	1		ENSG00000248238	4	19173958	19458617	162	25	492397	1.2915	0.09826	0.442671	0.885
ENSG00000106305	7	6048876	6063465	196	43	440367	1.1332	0.12857	0.578707	1		ENSG00000238999	6	101405036	101405139	1	1	496971	1.2914	0.09829	0.442769	0.885195
ENSG00000183150	12	12813825	12849121	73	15	477810	1.133	0.1286	0.578707	1		ENSG00000280422	3	51985865	51987918	3	2	328614	1.2913	0.098303	0.442789	0.885236
ENSG00000232344	17	17913957	17915136	4	1	307409	1.133	0.1286	0.578707	1		ENSG00000253762	8	64617314	64664235	40	12	488370	1.2912	0.09832	0.442828	0.885314
ENSG00000113758	5	176883609	176900742	29	7	438844	1.133	0.12861	0.578707	1		ENSG00000026559	20	49620193	49639666	114	22	464110	1.2911	0.098343	0.442894	0.885446
ENSG00000146378	6	132938161	132945414	22	7	456868	1.133	0.12861	0.578707	1		ENSG00000254261	9	26746951	26786872	21	7	306004	1.2908	0.098378	0.44293	0.885517
ENSG00000159648	16	58010339	58021475	112	21	434060	1.1328	0.12865	0.578837	1		ENSG00000104824	19	39327028	39342978	24	8	482558	1.2908	0.098393	0.44293	0.885517
ENSG00000227729	14	104406763	104408645	69	15	470097	1.1327	0.12867	0.578837	1		ENSG00000225498	7	89941810	89951906	7	3	470400	1.2907	0.098396	0.44293	0.885517
ENSG00000243316	10	114067939	114116332	13	5	442426	1.1325	0.1287	0.578837	1		ENSG00000260255	16	25836031	25837651	10	4	496316	1.2907	0.09841	0.44293	0.885517
ENSG00000167775	19	8367011	8373239	80	20	446930	1.1325	0.1287	0.578837	1		ENSG00000266663	13	61773932	61774014	6	2	445172	1.2906	0.098418	0.44293	0.885517
ENSG00000090861	16	70286198	70323446	15	8	428819	1.1325	0.12871	0.578837	1		ENSG00000243423	17	33403756	33404026	2	1	432962	1.2905	0.098434	0.44293	0.885517
ENSG00000113369	5	90664541	90679176	315	33	457316	1.1324	0.12874	0.578837	1		ENSG00000228460	10	96766883	96767313	34	10	486972	1.2905	0.098437	0.44293	0.885517
ENSG00000135175	7	97613996	97619508	29	8	464502	1.1323	0.12874	0.578837	1		ENSG00000227011	17	51062880	51065012	7	3	406678	1.2905	0.098439	0.44293	0.885517
ENSG00000134452	10	5932166	5979557	23	6	460672	1.1323	0.12874	0.578837	1		ENSG00000254460	11	75217982	75219436	29	8	488267	1.2904	0.098451	0.44293	0.885517
ENSG00000261090	16	23031658	23034932	5	2	482438	1.1324	0.12874	0.578837	1		ENSG00000252861	5	83492701	83492807	4	1	493318	1.2901	0.0985	0.44293	0.885517
ENSG00000279674	17	32327808	32333791	50	12	386609	1.1323	0.12875	0.578837	1		ENSG00000263788	17	26583401	26583695	40	12	485867	1.2901	0.098503	0.44293	0.885517
ENSG00000107816	10	102756829	102767593	23	4	472946	1.1323	0.12876	0.578837	1		ENSG00000201733	11	66200234	66200373	7	4	495532	1.2901	0.098507	0.44293	0.885517
ENSG00000095539	10	102732297	102745372	11	3	482161	1.1322	0.12877	0.578837	1		ENSG00000237063	20	34674174	34676114	1	1	497032	1.2901	0.09851	0.44293	0.885517
ENSG00000284439	5	17518476	17519072	9	4	459610	1.132	0.12881	0.578861	1		ENSG00000252480	7	39807940	39808043	5	2	431483	1.2901	0.098511	0.44293	0.885517
ENSG00000202339	21	23577511	23577651	4	2	480583	1.132	0.12881	0.578861	1		ENSG00000175077	3	186915274	186919253	36	14	463204	1.2901	0.098512	0.44293	0.885517
ENSG00000090924	19	39903225	39919055	25	9	443034	1.132	0.12882	0.578861	1		ENSG00000217495	6	143619907	143620691	8	2	495291	1.2901	0.098512	0.44293	0.885517
ENSG00000201923	20	44188397	44188515	21	1	482521	1.132	0.12882	0.578861	1		ENSG00000265699	5	57825870	57825936	6	2	495734	1.29	0.098517	0.44293	0.885517
ENSG00000283423	16	55355487	55356598	12	4	480736	1.1319	0.12883	0.578861	1		ENSG00000265226	6	99572485	99572572	4	2	418971	1.29	0.098523	0.44293	0.885517
ENSG00000278193	8	73572819	73573705	11	4	434126	1.1318	0.12886	0.578947	1		ENSG00000273248	10	77168731	77169084	7	2	434172	1.29	0.098524	0.44293	0.885517
ENSG00000260032	20	34633544	34638882	18	4	480031	1.1317	0.12888	0.578983	1		ENSG00000133935	14	76116134	76127532	5	2	496232	1.29	0.098527	0.44293	0.885517
ENSG00000145936	5	169801675	169816681	60	22	413632	1.1316	0.12889	0.578983	1		ENSG00000163515	3	108474484	108476231	33	9	494960	1.2899	0.098541	0.44293	0.885517
ENSG00000174839	3	57611184	57678816	56	10	473271	1.1316	0.12891	0.579024	1		ENSG00000276778	5	157747691	157836781	20	4	480656	1.2899	0.098542	0.44293	0.885517
ENSG00000235625	13	78849855	78851649	68	12	449615	1.1314	0.12893	0.579065	1		ENSG00000141293	17	46210802	46507581	85	22	478460	1.2899	0.098543	0.44293	0.885517
ENSG00000199862	4	127949262	127949374	9	3	482257	1.1312	0.12898	0.579223	1		ENSG00000250645	5	418818	419224	14	4	477418	1.2897	0.09858	0.443019	0.885696
ENSG00000178403	4	113434672	113437328	139	27	463100	1.1312	0.12899	0.579223	1		ENSG00000263755	20	5982379	5982674	12	4	479745	1.2897	0.09858	0.443019	0.885696
ENSG00000011638	16	21169698	21191937	69	6	467608	1.1311	0.129	0.579223	1		ENSG00000117419	1	44686742	44820880	61	15	472930	1.2896	0.098588	0.443019	0.885696
ENSG00000253509	8	41132634	41134522	10	2	414011	1.1311	0.12901	0.579223	1		ENSG00000270889	7	36010757	36011177	3	1	496849	1.2895	0.098604	0.443054	0.885765
ENSG00000114021	3	100053545	100080479	18	7	422466	1.131	0.12902	0.579223	1		ENSG00000231259	2	87258938	87280192	138	25	480603	1.2895	0.09862	0.443077	0.885812
ENSG00000199673	15	66795150	66795248	10	4	464015	1.1309	0.12904	0.57926	1		ENSG00000212072	10	20072486	20072589	24	8	467456	1.2894	0.098626	0.443077	0.885812
ENSG00000152208	4	93224773	94695707	57	12	472291	1.1309	0.12905	0.57926	1		ENSG00000112818	6	46761127	46807519	30	9	462786	1.2893	0.098644	0.443121	0.885899
ENSG00000261065	1	204100190	204101094	5	2	477992	1.1306	0.12911	0.57948	1		ENSG00000161896	6	33689447	33714682	148	36	483790	1.2892	0.098665	0.443177	0.886012
ENSG00000179755	16	34256120	34258600	59	22	350502	1.1305	0.12913	0.579521	1		ENSG00000196653	3	44754135	44765323	9	4	462569	1.2891	0.098675	0.443185	0.886027
ENSG00000240371	11	57343765	57344553	4	2	482030	1.1303	0.12917	0.579602	1		ENSG00000151414	1	198126093	198291550	17	5	478470	1.2889	0.098713	0.443318	0.886293
ENSG00000233635	17	61271291	61416414	7	3	481129	1.1303	0.12917	0.579602	1		ENSG00000197251	6	33553883	33561115	442	54	484616	1.2888	0.098736	0.44335	0.886358
ENSG00000230387	20	23168598	23170944	57	8	480401	1.13	0.12923	0.579809	1		ENSG00000254384	8	36136478	36137001	4	2	494010	1.2887	0.098754	0.44335	0.886358
ENSG00000219755	6	100023588	100024332	71	16	455464	1.13	0.12924	0.579809	1		ENSG00000260139	15	78187026	78197016	209	41	424645	1.2887	0.098754	0.44335	0.886358
ENSG00000157087	3	10365707	10749716	1011	102	450340	1.1299	0.12926	0.579809	1		ENSG00000271741	1	35447134	35497342	4	1	496750	1.2887	0.09876	0.44335	0.886358
ENSG00000254787	11	84431869	84511744	245	28	471775	1.1299	0.12926	0.579809	1		ENSG00000066654	16	20744986	20753406	17	4	478301	1.2886	0.098762	0.44335	0.886358
ENSG00000239388	3	57302375	57326710	9	4	482047	1.1296	0.12931	0.579882	1		ENSG00000148082	9	91620686	91793682	163	38	473846	1.2886	0.098774	0.443367	0.88639
ENSG00000239713	22	39473010	39483748	11	4	481822	1.1297	0.12931	0.579882	1		ENSG00000169981	3	44690219	44702283	18	7	496272	1.2884	0.098804	0.443464	0.886584
ENSG00000270435	11	6318419	6319836	13	6	293270	1.1296	0.12932	0.579882	1		ENSG00000060140	12	10771538	10826891	13	6	353599	1.2881	0.098854	0.443629	0.886915
ENSG00000270894	17	34145403	34150717	8	4	420027	1.1296	0.12932	0.579882	1		ENSG00000255427	11	34592423	34595529	51	6	496904	1.2881	0.098863	0.443629	0.886915
ENSG00000133895	11	64570982	64578766	170	34	456892	1.1295	0.12934	0.57991	1		ENSG00000197430	10	98102973	98119122	77	18	487624	1.288	0.098866	0.443629	0.886915
ENSG00000232956	7	45022622	45026560	17	5	481573	1.1295	0.12935	0.57991	1		ENSG00000278214	16	85170756	85183049	74	25	409208	1.2876	0.098951	0.443938	0.887533
ENSG00000227769	2	215869506	215950211	106	17	471388	1.1294	0.12937	0.57991	1		ENSG00000271936	2	25048479	25049586	15	5	496866	1.2875	0.098958	0.443938	0.887533
ENSG00000268597	19	22442495	22444137	115	19	464652	1.1294	0.12937	0.57991	1		ENSG00000260115	16	61952225	61974601	9	3	492546	1.2875	0.09896	0.443938	0.887533
ENSG00000223396	1	201487831	201499602	115	26	456317	1.1292	0.1294	0.579991	1		ENSG00000144712	3	12837971	12876302	160	21	475165	1.2874	0.098979	0.443986	0.887629
ENSG00000230112	10	21130304	21130489	4	1	480410	1.1292	0.12941	0.579991	1		ENSG00000237765	4	15683352	15692062	20	6	481277	1.287	0.099042	0.444115	0.887886
ENSG00000271715	5	10269601	10270030	11	2	482018	1.129	0.12945	0.58004	1		ENSG00000169040	5	70671613	70681820	67	24	400122	1.287	0.099042	0.444115	0.887886
ENSG00000248555	5	89454156	89585888	208	61	462213	1.129	0.12946	0.58004	1		ENSG00000258118	12	31014855	31015113	45	16	473368	1.287	0.099045	0.444115	0.887886
ENSG00000133250	19	8574562	8579044	68	11	470295	1.1289	0.12947	0.58004	1		ENSG00000201604	10	92682488	92682592	11	5	410053	1.287	0.099051	0.444115	0.887886
ENSG00000226496	21	42513420	42520060	50	14	470337	1.1288	0.12949	0.58004	1		ENSG00000225669	2	105294681	105295131	5	2	494209	1.287	0.099052	0.444115	0.887886
ENSG00000262003	17	812872	814452	28	4	470548	1.1288	0.1295	0.58004	1		ENSG00000231473	13	48870649	48877797	2	1	493793	1.2869	0.099058	0.444115	0.887886
ENSG00000201441	3	196435730	196435835	15	3	457996	1.1287	0.12952	0.58004	1		ENSG00000214810	6	34187216	34187843	203	35	477368	1.2867	0.099102	0.444252	0.88816
ENSG00000223225	4	119527605	119527708	142	21	477896	1.1286	0.12953	0.58004	1		ENSG00000182533	3	8775486	8788451	25	10	419973	1.2866	0.099111	0.444252	0.88816
ENSG00000277458	16	12020056	12020164	10	5	369474	1.1286	0.12953	0.58004	1		ENSG00000279464	4	68473574	68476031	5	2	494767	1.2866	0.099114	0.444252	0.88816
ENSG00000143942	2	53994929	54002333	17	7	451093	1.1286	0.12954	0.58004	1		ENSG00000250122	5	45890318	45896072	477	23	465271	1.2866	0.099122	0.444252	0.88816
ENSG00000263237	16	20397279	20402486	4	1	482226	1.1285	0.12955	0.58004	1		ENSG00000227187	2	175898506	175898920	9	3	496150	1.2862	0.099182	0.44443	0.888515
ENSG00000117877	19	45909467	45914024	27	6	464138	1.1285	0.12955	0.58004	1		ENSG00000257787	12	91203053	91204457	12	4	496107	1.2861	0.099197	0.44443	0.888515
ENSG00000259534	15	96992072	96992979	6	1	480060	1.1284	0.12957	0.58004	1		ENSG00000259407	15	86287340	86293512	22	8	496018	1.2861	0.099205	0.44443	0.888515
ENSG00000221486	17	9974207	9974321	1	1	481251	1.1283	0.1296	0.58004	1		ENSG00000233741	2	120750775	120751187	52	10	465420	1.2861	0.09921	0.44443	0.888515
ENSG00000253056	3	48221818	48221879	3	2	482154	1.1282	0.12961	0.58004	1		ENSG00000147799	8	145754563	145831201	11	4	494437	1.2861	0.099212	0.44443	0.888515
ENSG00000244104	9	110573900	110574195	6	2	482327	1.1282	0.12962	0.58004	1		ENSG00000254949	11	111734977	111735183	7	4	468930	1.2861	0.099212	0.44443	0.888515
ENSG00000212555	20	17884406	17884505	208	54	454585	1.1282	0.12962	0.58004	1		ENSG00000267065	17	74795126	74803184	131	31	469973	1.2859	0.099237	0.444487	0.88863
ENSG00000177710	8	11188397	11189717	22	3	426361	1.1281	0.12963	0.58004	1		ENSG00000222300	2	159792310	159792497	10	3	496717	1.2859	0.099245	0.444487	0.88863
ENSG00000226258	3	6673376	6847136	274	55	460144	1.1281	0.12964	0.58004	1		ENSG00000132481	17	73870242	73874656	28	5	496323	1.2858	0.09925	0.444487	0.88863
ENSG00000135679	12	69201956	69244466	60	22	461438	1.1281	0.12964	0.58004	1		ENSG00000121989	2	148602086	148688395	288	28	477393	1.2856	0.099294	0.444647	0.888949
ENSG00000270127	15	101087970	101090358	34	6	481118	1.1281	0.12964	0.58004	1		ENSG00000282121	10	61899670	61900635	4	2	398809	1.2853	0.099338	0.444761	0.889177
ENSG00000255855	11	94782586	94784502	16	8	481710	1.128	0.12966	0.580072	1		ENSG00000254637	11	49938943	49940030	8	3	473788	1.2853	0.099349	0.444761	0.889177
ENSG00000181903	11	55432643	55433572	32	9	481197	1.128	0.12967	0.580072	1		ENSG00000133116	13	33590571	33640282	9	4	460745	1.2853	0.099351	0.444761	0.889177
ENSG00000265181	9	139440625	139440711	8	4	342324	1.1279	0.12968	0.580072	1		ENSG00000261090	16	23031658	23034932	5	2	497005	1.2852	0.099353	0.444761	0.889177
ENSG00000172421	17	60447579	60493840	34	8	464922	1.1278	0.1297	0.580113	1		ENSG00000241807	15	76077453	76077726	20	5	370007	1.2852	0.099364	0.444772	0.8892
ENSG00000106328	7	127233689	127242198	12	4	481555	1.1277	0.12972	0.580153	1		ENSG00000270403	11	117539198	117539573	52	14	482247	1.2851	0.099375	0.444784	0.889224
ENSG00000148483	10	17794251	17842867	505	80	456452	1.1276	0.12974	0.580173	1		ENSG00000230975	2	80926513	81097315	6	2	492948	1.285	0.099402	0.444841	0.889339
ENSG00000223745	1	93727743	93811582	285	26	472732	1.1276	0.12975	0.580173	1		ENSG00000277490	9	40812901	40813387	1	1	186689	1.2849	0.09941	0.444841	0.889339
ENSG00000278894	7	113091127	113091457	8	2	329594	1.1275	0.12976	0.580173	1		ENSG00000270429	12	46274733	46276049	3	2	495587	1.2849	0.099413	0.444841	0.889339
ENSG00000146066	5	175815748	175816772	7	3	481449	1.1274	0.12978	0.580173	1		ENSG00000108861	17	41843489	41856356	17	3	496313	1.2847	0.099443	0.444927	0.889511
ENSG00000172007	4	140374961	140397763	14	4	456817	1.1274	0.12979	0.580173	1		ENSG00000230310	19	12663411	12664458	6	3	495462	1.2847	0.099452	0.444927	0.889511
ENSG00000092108	14	31091318	31205018	55	15	460149	1.1274	0.12979	0.580173	1		ENSG00000189212	7	35119601	35225653	2725	183	482975	1.2846	0.099458	0.444927	0.889511
ENSG00000226431	10	105308832	105310721	15	5	448944	1.1272	0.12983	0.580302	1		ENSG00000227646	7	89511667	89840949	14	4	496582	1.2846	0.099475	0.444927	0.889511
ENSG00000250413	4	10008106	10011349	21	5	440112	1.1271	0.12985	0.580343	1		ENSG00000233170	8	37604856	37605522	2	1	309401	1.2845	0.099487	0.444927	0.889511
ENSG00000120656	1	28929362	28969578	11	3	465829	1.1269	0.1299	0.580464	1		ENSG00000254684	11	85047119	85047616	31	7	489505	1.2845	0.099489	0.444927	0.889511
ENSG00000237063	20	34674174	34676114	1	1	482466	1.1269	0.1299	0.580464	1		ENSG00000158428	2	219221579	219232817	48	10	484668	1.2845	0.099491	0.444927	0.889511
ENSG00000272707	3	194358234	194358393	16	2	480966	1.1268	0.12991	0.580464	1		ENSG00000113648	5	134669590	134735577	60	14	486776	1.2843	0.099512	0.444984	0.889624
ENSG00000233135	10	127162255	127162501	12	2	480750	1.1266	0.12996	0.580626	1		ENSG00000178796	1	151682909	151702082	90	22	457919	1.2841	0.099549	0.445112	0.889879
ENSG00000258352	12	47529281	47532153	15	4	469000	1.1265	0.12998	0.580626	1		ENSG00000264944	1	228284964	228285042	1	1	497111	1.2837	0.09963	0.445389	0.890433
ENSG00000259924	15	66063514	66064477	8	2	482556	1.1265	0.12998	0.580626	1		ENSG00000206730	17	17481945	17482053	10	3	495683	1.2836	0.099633	0.445389	0.890433
ENSG00000257674	12	42680713	42682362	58	10	475334	1.1264	0.12999	0.580626	1		ENSG00000223745	1	93727743	93811582	285	26	487191	1.2836	0.099644	0.445389	0.890433
ENSG00000260448	16	25096913	25122876	10	4	388763	1.1263	0.13002	0.580653	1		ENSG00000212558	2	10230332	10230446	23	8	446858	1.2836	0.099647	0.445389	0.890433
ENSG00000164418	6	101846664	102517958	37	16	467275	1.1262	0.13003	0.580653	1		ENSG00000178252	3	49044495	49053386	6	2	497012	1.2835	0.099653	0.445389	0.890433
ENSG00000272791	10	75390314	75391248	6	2	480711	1.1263	0.13003	0.580653	1		ENSG00000218476	6	23102908	23103774	3	1	495305	1.2835	0.099662	0.445392	0.890439
ENSG00000157212	7	154735397	154794794	78	17	474707	1.1262	0.13004	0.580653	1		ENSG00000099219	9	5784573	5833117	82	11	481309	1.2834	0.099673	0.445401	0.890458
ENSG00000204310	6	32135989	32145873	38	8	447422	1.126	0.13008	0.58073	1		ENSG00000207654	2	136422967	136423048	5	2	497041	1.2834	0.099681	0.445401	0.890458
ENSG00000270773	3	129064254	129065007	55	7	447678	1.126	0.13009	0.58073	1		ENSG00000267298	19	56823297	56823855	5	2	495885	1.2832	0.099705	0.445424	0.890503
ENSG00000204403	11	104756445	104769397	4	2	478665	1.126	0.13009	0.58073	1		ENSG00000257649	12	52622877	52623372	8	3	495423	1.2832	0.099713	0.445424	0.890503
ENSG00000199085	7	25989539	25989606	9	3	480844	1.1257	0.13014	0.580846	1		ENSG00000229591	7	151817086	151818802	3	1	494560	1.2832	0.099718	0.445424	0.890503
ENSG00000275183	19	54972976	54974894	15	7	417304	1.1258	0.13014	0.580846	1		ENSG00000232915	2	139169636	139170888	35	10	489045	1.2831	0.099727	0.445424	0.890503
ENSG00000139719	12	122714111	122751068	91	18	466747	1.1257	0.13015	0.580846	1		ENSG00000228060	1	40030832	40038875	3	2	496951	1.2831	0.099735	0.445424	0.890503
ENSG00000279721	2	122445779	122447290	32	7	472506	1.1256	0.13016	0.580846	1		ENSG00000211675	22	23237555	23238014	6	3	340389	1.283	0.099738	0.445424	0.890503
ENSG00000168385	2	242254515	242293442	16	6	453003	1.1253	0.13023	0.58095	1		ENSG00000261374	15	40666599	40668192	4	2	496227	1.283	0.099745	0.445424	0.890503
ENSG00000213549	7	75742344	75742718	26	9	456521	1.1253	0.13023	0.58095	1		ENSG00000168955	2	228226872	228244022	20	9	494868	1.2829	0.099759	0.445424	0.890503
ENSG00000260687	16	73533208	73533662	10	4	427952	1.1253	0.13023	0.58095	1		ENSG00000252455	2	59760119	59760210	1	1	497136	1.2829	0.09977	0.445424	0.890503
ENSG00000237686	6	43963460	44042389	40	10	425286	1.1252	0.13024	0.58095	1		ENSG00000150244	11	55029658	55038595	798	20	457419	1.2829	0.09977	0.445424	0.890503
ENSG00000253328	8	103254268	103254847	5	2	481040	1.1252	0.13024	0.58095	1		ENSG00000229440	1	68847124	68847340	7	3	495731	1.2827	0.099797	0.4455	0.890655
ENSG00000261459	16	30537244	30546173	3	2	477744	1.1252	0.13025	0.58095	1		ENSG00000257373	12	43373057	43390289	8	3	495097	1.2827	0.099807	0.4455	0.890655
ENSG00000108932	17	66263167	66287407	18	6	470465	1.1251	0.13026	0.58095	1		ENSG00000275503	1	16315635	16315870	13	2	496601	1.2826	0.099822	0.4455	0.890655
ENSG00000212125	12	11117024	11117951	17	1	482504	1.1249	0.13031	0.581036	1		ENSG00000126453	19	50168399	50177173	8	3	496041	1.2826	0.099824	0.4455	0.890655
ENSG00000187634	1	861118	879961	74	15	411663	1.1249	0.13032	0.581036	1		ENSG00000004777	19	36266417	36279724	46	10	495516	1.2825	0.099829	0.4455	0.890655
ENSG00000267356	18	14104541	14105225	5	3	481368	1.1249	0.13032	0.581036	1		ENSG00000261428	2	223431618	223434438	12	4	496274	1.2824	0.099857	0.445559	0.890774
ENSG00000198183	20	31823801	31831117	28	4	481616	1.1247	0.13035	0.581036	1		ENSG00000239821	19	18444086	18444381	36	7	494445	1.2823	0.099866	0.445559	0.890774
ENSG00000141098	16	67708434	67753324	14	5	459435	1.1247	0.13036	0.581036	1		ENSG00000283445	1	59181281	59236967	292	61	452890	1.2823	0.099869	0.445559	0.890774
ENSG00000260924	22	19158908	19160352	13	5	467990	1.1246	0.13037	0.581036	1		ENSG00000244571	3	162833217	162833974	12	5	496738	1.2823	0.099876	0.445559	0.890774
ENSG00000283235	5	175600348	175626298	29	5	481675	1.1246	0.13038	0.581036	1		ENSG00000178394	5	63256183	63257960	237	48	490392	1.2821	0.099895	0.445607	0.890868
ENSG00000224635	20	37034658	37045444	86	19	477794	1.1246	0.13038	0.581036	1		ENSG00000258357	12	94914866	94915645	4	2	262781	1.282	0.099925	0.445646	0.890947
ENSG00000204055	9	131939050	131972827	222	32	432030	1.1246	0.13039	0.581036	1		ENSG00000122642	7	32997016	33046543	519	61	472656	1.282	0.099928	0.445646	0.890947
ENSG00000248300	4	11742572	11771092	175	21	461324	1.1245	0.1304	0.581036	1		ENSG00000179133	10	23490845	23633774	77	16	484759	1.282	0.099929	0.445646	0.890947
ENSG00000261350	16	34725545	34726766	1	1	307427	1.1245	0.1304	0.581036	1		ENSG00000231660	3	350397	351005	103	20	464615	1.2818	0.099955	0.445687	0.891029
ENSG00000070081	11	17298288	17353758	99	16	476584	1.1243	0.13043	0.581052	1		ENSG00000267274	19	12050774	12064196	86	20	465846	1.2818	0.099955	0.445687	0.891029
ENSG00000196341	11	124179708	124180733	14	4	482226	1.1243	0.13044	0.581052	1		ENSG00000164934	8	104426942	104455681	18	4	497008	1.2817	0.099966	0.445698	0.891052
ENSG00000157014	3	10289707	10322902	18	6	441553	1.1242	0.13046	0.581052	1		ENSG00000177699	15	79271231	79278268	19	4	495757	1.2816	0.099989	0.445755	0.891165
ENSG00000262831	17	79801041	79801834	7	3	479386	1.1242	0.13047	0.581052	1		ENSG00000260907	17	20433355	20434194	2	1	186689	1.2815	0.1	0.445755	0.891165
ENSG00000234171	2	3606082	3609335	15	6	479927	1.1241	0.13048	0.581052	1		ENSG00000281450	6	36641398	36642903	26	3	496243	1.2812	0.10005	0.445755	0.891165
ENSG00000101199	20	61904137	61921145	88	18	470376	1.1241	0.13048	0.581052	1		ENSG00000260598	16	34640118	34641720	3	2	372610	1.2813	0.10005	0.445755	0.891165
ENSG00000251485	2	233207826	233208613	9	2	461909	1.1239	0.13053	0.581052	1		ENSG00000225549	6	119078681	119104583	72	18	491407	1.2812	0.10006	0.445755	0.891165
ENSG00000100207	22	42556019	42611448	49	13	469537	1.1238	0.13054	0.581052	1		ENSG00000283421	16	21311224	21311827	6	2	443688	1.2812	0.10006	0.445755	0.891165
ENSG00000114405	3	62304648	62321888	109	31	463353	1.1238	0.13055	0.581052	1		ENSG00000277749	15	74603857	74612029	32	7	486821	1.2812	0.10007	0.445755	0.891165
ENSG00000270083	22	42485634	42486032	8	3	460091	1.1238	0.13055	0.581052	1		ENSG00000233047	1	106470246	106570899	138	17	475463	1.2811	0.10008	0.445755	0.891165
ENSG00000238061	1	185249976	185250948	1	1	482227	1.1236	0.1306	0.581052	1		ENSG00000229358	7	32620561	32801399	907	67	485798	1.2811	0.10008	0.445755	0.891165
ENSG00000221659	3	21179755	21179833	38	6	480899	1.1235	0.13062	0.581052	1		ENSG00000079739	1	64058947	64125916	351	36	489231	1.281	0.1001	0.445755	0.891165
ENSG00000271118	8	23663446	23663667	9	3	480607	1.1235	0.13062	0.581052	1		ENSG00000242421	2	97766321	97766609	2	1	497029	1.281	0.1001	0.445755	0.891165
ENSG00000230490	13	33929343	34250905	205	30	432991	1.1235	0.13062	0.581052	1		ENSG00000222563	17	69307309	69307383	1	1	495391	1.281	0.1001	0.445755	0.891165
ENSG00000263902	17	55489272	55489562	83	23	453121	1.1234	0.13063	0.581052	1		ENSG00000136156	13	48807294	48844493	27	5	495805	1.2809	0.10011	0.445755	0.891165
ENSG00000266171	18	735746	737459	17	3	481327	1.1234	0.13063	0.581052	1		ENSG00000253802	8	40156260	40200921	188	47	479074	1.2809	0.10012	0.445755	0.891165
ENSG00000253130	8	8418901	8427198	22	7	479628	1.1233	0.13065	0.581052	1		ENSG00000170955	11	6340176	6341877	33	13	480367	1.2809	0.10012	0.445755	0.891165
ENSG00000139131	12	32899478	32908836	91	22	435392	1.1233	0.13065	0.581052	1		ENSG00000111249	12	111471828	111788358	276	28	478388	1.2809	0.10012	0.445755	0.891165
ENSG00000267511	18	47590165	47590810	7	3	306401	1.1232	0.13068	0.581052	1		ENSG00000122043	13	30510042	30524625	34	7	476933	1.2808	0.10013	0.445755	0.891165
ENSG00000102699	13	24995064	25086948	311	51	453488	1.123	0.13073	0.581052	1		ENSG00000266627	19	3920247	3920504	5	3	429992	1.2808	0.10013	0.445755	0.891165
ENSG00000234587	2	35949825	35950208	14	4	481326	1.1229	0.13074	0.581052	1		ENSG00000259022	14	35899466	35899837	60	19	483341	1.2807	0.10014	0.445762	0.891179
ENSG00000223890	2	206118028	206118227	12	4	482030	1.1229	0.13074	0.581052	1		ENSG00000207195	4	40828672	40828782	5	3	457464	1.2806	0.10017	0.445767	0.891189
ENSG00000164638	7	5322561	5346501	239	46	439379	1.1229	0.13075	0.581052	1		ENSG00000033100	7	150929575	150935913	25	11	482651	1.2806	0.10017	0.445767	0.891189
ENSG00000253325	14	106833231	106833664	3	1	306522	1.1228	0.13075	0.581052	1		ENSG00000172215	3	45982425	45989845	76	11	488258	1.2804	0.10019	0.445767	0.891189
ENSG00000243780	15	59817621	59818080	7	3	480875	1.1228	0.13076	0.581052	1		ENSG00000276768	20	5030503	5030967	11	2	494758	1.2805	0.10019	0.445767	0.891189
ENSG00000272741	3	195975101	196045093	12	3	421143	1.1228	0.13077	0.581052	1		ENSG00000258969	14	44464984	44853748	57	11	495742	1.2804	0.1002	0.445767	0.891189
ENSG00000213123	3	196018090	196045159	12	3	421143	1.1228	0.13077	0.581052	1		ENSG00000263253	16	20220247	20220847	10	2	495856	1.2804	0.1002	0.445767	0.891189
ENSG00000165406	10	45950033	46090354	68	10	446105	1.1228	0.13077	0.581052	1		ENSG00000263015	17	406411	414587	12	4	444097	1.2804	0.1002	0.445767	0.891189
ENSG00000239820	14	68217947	68218261	6	3	427501	1.1227	0.13078	0.581052	1		ENSG00000177096	22	42470255	42475445	31	8	495382	1.2799	0.10029	0.44613	0.891915
ENSG00000234383	1	68627444	68628773	18	4	481029	1.1227	0.13079	0.581052	1		ENSG00000267696	19	28129391	28137391	852	47	472561	1.2795	0.10035	0.446359	0.892373
ENSG00000249249	5	114937754	114956356	6	2	480748	1.1227	0.13079	0.581052	1		ENSG00000219681	6	25218916	25219297	80	22	490198	1.2794	0.10037	0.446373	0.892401
ENSG00000170681	9	103340361	103350188	197	27	469767	1.1227	0.13079	0.581052	1		ENSG00000123146	19	14491968	14519537	11	5	353159	1.2794	0.10037	0.446373	0.892401
ENSG00000267169	19	14247991	14282079	12	3	430323	1.1226	0.13081	0.581052	1		ENSG00000256021	12	21600479	21601248	24	4	496894	1.2794	0.10039	0.446387	0.892429
ENSG00000198498	4	164415613	164441691	89	13	478057	1.1225	0.13083	0.581052	1		ENSG00000268297	19	7852435	7855507	24	5	481675	1.2794	0.10039	0.446387	0.892429
ENSG00000237513	7	104581510	104602781	9	2	481385	1.1224	0.13084	0.581052	1		ENSG00000166007	11	55059359	55065746	550	20	458435	1.2789	0.10046	0.446574	0.892803
ENSG00000204397	11	104912053	104972158	20	7	464489	1.1224	0.13085	0.581052	1		ENSG00000252812	13	40981259	40981577	6	3	497197	1.2789	0.10046	0.446574	0.892803
ENSG00000171135	3	9932238	9936033	81	18	444638	1.1224	0.13086	0.581052	1		ENSG00000149403	11	120382409	120859613	471	57	464430	1.2788	0.10048	0.446574	0.892803
ENSG00000086102	9	33290509	33371155	166	31	474996	1.1223	0.13087	0.581052	1		ENSG00000239268	3	117391001	117716439	355	41	472562	1.2788	0.10049	0.446574	0.892803
ENSG00000269303	19	35489137	35491074	4	1	480227	1.1223	0.13087	0.581052	1		ENSG00000258722	14	21578454	21581631	11	4	440337	1.2788	0.10049	0.446574	0.892803
ENSG00000151553	10	116581503	116659591	18	5	481026	1.1222	0.13089	0.581052	1		ENSG00000231256	17	41857803	41864980	14	2	496324	1.2788	0.10049	0.446574	0.892803
ENSG00000229915	2	239335718	239336370	15	3	482075	1.1222	0.1309	0.581052	1		ENSG00000242941	14	69159807	69160300	38	11	494657	1.2786	0.10052	0.446574	0.892803
ENSG00000253165	8	134787794	134789595	4	2	480057	1.1222	0.1309	0.581052	1		ENSG00000249458	4	177787768	177796611	10	2	496144	1.2786	0.10053	0.446574	0.892803
ENSG00000186440	1	158532441	158533394	10	3	482109	1.1221	0.13091	0.581052	1		ENSG00000249735	4	69850727	69854251	60	13	440432	1.2785	0.10054	0.446574	0.892803
ENSG00000180190	8	439792	495781	183	43	464984	1.1221	0.13091	0.581052	1		ENSG00000157111	5	72416119	72427644	7	3	361921	1.2785	0.10054	0.446574	0.892803
ENSG00000104447	8	116420724	116681228	11	5	478909	1.1221	0.13091	0.581052	1		ENSG00000253695	8	10698086	10704011	79	13	456947	1.2785	0.10054	0.446574	0.892803
ENSG00000254847	11	12559630	12562514	37	9	438208	1.1221	0.13091	0.581052	1		ENSG00000103316	16	21269839	21314372	103	23	480426	1.2785	0.10054	0.446574	0.892803
ENSG00000117707	1	214161278	214214845	43	15	467314	1.122	0.13092	0.581052	1		ENSG00000212385	1	116956388	116956491	3	1	496953	1.2784	0.10055	0.446574	0.892803
ENSG00000201114	1	115033346	115033454	13	4	457264	1.122	0.13093	0.581052	1		ENSG00000107020	9	5357973	5437878	184	38	471972	1.2784	0.10055	0.446574	0.892803
ENSG00000164438	5	170736288	170739138	191	31	435880	1.1219	0.13096	0.581119	1		ENSG00000235524	10	71351162	71352687	12	2	490316	1.2783	0.10056	0.446581	0.892817
ENSG00000268519	12	77949297	77950568	34	14	435086	1.1218	0.13097	0.581119	1		ENSG00000224239	3	898807	899774	129	27	482422	1.2783	0.10057	0.446588	0.892831
ENSG00000265114	17	22192161	22192940	8	4	416615	1.1218	0.13098	0.581119	1		ENSG00000136560	2	161993419	162092732	302	53	448114	1.278	0.10062	0.446663	0.89298
ENSG00000058063	3	182511288	182639423	14	4	437265	1.1217	0.13099	0.581119	1		ENSG00000231246	1	112719856	112903150	80	17	487962	1.278	0.10063	0.446663	0.89298
ENSG00000251632	4	138466885	138524584	26	9	480773	1.1217	0.131	0.581119	1		ENSG00000188672	1	25688740	25756683	368	59	489895	1.2779	0.10064	0.446663	0.89298
ENSG00000254613	11	123711714	123712584	23	6	482088	1.1215	0.13104	0.581199	1		ENSG00000217648	6	143663383	143664520	6	2	494463	1.2779	0.10064	0.446663	0.89298
ENSG00000204577	19	54720147	54727378	18	5	382331	1.1215	0.13104	0.581199	1		ENSG00000270419	6	163834097	163834992	5	3	407226	1.2779	0.10064	0.446663	0.89298
ENSG00000207127	17	47494106	47494212	5	2	383843	1.1214	0.13106	0.581235	1		ENSG00000215910	1	11821844	11849641	33	7	477394	1.2777	0.10067	0.446663	0.89298
ENSG00000175699	14	94453571	94475209	46	20	419589	1.1214	0.13107	0.581235	1		ENSG00000250611	4	20039183	20039595	44	11	484605	1.2778	0.10067	0.446663	0.89298
ENSG00000212163	17	2233474	2233664	2	1	305934	1.1212	0.13111	0.581364	1		ENSG00000228624	6	114290865	114792869	223	51	477323	1.2777	0.10068	0.446663	0.89298
ENSG00000207286	6	25287660	25287761	12	3	451872	1.1209	0.13116	0.581488	1		ENSG00000279310	12	67458798	67459058	5	2	372640	1.2777	0.10068	0.446663	0.89298
ENSG00000170899	6	52843053	52859968	21	7	481564	1.1209	0.13116	0.581488	1		ENSG00000258048	12	80083924	80172231	4	1	450535	1.2776	0.10069	0.446663	0.89298
ENSG00000267838	19	54949847	54950726	16	5	460445	1.1207	0.1312	0.581498	1		ENSG00000274198	17	56824416	56824701	5	2	496283	1.2776	0.10069	0.446663	0.89298
ENSG00000279734	18	28359972	28360390	3	1	477254	1.1206	0.13122	0.581498	1		ENSG00000259222	15	69373219	69392327	2	1	496092	1.2776	0.1007	0.446663	0.89298
ENSG00000138308	10	74694928	74714536	8	4	397468	1.1206	0.13123	0.581498	1		ENSG00000278745	6	41220434	41220596	10	3	465621	1.2775	0.10072	0.446663	0.89298
ENSG00000184560	17	7328934	7330887	6	3	481456	1.1206	0.13123	0.581498	1		ENSG00000127318	12	68642022	68647387	17	5	485128	1.2775	0.10072	0.446663	0.89298
ENSG00000266078	2	60614497	60614580	6	2	450620	1.1206	0.13124	0.581498	1		ENSG00000224968	1	177320722	177335408	10	4	495566	1.2774	0.10073	0.446663	0.89298
ENSG00000267069	18	12288307	12291487	14	4	479226	1.1205	0.13124	0.581498	1		ENSG00000206583	11	85220982	85221088	28	9	484538	1.2774	0.10073	0.446663	0.89298
ENSG00000225929	22	51174253	51176567	8	4	366577	1.1205	0.13124	0.581498	1		ENSG00000236581	13	33754538	33855721	43	9	490596	1.2774	0.10073	0.446663	0.89298
ENSG00000268580	2	145635301	145639600	11	3	464271	1.1205	0.13125	0.581498	1		ENSG00000212580	2	50116006	50116124	38	8	487993	1.2771	0.10078	0.4468	0.893255
ENSG00000253457	8	30496117	30503581	13	5	481774	1.1204	0.13127	0.581538	1		ENSG00000258796	14	67227250	67227736	8	3	457798	1.2771	0.10078	0.4468	0.893255
ENSG00000263862	18	24002959	24006065	7	3	481397	1.1203	0.1313	0.581565	1		ENSG00000143107	1	109255279	109285362	14	7	473220	1.277	0.10081	0.4468	0.893255
ENSG00000136014	12	95910336	95945266	71	22	441803	1.1202	0.13131	0.581565	1		ENSG00000212246	2	208884362	208884465	37	5	479365	1.2769	0.10081	0.4468	0.893255
ENSG00000266610	12	100552275	100552521	5	3	482333	1.1202	0.13131	0.581565	1		ENSG00000251075	4	3065198	3076241	194	34	385540	1.2769	0.10082	0.4468	0.893255
ENSG00000136444	17	48556161	48563336	16	6	470474	1.1202	0.13132	0.581565	1		ENSG00000273329	7	129244389	129251471	25	5	496587	1.2769	0.10082	0.4468	0.893255
ENSG00000249338	5	50705451	50706039	17	5	481442	1.1199	0.13137	0.581659	1		ENSG00000266897	19	13242385	13243224	7	4	469325	1.2769	0.10082	0.4468	0.893255
ENSG00000171703	20	62688646	62703699	75	22	455695	1.1199	0.13137	0.581659	1		ENSG00000200796	1	38862331	38862437	36	9	477217	1.2766	0.10086	0.446903	0.89346
ENSG00000054118	1	36690017	36770958	111	16	449497	1.1198	0.13139	0.581659	1		ENSG00000235908	3	49402578	49404439	3	1	496883	1.2767	0.10086	0.446903	0.89346
ENSG00000272942	22	25830291	25831037	5	1	469775	1.1198	0.1314	0.581659	1		ENSG00000232587	13	28788650	28790034	7	3	450403	1.2765	0.10089	0.446999	0.893651
ENSG00000273406	1	120619223	120619698	75	8	462987	1.1198	0.13141	0.581659	1		ENSG00000110442	11	36293842	36310999	166	27	476524	1.2765	0.1009	0.447005	0.893665
ENSG00000257622	14	105618531	105647531	9	2	456336	1.1197	0.13143	0.581659	1		ENSG00000196277	3	6902802	7783220	73	18	474402	1.2763	0.10093	0.447026	0.893707
ENSG00000183828	14	105639276	105647640	9	2	456336	1.1197	0.13143	0.581659	1		ENSG00000139547	12	57345215	57352103	47	12	448898	1.2763	0.10093	0.447026	0.893707
ENSG00000173338	11	65360326	65363467	11	2	450996	1.1196	0.13144	0.581659	1		ENSG00000080371	12	72148654	72194065	48	5	482874	1.2763	0.10093	0.447026	0.893707
ENSG00000231986	21	25261114	25262857	3	1	481685	1.1196	0.13144	0.581659	1		ENSG00000233799	4	758275	758862	26	7	496453	1.2762	0.10095	0.447078	0.893809
ENSG00000272197	5	154097945	154098249	3	1	363674	1.1195	0.13147	0.581672	1		ENSG00000249379	6	53367983	53371717	13	4	472007	1.2761	0.10096	0.447084	0.893823
ENSG00000222047	10	75669736	75676400	38	13	464048	1.1194	0.13148	0.581672	1		ENSG00000228611	13	56573334	56574582	19	1	496732	1.2761	0.10097	0.447091	0.893837
ENSG00000165970	11	20620946	20680831	304	46	456468	1.1194	0.13148	0.581672	1		ENSG00000110107	11	60658202	60674060	186	42	485291	1.2756	0.10104	0.44728	0.894213
ENSG00000181467	3	152880059	152888409	384	32	449855	1.1193	0.13151	0.581672	1		ENSG00000257327	12	104235229	104238442	13	6	494885	1.2757	0.10104	0.44728	0.894213
ENSG00000155313	21	17102344	17252388	8	3	437784	1.1193	0.13151	0.581672	1		ENSG00000222031	2	151857734	151905288	4	2	495135	1.2756	0.10105	0.44728	0.894213
ENSG00000033867	3	27414212	27525911	191	33	475123	1.1192	0.13152	0.581672	1		ENSG00000205293	8	58890917	58896685	79	16	487384	1.2756	0.10105	0.44728	0.894213
ENSG00000158258	3	139654027	140296239	262	39	461182	1.1192	0.13152	0.581672	1		ENSG00000236770	17	72545538	72548876	13	5	481567	1.2755	0.10106	0.44728	0.894213
ENSG00000276407	3	193787892	193798232	78	21	451046	1.1191	0.13155	0.581708	1		ENSG00000215864	1	120377493	120387137	40	15	420403	1.2754	0.10108	0.44728	0.894213
ENSG00000229824	13	69228704	69229182	9	3	442924	1.1191	0.13155	0.581708	1		ENSG00000075891	10	102505468	102589698	303	42	472959	1.2754	0.10108	0.44728	0.894213
ENSG00000231827	1	153766423	153774567	26	7	470716	1.1189	0.13158	0.581739	1		ENSG00000101152	20	62526535	62567384	70	16	492183	1.2754	0.10108	0.44728	0.894213
ENSG00000268194	2	121221911	121223697	6	2	480540	1.119	0.13158	0.581739	1		ENSG00000221309	15	90838273	90838355	1	1	497213	1.2753	0.1011	0.447331	0.894316
ENSG00000254499	22	51179021	51181948	12	4	301104	1.1189	0.13159	0.581739	1		ENSG00000227182	7	57482534	57483429	9	3	494792	1.2751	0.10113	0.447342	0.894338
ENSG00000183250	21	46352729	46359828	34	5	470940	1.1188	0.13162	0.581823	1		ENSG00000235368	7	57484207	57485380	9	3	494792	1.2751	0.10113	0.447342	0.894338
ENSG00000072736	16	68119247	68263162	153	14	466776	1.1187	0.13164	0.581859	1		ENSG00000163521	2	220101328	220110200	10	5	434584	1.2751	0.10114	0.447342	0.894338
ENSG00000109956	11	134248400	134281812	637	78	443802	1.1186	0.13165	0.581859	1		ENSG00000225314	7	37860812	37861212	255	39	473508	1.275	0.10115	0.447342	0.894338
ENSG00000252452	2	233647375	233647476	8	2	480078	1.1185	0.13168	0.581938	1		ENSG00000168952	14	25278862	25519503	625	76	464238	1.275	0.10116	0.447342	0.894338
ENSG00000207451	1	11286311	11286417	9	2	482534	1.1184	0.13169	0.581938	1		ENSG00000259353	15	59149030	59157262	11	5	439296	1.275	0.10116	0.447342	0.894338
ENSG00000182010	10	63942794	64028466	95	26	465883	1.1183	0.13171	0.581974	1		ENSG00000255248	11	121899035	122427429	542	73	482783	1.2749	0.10117	0.447342	0.894338
ENSG00000167653	8	143761874	143764142	54	6	440202	1.1183	0.13172	0.581974	1		ENSG00000257124	12	84054788	84055498	8	3	496968	1.2749	0.10117	0.447342	0.894338
ENSG00000206680	1	93302846	93302940	2	1	482139	1.1182	0.13174	0.581993	1		ENSG00000273172	17	33615	41378	17	4	494639	1.2748	0.10119	0.447363	0.894379
ENSG00000169575	22	22599087	22599927	29	7	455229	1.1181	0.13176	0.581993	1		ENSG00000248160	5	17647821	17648053	8	2	496654	1.2747	0.1012	0.447363	0.894379
ENSG00000273102	21	35339403	35340874	3	2	481546	1.1181	0.13177	0.581993	1		ENSG00000167822	11	55904247	55905194	132	9	484054	1.2748	0.1012	0.447363	0.894379
ENSG00000125630	2	113299492	113334727	28	10	403639	1.118	0.13178	0.581993	1		ENSG00000269205	16	2031633	2032918	10	3	494405	1.2745	0.10124	0.447472	0.894597
ENSG00000236867	22	50210896	50211360	13	5	406801	1.1178	0.13182	0.581993	1		ENSG00000189002	3	90251466	90306565	187	25	477987	1.2744	0.10125	0.447472	0.894597
ENSG00000224280	7	16623407	16626382	17	7	387291	1.1178	0.13183	0.581993	1		ENSG00000267405	17	42872115	42875151	8	3	458051	1.2745	0.10125	0.447472	0.894597
ENSG00000167173	15	75491233	75504510	72	13	462612	1.1178	0.13183	0.581993	1		ENSG00000079215	5	36606457	36688436	362	60	479109	1.2744	0.10126	0.447479	0.894611
ENSG00000265751	18	18960247	19030978	4	2	350249	1.1178	0.13184	0.581993	1		ENSG00000218965	6	90131818	90132767	38	10	494670	1.2742	0.1013	0.447571	0.894796
ENSG00000222983	3	31270207	31270339	12	4	376512	1.1177	0.13185	0.581993	1		ENSG00000207431	6	111329473	111329579	18	3	495714	1.274	0.10132	0.447571	0.894796
ENSG00000180230	10	121756598	121757221	28	7	481452	1.1177	0.13185	0.581993	1		ENSG00000148288	9	136028335	136039332	129	36	444347	1.2741	0.10132	0.447571	0.894796
ENSG00000258682	14	58731380	58736399	6	4	422491	1.1177	0.13185	0.581993	1		ENSG00000271379	12	42463737	42464427	172	20	481305	1.274	0.10133	0.447571	0.894796
ENSG00000117151	1	85015289	85040147	30	7	475659	1.1176	0.13187	0.581993	1		ENSG00000166557	15	79603404	79719774	281	41	485761	1.2739	0.10134	0.447571	0.894796
ENSG00000251421	5	123731296	123736348	7	2	478551	1.1176	0.13188	0.581993	1		ENSG00000274925	16	25269273	25272387	23	5	496294	1.274	0.10134	0.447571	0.894796
ENSG00000205329	12	55725485	55726420	28	8	464825	1.1175	0.13189	0.581993	1		ENSG00000267723	19	14365001	14404017	122	27	465617	1.274	0.10134	0.447571	0.894796
ENSG00000242882	4	174340396	174341288	1	1	481898	1.1175	0.1319	0.581993	1		ENSG00000234277	1	227581292	227618736	115	34	451628	1.2739	0.10135	0.447578	0.894809
ENSG00000234618	9	79013615	79014502	74	17	305826	1.1175	0.1319	0.581993	1		ENSG00000273189	19	49977843	49990894	11	2	495429	1.2738	0.10137	0.447629	0.894912
ENSG00000280027	16	53425001	53426385	6	2	478626	1.1174	0.13192	0.582019	1		ENSG00000263397	19	35836416	35836530	1	1	486301	1.2736	0.1014	0.447714	0.895082
ENSG00000261633	16	57655946	57665559	28	8	463187	1.1173	0.13194	0.582019	1		ENSG00000272894	7	7592093	7606627	29	7	442426	1.2736	0.10141	0.447714	0.895082
ENSG00000268184	19	21951574	21976662	23	9	466801	1.1173	0.13194	0.582019	1		ENSG00000260391	3	124442635	124445172	14	4	495261	1.2734	0.10143	0.447714	0.895082
ENSG00000262877	17	79361926	79364056	16	4	460575	1.1172	0.13195	0.582019	1		ENSG00000110921	12	110011610	110035922	128	23	487444	1.2734	0.10143	0.447714	0.895082
ENSG00000114098	3	137906090	138017231	14	8	456975	1.1171	0.13197	0.582059	1		ENSG00000134072	3	9799026	9811661	68	13	495423	1.2734	0.10144	0.447714	0.895082
ENSG00000253330	8	48423596	48424703	28	7	407590	1.117	0.132	0.58209	1		ENSG00000282924	16	33525823	33566240	26	15	394248	1.2734	0.10144	0.447714	0.895082
ENSG00000108179	10	81107234	81115093	44	14	472957	1.117	0.132	0.58209	1		ENSG00000252894	3	130633185	130633296	4	2	496873	1.2733	0.10145	0.447721	0.895096
ENSG00000226157	11	5113906	5114841	5	2	480025	1.1169	0.13201	0.58209	1		ENSG00000236957	1	157894855	157918861	193	19	491079	1.2731	0.1015	0.447867	0.895388
ENSG00000186943	9	107331449	107332411	5	3	420991	1.1168	0.13204	0.58217	1		ENSG00000125450	17	73201786	73231853	133	29	444933	1.273	0.1015	0.447867	0.895388
ENSG00000278311	17	34900737	34946278	69	15	427712	1.1168	0.13205	0.58217	1		ENSG00000227123	3	44979165	44979974	2	1	493221	1.2729	0.10152	0.447918	0.89549
ENSG00000231884	3	48223037	48223216	4	2	482275	1.1167	0.13207	0.582209	1		ENSG00000228767	3	35257197	35258641	6	3	494700	1.2729	0.10153	0.447925	0.895504
ENSG00000235467	1	242528491	242529124	61	11	476527	1.1165	0.13211	0.58228	1		ENSG00000243339	3	196126782	196127077	6	2	496911	1.2727	0.10156	0.44799	0.895633
ENSG00000237885	10	96791397	96791805	12	4	482051	1.1165	0.13211	0.58228	1		ENSG00000271657	2	62395997	62398298	84	14	490167	1.2726	0.10157	0.44799	0.895633
ENSG00000280393	8	70850403	70850635	8	3	481201	1.1164	0.13213	0.58228	1		ENSG00000213236	2	127315012	127315739	34	13	465842	1.2727	0.10157	0.44799	0.895633
ENSG00000227895	22	35393708	35398852	215	34	460594	1.1164	0.13213	0.58228	1		ENSG00000158887	1	161274525	161279762	50	11	478112	1.2726	0.10158	0.447996	0.895646
ENSG00000250383	5	108153742	108166491	34	12	449126	1.1161	0.13218	0.582452	1		ENSG00000135175	7	97613996	97619508	28	7	495657	1.2725	0.1016	0.44801	0.895674
ENSG00000259904	15	34665742	34666804	47	10	456994	1.116	0.13221	0.58247	1		ENSG00000099840	19	2096868	2099589	49	10	466594	1.2725	0.1016	0.44801	0.895674
ENSG00000153827	2	230628554	230786725	619	82	455579	1.1159	0.13222	0.58247	1		ENSG00000199672	1	229670811	229670936	11	2	478724	1.2723	0.10162	0.448024	0.895701
ENSG00000235268	11	94758422	94760760	43	14	438477	1.116	0.13222	0.58247	1		ENSG00000201464	6	80011680	80011783	2	1	496168	1.2724	0.10162	0.448024	0.895701
ENSG00000269637	19	46722680	46723177	11	3	482081	1.1159	0.13223	0.58247	1		ENSG00000254517	11	48981480	48983362	191	14	479672	1.2723	0.10164	0.448058	0.895769
ENSG00000150594	10	112836921	112840665	506	41	448848	1.1159	0.13224	0.58247	1		ENSG00000162814	1	217804666	218045038	20	7	495525	1.2722	0.10166	0.448058	0.895769
ENSG00000263974	19	4545207	4545463	10	3	479180	1.1158	0.13225	0.58247	1		ENSG00000187481	1	120009844	120016426	13	4	484947	1.2721	0.10167	0.448058	0.895769
ENSG00000242311	10	104285722	104286001	1	1	482028	1.1156	0.1323	0.582641	1		ENSG00000207222	5	133835869	133835975	25	5	482395	1.2721	0.10167	0.448058	0.895769
ENSG00000211580	19	46522190	46522307	7	3	478633	1.1152	0.13239	0.582852	1		ENSG00000254853	11	57839850	57842910	53	13	481062	1.2721	0.10167	0.448058	0.895769
ENSG00000232117	13	30726023	30733758	191	57	463225	1.115	0.13243	0.582852	1		ENSG00000216112	2	98913401	98913488	2	1	496841	1.272	0.10169	0.448072	0.895797
ENSG00000258777	14	62147759	62162541	52	10	415713	1.115	0.13243	0.582852	1		ENSG00000237461	9	102348068	102582171	3	2	496946	1.272	0.10169	0.448072	0.895797
ENSG00000174514	1	205538105	205572046	65	20	471133	1.1149	0.13244	0.582852	1		ENSG00000265140	11	113320745	113320810	7	3	495273	1.2718	0.10173	0.448187	0.896027
ENSG00000143458	1	151043080	151098018	40	14	463861	1.1149	0.13245	0.582852	1		ENSG00000211792	14	22392239	22392827	31	3	486993	1.2717	0.10174	0.448187	0.896027
ENSG00000157111	5	72416119	72427644	7	3	348676	1.1149	0.13245	0.582852	1		ENSG00000204779	9	70175707	70178815	24	6	314773	1.2716	0.10175	0.448187	0.896027
ENSG00000251093	5	90522292	90522888	8	3	482422	1.1149	0.13245	0.582852	1		ENSG00000262623	17	55029025	55029765	6	3	492815	1.2716	0.10175	0.448187	0.896027
ENSG00000153487	13	111365083	111375686	191	44	444452	1.1149	0.13245	0.582852	1		ENSG00000225352	13	57965305	57965652	5	2	494221	1.2715	0.10177	0.448238	0.896129
ENSG00000217653	6	90524428	90525182	6	4	481483	1.1148	0.13247	0.582852	1		ENSG00000187908	10	124320181	124403252	1399	171	479877	1.2715	0.10178	0.448245	0.896143
ENSG00000266803	17	16461299	16462583	3	1	375180	1.1147	0.13249	0.582852	1		ENSG00000235162	12	105724414	105789875	149	41	439185	1.2713	0.10182	0.448353	0.896359
ENSG00000254665	11	8714904	8718154	10	4	481489	1.1147	0.1325	0.582852	1		ENSG00000283016	14	31789430	31789840	3	1	496447	1.2712	0.10183	0.448353	0.896359
ENSG00000127914	7	91570181	91739987	24	2	474246	1.1146	0.13251	0.582852	1		ENSG00000229880	21	46095785	46098003	55	10	481205	1.2712	0.10183	0.448353	0.896359
ENSG00000270990	7	150373921	150375006	40	6	481389	1.1146	0.13251	0.582852	1		ENSG00000230273	17	17884506	17884886	4	1	495780	1.2711	0.10185	0.448404	0.896461
ENSG00000188243	13	76099355	76112938	26	6	474665	1.1145	0.13254	0.582852	1		ENSG00000200008	15	34014693	34014797	12	7	351074	1.2709	0.10189	0.448465	0.896583
ENSG00000261615	19	23229760	23244554	141	12	466430	1.1144	0.13255	0.582852	1		ENSG00000254783	11	85994969	85995710	90	13	496148	1.2708	0.1019	0.448465	0.896583
ENSG00000115207	2	27548716	27579901	16	4	480942	1.1144	0.13256	0.582852	1		ENSG00000233200	10	35508822	35519526	10	3	496701	1.2708	0.10191	0.448465	0.896583
ENSG00000068654	2	86247339	86333278	184	20	446953	1.1143	0.13258	0.582852	1		ENSG00000235514	21	27135249	27135644	4	2	496325	1.2707	0.10191	0.448465	0.896583
ENSG00000180803	13	26437388	26437805	4	2	437329	1.1143	0.13258	0.582852	1		ENSG00000214188	7	116593953	116738860	26	10	488622	1.2707	0.10192	0.448465	0.896583
ENSG00000251179	17	48358938	48365216	40	13	437506	1.1142	0.1326	0.582852	1		ENSG00000145626	5	35951112	36001130	65	16	471697	1.2706	0.10193	0.448465	0.896583
ENSG00000259365	15	101656808	101657751	6	3	277241	1.1141	0.13261	0.582852	1		ENSG00000282021	8	1706374	1708613	22	3	493550	1.2706	0.10193	0.448465	0.896583
ENSG00000163501	2	219919142	219925189	21	7	481814	1.1141	0.13263	0.582852	1		ENSG00000205644	5	64711180	64712049	60	11	490178	1.2706	0.10194	0.448465	0.896583
ENSG00000232947	6	15995175	16000028	16	4	442127	1.114	0.13264	0.582852	1		ENSG00000269609	10	104209574	104220863	14	7	470515	1.2706	0.10194	0.448465	0.896583
ENSG00000243365	15	77269258	77269551	6	2	477189	1.114	0.13264	0.582852	1		ENSG00000112031	6	153308497	153323820	46	9	495606	1.2705	0.10195	0.448472	0.896597
ENSG00000249882	4	31508288	31560443	5	3	481709	1.1139	0.13266	0.582852	1		ENSG00000279254	2	46896009	46897917	17	5	467374	1.2704	0.10197	0.448522	0.896698
ENSG00000231918	2	51259739	52635055	27	12	473145	1.1138	0.13268	0.582852	1		ENSG00000249600	5	121007068	121007567	23	4	461027	1.2703	0.10198	0.448529	0.896712
ENSG00000164548	7	23544399	23571660	8	4	436184	1.1138	0.13268	0.582852	1		ENSG00000180287	1	242246288	242687998	779	104	465867	1.2703	0.102	0.448529	0.896712
ENSG00000168828	9	35869260	35870598	80	11	477298	1.1138	0.13268	0.582852	1		ENSG00000256304	12	122806669	122808883	4	1	494955	1.2701	0.10202	0.448529	0.896712
ENSG00000263558	17	57136587	57136850	4	2	438189	1.1138	0.13268	0.582852	1		ENSG00000161653	17	42081914	42086428	9	2	494396	1.2701	0.10202	0.448529	0.896712
ENSG00000238735	2	20446087	20446148	7	3	478780	1.1137	0.13269	0.582852	1		ENSG00000136114	13	52951302	52980629	14	3	483502	1.2701	0.10203	0.448529	0.896712
ENSG00000167332	11	4701401	4719072	23	4	474540	1.1138	0.13269	0.582852	1		ENSG00000256006	11	18427156	18428278	9	2	462459	1.27	0.10205	0.448529	0.896712
ENSG00000235145	1	179937821	179938641	11	3	482326	1.1136	0.13271	0.582852	1		ENSG00000275088	16	85176302	85179607	20	3	494635	1.27	0.10205	0.448529	0.896712
ENSG00000250514	16	76668895	76692375	106	35	461272	1.1136	0.13272	0.582852	1		ENSG00000259241	15	51985413	51987962	8	3	495656	1.2699	0.10206	0.448529	0.896712
ENSG00000268536	19	4785132	4791219	15	7	440481	1.1136	0.13273	0.582852	1		ENSG00000255292	11	111957548	111963921	6	1	280373	1.2699	0.10207	0.448529	0.896712
ENSG00000189337	1	14219287	15444539	1229	113	463853	1.1135	0.13275	0.582852	1		ENSG00000264545	9	21802635	22032985	9	4	495866	1.2698	0.10208	0.448529	0.896712
ENSG00000260377	3	182457457	182458636	12	5	478988	1.1133	0.13278	0.582852	1		ENSG00000263041	10	119585414	119590029	53	20	413971	1.2698	0.10208	0.448529	0.896712
ENSG00000227480	2	159023162	159092681	12	4	465532	1.1133	0.13279	0.582852	1		ENSG00000231297	6	166513153	166526761	154	35	493910	1.2697	0.10209	0.448529	0.896712
ENSG00000211829	14	22931924	22934779	78	15	468894	1.1133	0.13279	0.582852	1		ENSG00000256659	12	128602762	128606497	18	6	450337	1.2697	0.10209	0.448529	0.896712
ENSG00000206199	3	149478887	149510553	116	27	473465	1.1133	0.1328	0.582852	1		ENSG00000267466	17	75559450	75564777	155	21	490643	1.2697	0.10209	0.448529	0.896712
ENSG00000234121	22	17318412	17318556	13	3	480476	1.1132	0.1328	0.582852	1		ENSG00000163421	3	71820807	71834357	16	3	476230	1.2696	0.10211	0.44858	0.896813
ENSG00000275329	9	139014367	139016209	9	5	446158	1.1132	0.13281	0.582852	1		ENSG00000164258	5	52856465	52979170	78	21	479389	1.2694	0.10215	0.448719	0.89709
ENSG00000251487	5	19035306	19038908	11	4	479588	1.1129	0.13287	0.582852	1		ENSG00000120457	11	128761251	128790930	47	9	463193	1.2691	0.1022	0.448874	0.8974
ENSG00000141434	18	29769987	29800367	93	28	455036	1.1129	0.13287	0.582852	1		ENSG00000229913	1	57289352	57292593	226	43	482586	1.2691	0.10221	0.448874	0.8974
ENSG00000160271	9	135973107	136024721	151	30	448837	1.1129	0.13288	0.582852	1		ENSG00000092200	14	21756098	21819460	220	34	483302	1.269	0.10222	0.448874	0.8974
ENSG00000237328	17	17662468	17674135	23	3	444923	1.1129	0.13288	0.582852	1		ENSG00000211653	22	22764098	22764614	44	9	471118	1.2689	0.10223	0.448874	0.8974
ENSG00000222997	10	132303370	132303465	45	11	476810	1.1129	0.13289	0.582852	1		ENSG00000108100	10	35535953	35861597	357	24	481771	1.2689	0.10224	0.448874	0.8974
ENSG00000254161	22	22424636	22425118	9	3	447662	1.1128	0.13289	0.582852	1		ENSG00000233754	21	44201184	44202339	37	12	496212	1.2688	0.10225	0.448874	0.8974
ENSG00000231296	1	40728344	40728656	1	1	482391	1.1128	0.1329	0.582852	1		ENSG00000144674	3	37284668	37408242	198	42	476690	1.2688	0.10226	0.448874	0.8974
ENSG00000236993	10	57427101	57428110	11	1	481053	1.1128	0.1329	0.582852	1		ENSG00000217707	6	3049069	3049445	136	15	488671	1.2688	0.10226	0.448874	0.8974
ENSG00000201676	4	60698893	60698994	10	2	482123	1.1127	0.13291	0.582852	1		ENSG00000238138	3	13501794	13501898	10	3	476488	1.2687	0.10227	0.448874	0.8974
ENSG00000230911	11	111900582	111901091	2	1	482607	1.1127	0.13291	0.582852	1		ENSG00000249956	4	70274546	70288882	69	16	487285	1.2687	0.10227	0.448874	0.8974
ENSG00000179085	1	155112367	155113071	3	2	481032	1.1127	0.13292	0.582852	1		ENSG00000232551	1	107347096	107348654	19	7	486049	1.2687	0.10228	0.448881	0.897414
ENSG00000058668	1	203595689	203713209	139	40	444179	1.1127	0.13292	0.582852	1		ENSG00000223214	8	15379393	15379475	1	1	495736	1.2686	0.1023	0.448894	0.897441
ENSG00000229251	7	84612872	84613822	51	5	468194	1.1125	0.13296	0.582975	1		ENSG00000226301	8	61299821	61300554	116	25	470790	1.2685	0.1023	0.448894	0.897441
ENSG00000270048	12	124447102	124447364	11	2	480789	1.1125	0.13297	0.582975	1		ENSG00000258921	12	56032696	56053579	74	12	489381	1.2684	0.10233	0.448988	0.89763
ENSG00000184898	2	152104454	152118393	40	14	461369	1.1122	0.13303	0.583141	1		ENSG00000132259	11	6255995	6265659	18	7	495855	1.2683	0.10234	0.448995	0.897643
ENSG00000176014	18	12308058	12337224	64	11	477209	1.1122	0.13303	0.583141	1		ENSG00000148187	9	125026882	125093622	112	24	475214	1.268	0.1024	0.44915	0.897953
ENSG00000086848	11	111656980	111742305	53	14	463161	1.1121	0.13306	0.583154	1		ENSG00000229994	1	35816323	35817208	7	2	452095	1.2679	0.10241	0.44915	0.897953
ENSG00000268945	19	12793507	12798093	10	2	482575	1.1121	0.13306	0.583154	1		ENSG00000145088	3	121554062	121605373	52	18	489195	1.268	0.10241	0.44915	0.897953
ENSG00000284572	7	57263763	57264271	7	3	392657	1.1119	0.13308	0.583154	1		ENSG00000089169	12	113012901	113336686	49	21	465563	1.2679	0.10242	0.44915	0.897953
ENSG00000242841	3	63082050	63083387	9	3	459269	1.1119	0.13309	0.583154	1		ENSG00000259922	16	57046983	57048012	5	2	494804	1.2679	0.10242	0.44915	0.897953
ENSG00000158528	7	94536949	94925727	208	44	459245	1.1119	0.13309	0.583154	1		ENSG00000147432	8	42552562	42592550	84	22	478929	1.2679	0.10243	0.44915	0.897953
ENSG00000212001	2	155088231	155088342	1	1	479601	1.1119	0.1331	0.583154	1		ENSG00000038219	4	13570362	13629347	132	21	492303	1.2678	0.10244	0.44915	0.897953
ENSG00000231043	2	58687427	58689167	19	6	481194	1.1118	0.13311	0.583154	1		ENSG00000230879	7	12962170	12962545	17	9	349675	1.2677	0.10245	0.44915	0.897953
ENSG00000201300	15	25465644	25465725	10	3	462575	1.1117	0.13313	0.583194	1		ENSG00000239924	11	62883352	62883810	13	2	497055	1.2677	0.10246	0.44915	0.897953
ENSG00000182793	6	52696453	52710893	170	48	439340	1.1116	0.13315	0.583233	1		ENSG00000252408	19	3521246	3521318	3	1	494698	1.2677	0.10246	0.44915	0.897953
ENSG00000117758	1	28099694	28150963	132	16	469900	1.1114	0.1332	0.583356	1		ENSG00000189139	14	44973545	44976482	14	4	497167	1.2675	0.10248	0.4492	0.898054
ENSG00000255562	11	71314306	71319086	18	3	447036	1.1114	0.1332	0.583356	1		ENSG00000270093	21	18015848	18017384	22	2	484168	1.2675	0.10249	0.449207	0.898067
ENSG00000245928	4	76901943	76927095	11	3	480443	1.1112	0.13323	0.583421	1		ENSG00000133317	11	63273556	63284246	12	5	469092	1.2674	0.10251	0.449221	0.898094
ENSG00000197641	18	61254534	61266433	11	4	446984	1.1112	0.13324	0.583421	1		ENSG00000243509	20	62328021	62330037	11	3	478852	1.2674	0.10251	0.449221	0.898094
ENSG00000142319	5	1392905	1445545	22	8	424255	1.1111	0.13326	0.583421	1		ENSG00000241095	3	82855666	82857172	26	11	470438	1.2672	0.10254	0.449315	0.898282
ENSG00000260578	18	65149028	65152203	4	2	481733	1.1111	0.13326	0.583421	1		ENSG00000213152	12	112739674	112740467	16	5	484631	1.267	0.10257	0.449409	0.898471
ENSG00000134812	11	59596741	59612974	24	5	446012	1.1111	0.13327	0.583421	1		ENSG00000183379	14	74872596	74892805	23	6	494856	1.267	0.10259	0.44946	0.898572
ENSG00000221114	14	50151262	50151383	6	2	481144	1.111	0.13329	0.583456	1		ENSG00000274019	1	144575440	144585928	25	8	393771	1.2668	0.10262	0.449554	0.89876
ENSG00000143515	1	154298029	154323783	66	7	472488	1.1109	0.1333	0.583456	1		ENSG00000040275	5	169010638	169031782	121	33	479689	1.2666	0.10265	0.449648	0.898949
ENSG00000141867	19	15346330	15443356	13	5	387396	1.1108	0.13334	0.583583	1		ENSG00000251126	4	113801454	113803486	6	3	496041	1.2663	0.1027	0.449793	0.899238
ENSG00000110245	11	116700608	116703788	64	14	470886	1.1107	0.13336	0.583622	1		ENSG00000265680	17	16613373	16613673	1	1	186689	1.2663	0.1027	0.449793	0.899238
ENSG00000282375	8	688548	690374	67	15	471892	1.1105	0.13339	0.583705	1		ENSG00000224959	2	112249520	112252388	70	15	488048	1.2662	0.10273	0.449857	0.899365
ENSG00000212395	9	134658247	134658345	188	38	445094	1.1102	0.13345	0.58392	1		ENSG00000230335	9	79546177	79546982	6	3	309640	1.2661	0.10274	0.449857	0.899365
ENSG00000054392	1	210501596	210849638	620	90	463532	1.11	0.1335	0.584042	1		ENSG00000269729	19	46667150	46683904	15	6	495130	1.2661	0.10274	0.449857	0.899365
ENSG00000280201	11	89310081	89310820	63	17	439849	1.11	0.1335	0.584042	1		ENSG00000270741	5	119993772	119994066	8	3	496754	1.2658	0.10279	0.450038	0.899729
ENSG00000269796	19	22605315	22608847	11	2	481627	1.1098	0.13353	0.584068	1		ENSG00000182109	1	39987952	40011859	150	36	477191	1.2658	0.1028	0.450045	0.899742
ENSG00000146535	7	2767746	2883958	170	19	460177	1.1098	0.13354	0.584068	1		ENSG00000254369	7	27169596	27195547	41	8	496672	1.2657	0.10281	0.450052	0.899755
ENSG00000258297	11	66433507	66435845	2	1	482524	1.1098	0.13355	0.584068	1		ENSG00000233313	10	77036134	77036404	12	5	463553	1.2656	0.10282	0.450058	0.899768
ENSG00000157540	21	38739879	38889753	321	34	469303	1.1098	0.13355	0.584068	1		ENSG00000265174	18	6557821	6558653	43	15	466190	1.2655	0.10284	0.450078	0.899808
ENSG00000256185	12	26488797	26489883	12	4	478006	1.1096	0.13358	0.584146	1		ENSG00000248730	5	38282366	38291088	10	4	430783	1.2655	0.10285	0.450078	0.899808
ENSG00000254980	11	111384768	111397480	6	2	480321	1.1096	0.13359	0.584146	1		ENSG00000197849	11	124120423	124121286	21	3	497141	1.2655	0.10285	0.450078	0.899808
ENSG00000236267	11	116683920	116684719	10	3	444998	1.1095	0.13361	0.584185	1		ENSG00000218561	6	87439426	87439826	32	7	487042	1.2653	0.10288	0.450157	0.899966
ENSG00000222162	11	13374755	13375070	12	5	394525	1.1094	0.13364	0.58422	1		ENSG00000231897	3	11948001	11953787	9	4	493341	1.2653	0.10289	0.450157	0.899966
ENSG00000239137	19	55678539	55678642	10	4	462556	1.1093	0.13364	0.58422	1		ENSG00000205767	14	64034676	64035026	13	4	304719	1.2651	0.10292	0.450157	0.899966
ENSG00000266049	18	2688562	2833063	137	39	452342	1.1092	0.13367	0.584299	1		ENSG00000200407	15	41740940	41741042	4	2	496747	1.2651	0.10292	0.450157	0.899966
ENSG00000141562	17	80416061	80448413	108	25	414541	1.1091	0.13368	0.584299	1		ENSG00000167332	11	4701401	4719072	23	4	496716	1.265	0.10293	0.450157	0.899966
ENSG00000263511	10	687629	687718	59	15	462329	1.1091	0.1337	0.584338	1		ENSG00000207225	2	148165910	148166016	14	3	485722	1.2649	0.10295	0.450157	0.899966
ENSG00000258459	14	20773889	20774970	8	3	443511	1.1089	0.13374	0.584416	1		ENSG00000113249	5	156456424	156486130	57	12	486286	1.2649	0.10296	0.450157	0.899966
ENSG00000264289	18	19494330	19494621	67	17	475592	1.1089	0.13374	0.584416	1		ENSG00000201535	11	118706719	118706819	33	9	485733	1.2649	0.10296	0.450157	0.899966
ENSG00000218313	6	87883086	87884021	9	2	482440	1.1088	0.13376	0.584455	1		ENSG00000184517	16	75182390	75206134	27	6	484167	1.2649	0.10296	0.450157	0.899966
ENSG00000199475	7	97228245	97228572	77	14	416494	1.1086	0.13379	0.584538	1		ENSG00000178028	1	44679127	44686353	80	11	494548	1.2648	0.10297	0.450157	0.899966
ENSG00000260611	16	35019940	35021258	6	3	335436	1.1085	0.13383	0.584665	1		ENSG00000261643	4	3505324	3506184	15	6	496229	1.2648	0.10297	0.450157	0.899966
ENSG00000215864	1	120377493	120387137	40	15	402855	1.1084	0.13385	0.58469	1		ENSG00000138109	10	96698428	96749147	85	13	489866	1.2648	0.10297	0.450157	0.899966
ENSG00000265472	18	65375166	65375483	9	4	482141	1.1083	0.13386	0.58469	1		ENSG00000253743	5	157411666	157416998	24	5	496734	1.2648	0.10298	0.450164	0.89998
ENSG00000228481	2	45901840	45902615	97	23	464438	1.1082	0.13388	0.58469	1		ENSG00000249192	5	134264083	134264217	1	1	493404	1.2646	0.103	0.450214	0.90008
ENSG00000231934	20	29558488	29596406	291	23	453328	1.1082	0.13388	0.58469	1		ENSG00000201325	3	137236976	137237097	20	7	477462	1.2643	0.10306	0.450337	0.900325
ENSG00000253417	5	160358785	160365633	18	4	479955	1.1081	0.1339	0.584716	1		ENSG00000049541	7	73645829	73668788	15	8	400525	1.2643	0.10306	0.450337	0.900325
ENSG00000206700	1	48809881	48809987	3	1	481899	1.1081	0.13392	0.584716	1		ENSG00000258723	14	78745915	78749719	6	2	495752	1.2642	0.10308	0.450337	0.900325
ENSG00000187762	6	34991299	34991608	5	3	419731	1.108	0.13393	0.584716	1		ENSG00000145293	4	83351715	83382244	819	63	479605	1.2641	0.10309	0.450337	0.900325
ENSG00000120694	13	31709111	31736525	60	12	415914	1.108	0.13393	0.584716	1		ENSG00000230022	13	22104829	22105462	11	4	437227	1.264	0.10311	0.450337	0.900325
ENSG00000251131	5	43018531	43024349	8	3	481366	1.1079	0.13395	0.584746	1		ENSG00000250855	4	112723957	112761042	33	4	487372	1.2639	0.10312	0.450337	0.900325
ENSG00000143891	2	38893052	38961910	196	24	436170	1.1078	0.13397	0.584746	1		ENSG00000243518	3	155119118	155121188	6	3	494794	1.2639	0.10313	0.450337	0.900325
ENSG00000260364	16	65266959	65466723	93	17	420710	1.1078	0.13397	0.584746	1		ENSG00000217631	6	49241241	49241435	9	3	495320	1.2639	0.10313	0.450337	0.900325
ENSG00000181392	19	36494212	36499695	6	3	480466	1.1076	0.13401	0.584868	1		ENSG00000243317	7	135347269	135361160	14	4	495971	1.2639	0.10313	0.450337	0.900325
ENSG00000198056	12	57125406	57146119	4	2	481125	1.1076	0.13402	0.584868	1		ENSG00000255417	11	103274240	103274895	20	5	497022	1.2639	0.10313	0.450337	0.900325
ENSG00000258496	14	87717447	87718023	14	4	469667	1.1074	0.13406	0.584946	1		ENSG00000265929	14	107259100	107259214	4	1	493595	1.2639	0.10313	0.450337	0.900325
ENSG00000173335	20	23583047	23586513	60	13	481575	1.1074	0.13406	0.584946	1		ENSG00000261008	16	72317200	72698908	12	3	469960	1.2639	0.10313	0.450337	0.900325
ENSG00000233562	1	183235737	183236420	6	2	480200	1.1073	0.13408	0.584985	1		ENSG00000229649	10	103012578	103023307	50	11	477347	1.2636	0.10318	0.450418	0.900488
ENSG00000263585	17	79890274	79890934	1	1	469714	1.1072	0.1341	0.585024	1		ENSG00000198972	19	52196039	52196117	10	3	429963	1.2636	0.10318	0.450418	0.900488
ENSG00000213917	2	215145362	215146176	10	3	480451	1.107	0.13416	0.585238	1		ENSG00000237121	20	57315588	57358877	76	20	485954	1.2636	0.10319	0.450418	0.900488
ENSG00000256394	4	156750881	156787425	11	4	480275	1.1068	0.13418	0.585272	1		ENSG00000124449	19	44220162	44224173	12	4	364536	1.2635	0.1032	0.450418	0.900488
ENSG00000122376	10	88854953	88951225	277	40	433662	1.1068	0.13419	0.585272	1		ENSG00000259408	15	34143986	34149010	10	4	476305	1.2634	0.10322	0.450418	0.900488
ENSG00000264713	4	170706345	170706431	57	9	481389	1.1066	0.13424	0.585424	1		ENSG00000265566	17	2657126	2657430	7	2	308345	1.2633	0.10324	0.450418	0.900488
ENSG00000242387	6	25882254	25882623	9	4	482249	1.1065	0.13426	0.585424	1		ENSG00000213950	20	14738209	14738702	6	3	464663	1.2632	0.10326	0.450418	0.900488
ENSG00000279591	16	73048946	73049915	14	6	422100	1.1065	0.13426	0.585424	1		ENSG00000270617	7	43906157	43946188	8	4	495713	1.2631	0.10327	0.450418	0.900488
ENSG00000205913	16	2787077	2802601	16	5	396525	1.1064	0.13427	0.585424	1		ENSG00000142694	1	36787632	36789755	10	4	451862	1.2631	0.10328	0.450418	0.900488
ENSG00000212766	15	69365266	69388160	76	15	452910	1.1064	0.13428	0.585424	1		ENSG00000280053	3	126691908	126695269	56	13	496419	1.2631	0.10328	0.450418	0.900488
ENSG00000181638	8	144328991	144344875	89	21	440424	1.1062	0.13431	0.585458	1		ENSG00000261035	20	59387060	59389267	13	6	400402	1.2631	0.10328	0.450418	0.900488
ENSG00000206808	11	33192927	33193036	3	2	479702	1.1062	0.13431	0.585458	1		ENSG00000236106	2	5866581	5870474	272	50	479085	1.263	0.10329	0.450418	0.900488
ENSG00000125995	20	34287194	34288906	100	8	479108	1.1062	0.13433	0.585488	1		ENSG00000206559	3	28390640	28566636	41	15	494904	1.263	0.10329	0.450418	0.900488
ENSG00000166763	15	43991686	44010382	75	24	437057	1.1061	0.13434	0.585488	1		ENSG00000230551	5	148873877	148884233	16	6	477233	1.263	0.10329	0.450418	0.900488
ENSG00000131238	1	40538377	40563375	314	45	462724	1.106	0.13435	0.585488	1		ENSG00000250799	19	36290892	36304201	32	8	486680	1.263	0.10329	0.450418	0.900488
ENSG00000235165	8	123781513	123782389	96	31	425414	1.1059	0.13438	0.58552	1		ENSG00000228474	2	27293340	27294641	3	2	494617	1.263	0.1033	0.450418	0.900488
ENSG00000243429	3	125430983	125431889	395	71	466218	1.1059	0.13439	0.58552	1		ENSG00000112619	6	42664338	42690312	170	40	481801	1.2629	0.10331	0.450418	0.900488
ENSG00000217275	6	26202384	26202882	15	4	482070	1.1058	0.1344	0.58552	1		ENSG00000160654	11	118215059	118225876	13	3	496525	1.2629	0.10331	0.450418	0.900488
ENSG00000254389	8	144448801	144450718	7	2	481000	1.1056	0.13445	0.58552	1		ENSG00000283422	12	96554470	96565904	22	11	465789	1.2629	0.10331	0.450418	0.900488
ENSG00000256192	12	64660193	64660546	3	1	481159	1.1056	0.13445	0.58552	1		ENSG00000273132	6	150173598	150174328	4	1	495469	1.2628	0.10334	0.450475	0.900601
ENSG00000229457	2	107871147	107982329	13	5	481654	1.1056	0.13446	0.58552	1		ENSG00000198133	14	67936983	67982188	59	18	485761	1.2627	0.10334	0.450475	0.900601
ENSG00000230950	2	117782653	117783694	8	3	460102	1.1055	0.13446	0.58552	1		ENSG00000155511	5	152870106	153193429	569	41	484863	1.2626	0.10337	0.450551	0.900754
ENSG00000164621	5	135465196	135470579	14	1	482361	1.1055	0.13446	0.58552	1		ENSG00000114209	3	167401086	167452727	56	16	480933	1.2625	0.10338	0.450551	0.900754
ENSG00000011009	1	24117460	24122029	3	2	380085	1.1055	0.13447	0.58552	1		ENSG00000185129	5	139493708	139505204	22	5	473678	1.2625	0.10339	0.450551	0.900754
ENSG00000135945	2	100016938	100106497	14	4	469212	1.1055	0.13447	0.58552	1		ENSG00000265491	1	145611036	145696218	71	11	463572	1.2624	0.1034	0.450551	0.900754
ENSG00000243543	20	44162835	44168134	5	3	481437	1.1055	0.13448	0.58552	1		ENSG00000128513	7	124462440	124570037	147	26	487855	1.2624	0.1034	0.450551	0.900754
ENSG00000132680	1	155882834	155904190	6	1	453276	1.1054	0.13449	0.58552	1		ENSG00000188215	16	20866247	20911706	22	10	403206	1.2623	0.10343	0.450608	0.900867
ENSG00000171169	9	130823512	130829600	3	1	482118	1.1052	0.13453	0.585637	1		ENSG00000184809	21	40969074	40984748	24	7	495035	1.2622	0.10343	0.450608	0.900867
ENSG00000203668	1	241792155	241803556	29	9	480338	1.1052	0.13455	0.585637	1		ENSG00000231210	7	116211014	116254874	37	9	482681	1.2621	0.10346	0.450664	0.90098
ENSG00000248159	8	30094898	30098513	65	19	452349	1.1051	0.13455	0.585637	1		ENSG00000274919	9	117537017	117537400	3	2	494044	1.2621	0.10346	0.450664	0.90098
ENSG00000146047	6	25727005	25727520	25	4	462043	1.105	0.13459	0.585763	1		ENSG00000100504	14	51324609	51411454	202	33	384810	1.262	0.10347	0.450671	0.900993
ENSG00000230927	7	92042290	92068876	30	7	442352	1.1048	0.13463	0.585827	1		ENSG00000182389	2	152689282	152955989	58	12	484106	1.2619	0.10349	0.450721	0.901093
ENSG00000130545	19	6463788	6467232	10	3	480715	1.1047	0.13464	0.585827	1		ENSG00000262580	17	78174472	78179748	37	6	495371	1.2619	0.1035	0.450727	0.901106
ENSG00000122970	12	110562140	110656602	304	20	438642	1.1046	0.13466	0.585827	1		ENSG00000237378	13	64320874	64325213	144	30	457386	1.2618	0.10351	0.450734	0.901119
ENSG00000260201	16	20592321	20597962	56	10	458279	1.1046	0.13466	0.585827	1		ENSG00000142676	1	24018269	24022915	6	3	290175	1.2616	0.10354	0.450754	0.901158
ENSG00000185332	17	79285070	79304474	26	5	481240	1.1046	0.13466	0.585827	1		ENSG00000131378	3	16357352	16555213	363	38	490426	1.2616	0.10354	0.450754	0.901158
ENSG00000201775	4	60699781	60699885	10	3	451404	1.1045	0.13468	0.585866	1		ENSG00000188070	11	63527364	63536247	94	26	479982	1.2617	0.10354	0.450754	0.901158
ENSG00000273449	4	164450923	164451849	7	3	481587	1.1044	0.1347	0.585905	1		ENSG00000164035	4	101316498	101439250	147	22	486521	1.2616	0.10355	0.45076	0.901172
ENSG00000177706	7	192969	300711	647	80	446157	1.1042	0.13474	0.585955	1		ENSG00000008710	16	2138711	2185899	115	31	447739	1.2613	0.10359	0.450897	0.901446
ENSG00000260796	16	28831891	28833354	6	2	429574	1.1042	0.13476	0.585955	1		ENSG00000248943	5	177228205	177230345	49	12	472232	1.2612	0.10361	0.45091	0.901472
ENSG00000118496	6	146114638	146135889	65	15	467218	1.1041	0.13478	0.585955	1		ENSG00000244080	19	11626864	11627150	10	3	465743	1.2613	0.10361	0.45091	0.901472
ENSG00000034053	15	29129629	29410518	39	12	392350	1.1041	0.13478	0.585955	1		ENSG00000201579	12	56982302	56982405	3	1	497213	1.2611	0.10363	0.45096	0.901572
ENSG00000235080	2	132127994	132129648	5	2	357286	1.104	0.13479	0.585955	1		ENSG00000258181	12	47641907	47651322	90	21	478181	1.2611	0.10364	0.450967	0.901585
ENSG00000228446	2	225364104	225364817	7	2	481973	1.104	0.13479	0.585955	1		ENSG00000263312	17	3880397	3885193	16	4	309260	1.261	0.10365	0.450973	0.901598
ENSG00000209702	19	12817263	12817332	10	2	479811	1.104	0.13479	0.585955	1		ENSG00000196335	7	23749786	23872132	146	19	486864	1.261	0.10366	0.45098	0.901611
ENSG00000200807	2	60611740	60611898	11	2	464681	1.104	0.1348	0.585955	1		ENSG00000113889	3	186435065	186461743	151	32	485449	1.2608	0.10369	0.451036	0.901724
ENSG00000152683	2	32390910	32449448	22	7	423778	1.1038	0.13484	0.586009	1		ENSG00000236095	9	97662711	97667036	28	8	484923	1.2608	0.10369	0.451036	0.901724
ENSG00000207406	2	207026952	207027083	6	3	379846	1.1038	0.13484	0.586009	1		ENSG00000133318	11	63448918	63527363	60	15	477025	1.2607	0.10371	0.451058	0.901766
ENSG00000228649	7	22893797	22901198	25	7	468651	1.1037	0.13486	0.586009	1		ENSG00000264864	13	50570551	50570637	4	2	496840	1.2606	0.10374	0.451058	0.901766
ENSG00000265100	17	66242770	66244079	16	6	459223	1.1037	0.13487	0.586009	1		ENSG00000131236	1	40505905	40538321	17	2	497147	1.2604	0.10375	0.451058	0.901766
ENSG00000184530	6	127898319	127912962	9	3	480482	1.1036	0.13488	0.586009	1		ENSG00000270912	14	64275264	64275450	94	20	476320	1.2605	0.10375	0.451058	0.901766
ENSG00000101216	20	62218955	62258394	225	32	445358	1.1036	0.13488	0.586009	1		ENSG00000138675	4	81187753	81212171	18	7	441795	1.2604	0.10376	0.451058	0.901766
ENSG00000223595	7	122870174	122870795	9	1	481912	1.1036	0.13489	0.586009	1		ENSG00000240108	20	26084052	26094664	30	7	479040	1.2604	0.10376	0.451058	0.901766
ENSG00000248115	4	53811816	53824254	321	22	447646	1.1035	0.13491	0.586039	1		ENSG00000243969	3	154544805	154578806	30	8	494622	1.2604	0.10377	0.451058	0.901766
ENSG00000135655	12	62654119	62810169	236	33	460449	1.1034	0.13492	0.586039	1		ENSG00000162065	16	2525052	2555735	12	6	391554	1.2604	0.10377	0.451058	0.901766
ENSG00000063322	19	39881951	39891277	11	4	482178	1.1034	0.13493	0.586039	1		ENSG00000232783	3	197836983	197838749	14	4	470658	1.2603	0.10378	0.451058	0.901766
ENSG00000261574	16	89458783	89478972	96	13	387716	1.1033	0.13495	0.586078	1		ENSG00000280393	8	70850403	70850635	8	3	495757	1.2603	0.10378	0.451058	0.901766
ENSG00000248360	4	14472089	14889793	206	53	467822	1.103	0.13501	0.586281	1		ENSG00000257711	12	107074536	107078478	11	3	496021	1.2603	0.10379	0.451064	0.901779
ENSG00000275265	12	122985734	122986188	6	2	481896	1.103	0.13502	0.586281	1		ENSG00000205581	21	40714241	40721573	42	9	491018	1.2602	0.10381	0.45109	0.901831
ENSG00000259198	15	40604816	40608835	18	8	385079	1.1029	0.13503	0.586281	1		ENSG00000264018	7	145793180	145793471	62	8	492968	1.2601	0.10382	0.45109	0.901831
ENSG00000063515	22	19136089	19137796	9	2	290597	1.1028	0.13506	0.586297	1		ENSG00000115386	2	79347584	79350545	18	5	477889	1.26	0.10383	0.45109	0.901831
ENSG00000251054	5	96559075	96563661	11	3	481990	1.1028	0.13507	0.586297	1		ENSG00000265599	8	101394991	101395073	13	3	493545	1.26	0.10383	0.45109	0.901831
ENSG00000213697	11	43543586	43544814	8	4	456952	1.1027	0.13507	0.586297	1		ENSG00000173868	17	47300724	47308128	17	5	477487	1.2599	0.10386	0.451183	0.902018
ENSG00000255519	11	45535737	45536001	9	5	460679	1.1027	0.13508	0.586297	1		ENSG00000006283	17	48638429	48704835	153	24	473470	1.2597	0.10388	0.451233	0.902118
ENSG00000213414	5	157413154	157414714	17	4	482136	1.1026	0.1351	0.586297	1		ENSG00000182329	2	202938351	203069926	257	32	485814	1.2594	0.10394	0.451261	0.902173
ENSG00000227737	11	124235530	124236447	8	3	481548	1.1026	0.1351	0.586297	1		ENSG00000157150	3	12194551	12200851	6	2	495112	1.2594	0.10394	0.451261	0.902173
ENSG00000197532	1	158516918	158517895	11	5	482269	1.1024	0.13515	0.586317	1		ENSG00000060762	6	166778407	166796501	174	35	473756	1.2594	0.10395	0.451261	0.902173
ENSG00000252118	10	12498482	12498630	6	3	481316	1.1024	0.13515	0.586317	1		ENSG00000274272	7	100169855	100176323	17	5	466466	1.2593	0.10395	0.451261	0.902173
ENSG00000257183	12	74642417	74677449	9	3	462287	1.1024	0.13515	0.586317	1		ENSG00000271257	5	57799122	57799527	11	3	496708	1.2593	0.10396	0.451261	0.902173
ENSG00000259126	14	44861734	44862919	6	3	481083	1.1023	0.13516	0.586317	1		ENSG00000139154	12	19557000	19675173	32	8	495329	1.2593	0.10397	0.451261	0.902173
ENSG00000267555	19	33322201	33324074	15	5	481475	1.1023	0.13516	0.586317	1		ENSG00000212533	12	31229801	31229950	9	2	492835	1.2593	0.10397	0.451261	0.902173
ENSG00000243961	20	9966736	9987764	164	24	465047	1.102	0.13522	0.586515	1		ENSG00000114988	2	97371666	97405801	5	1	497190	1.2592	0.10398	0.451261	0.902173
ENSG00000140459	15	74630100	74660081	183	31	431677	1.1019	0.13524	0.586515	1		ENSG00000223118	2	124626833	124627147	48	6	492091	1.2592	0.10398	0.451261	0.902173
ENSG00000224986	1	48790752	48791795	5	3	420739	1.1019	0.13525	0.586515	1		ENSG00000201896	8	120724070	120724385	7	2	497105	1.2592	0.10398	0.451261	0.902173
ENSG00000166704	19	58488421	58514717	86	21	470103	1.1019	0.13525	0.586515	1		ENSG00000052850	11	44281994	44331716	22	10	479454	1.2592	0.10398	0.451261	0.902173
ENSG00000200685	11	13708097	13708205	6	3	481642	1.1017	0.13529	0.586636	1		ENSG00000197971	18	74690783	74844800	221	54	481344	1.2591	0.10401	0.451354	0.902359
ENSG00000266449	15	76878988	76879032	33	6	470529	1.1017	0.1353	0.586636	1		ENSG00000105778	7	32535101	32628333	187	27	481222	1.2589	0.10404	0.451447	0.902546
ENSG00000165092	9	75515578	75567972	30	6	457751	1.1015	0.13534	0.586684	1		ENSG00000186231	6	97372496	97588630	70	20	484327	1.2588	0.10405	0.451454	0.902559
ENSG00000064205	20	43343485	43356452	7	4	349695	1.1015	0.13534	0.586684	1		ENSG00000250295	8	74209946	74268696	109	16	487547	1.2587	0.10407	0.451467	0.902584
ENSG00000244067	6	52614887	52628367	348	50	472990	1.1014	0.13536	0.586684	1		ENSG00000267420	17	42004931	42009990	18	4	495160	1.2587	0.10407	0.451467	0.902584
ENSG00000207739	5	168195151	168195260	8	3	479389	1.1012	0.13541	0.586684	1		ENSG00000203434	10	110307733	110321573	7	4	476356	1.2587	0.10408	0.451473	0.902597
ENSG00000271923	9	90613144	90613250	6	2	481173	1.1011	0.13542	0.586684	1		ENSG00000232627	7	23405237	23405595	1	1	496167	1.2585	0.1041	0.451523	0.902697
ENSG00000168209	10	74033678	74035794	45	6	392667	1.1011	0.13542	0.586684	1		ENSG00000261519	16	66583183	66585092	10	2	496654	1.2585	0.10411	0.451529	0.90271
ENSG00000252338	1	76003700	76003804	10	3	482428	1.101	0.13544	0.586684	1		ENSG00000248587	5	37811691	37953929	66	19	471861	1.2584	0.10413	0.451562	0.902774
ENSG00000153339	18	29409136	29523069	83	19	455439	1.101	0.13544	0.586684	1		ENSG00000211701	7	38407187	38407770	14	5	473476	1.2583	0.10414	0.451562	0.902774
ENSG00000172757	11	65622146	65628892	19	3	482214	1.101	0.13545	0.586684	1		ENSG00000125877	20	3190006	3204516	61	12	491822	1.2582	0.10415	0.451562	0.902774
ENSG00000248288	5	64505748	64506775	10	3	481376	1.1007	0.13551	0.586684	1		ENSG00000125631	2	118617003	118692518	28	8	485606	1.2582	0.10416	0.451562	0.902774
ENSG00000213071	6	160874460	160941301	121	30	472367	1.1007	0.13551	0.586684	1		ENSG00000252261	8	32049544	32049669	174	32	459924	1.2582	0.10416	0.451562	0.902774
ENSG00000177202	19	49110000	49110971	2	1	480662	1.1007	0.13551	0.586684	1		ENSG00000106976	9	130965631	131017525	148	25	487972	1.2582	0.10417	0.451568	0.902787
ENSG00000135940	2	98262503	98264846	5	2	447415	1.1006	0.13552	0.586684	1		ENSG00000250200	4	175844964	175845189	11	2	495677	1.2581	0.10418	0.451574	0.9028
ENSG00000272236	6	29719742	29719984	4	2	438578	1.1007	0.13552	0.586684	1		ENSG00000254883	11	67511793	67512116	138	35	481054	1.258	0.10419	0.451581	0.902812
ENSG00000217085	6	154259568	154260127	268	44	474086	1.1007	0.13552	0.586684	1		ENSG00000259348	15	96571318	96590159	9	2	461849	1.2579	0.10421	0.451631	0.902912
ENSG00000198492	1	29063133	29096287	76	23	466520	1.1006	0.13553	0.586684	1		ENSG00000143994	2	27346657	27353680	4	2	494164	1.2579	0.10422	0.451637	0.902925
ENSG00000270378	15	51643297	51643389	17	4	481246	1.1006	0.13554	0.586684	1		ENSG00000185722	17	4067201	4167272	335	49	312775	1.2578	0.10424	0.451687	0.903024
ENSG00000115421	2	60983365	61026098	13	4	457920	1.1006	0.13555	0.586684	1		ENSG00000207651	3	188406569	188406654	66	14	455072	1.2577	0.10425	0.451693	0.903037
ENSG00000265134	19	47730199	47730278	3	2	476744	1.1005	0.13555	0.586684	1		ENSG00000149527	1	2398898	2436965	220	42	478999	1.2574	0.1043	0.451799	0.903249
ENSG00000122873	10	60028818	60049346	104	7	478897	1.1004	0.13557	0.586684	1		ENSG00000134330	2	9613947	9629871	13	3	496755	1.2574	0.1043	0.451799	0.903249
ENSG00000266122	10	70725772	70726075	3	1	482486	1.1004	0.13557	0.586684	1		ENSG00000114767	3	51967446	51975957	93	25	440324	1.2574	0.1043	0.451799	0.903249
ENSG00000254505	14	24678789	24683075	11	5	421549	1.1004	0.13558	0.586684	1		ENSG00000264296	18	51668503	51668947	64	12	488854	1.2573	0.10432	0.451837	0.903326
ENSG00000112357	6	137143702	137235075	23	8	473232	1.1004	0.13559	0.586684	1		ENSG00000259620	15	87482028	87531657	35	11	495619	1.2573	0.10433	0.451837	0.903326
ENSG00000258510	14	77825766	77826259	9	3	481208	1.1004	0.13559	0.586684	1		ENSG00000238296	1	101694220	101694321	101	23	484165	1.2571	0.10435	0.451837	0.903326
ENSG00000273370	3	190377005	190377539	5	2	480519	1.1003	0.1356	0.586684	1		ENSG00000110076	11	64373646	64490660	106	21	480309	1.2571	0.10435	0.451837	0.903326
ENSG00000152402	11	106544738	106889250	247	18	460489	1.1003	0.1356	0.586684	1		ENSG00000237222	3	194429150	194502897	234	52	476222	1.2571	0.10436	0.451837	0.903326
ENSG00000110841	12	27677091	27848497	151	25	460533	1.1003	0.13561	0.586684	1		ENSG00000265554	18	10125337	10144403	268	58	456290	1.2571	0.10436	0.451837	0.903326
ENSG00000206690	11	87833163	87833273	20	7	465540	1.1001	0.13563	0.586722	1		ENSG00000227630	1	234859789	234867390	14	5	472907	1.257	0.10438	0.45185	0.903351
ENSG00000095739	10	28966271	28971868	142	41	446390	1.1	0.13566	0.586756	1		ENSG00000266936	19	11121593	11126687	13	5	482204	1.257	0.10438	0.45185	0.903351
ENSG00000101446	20	44141101	44144264	11	3	393731	1.1	0.13566	0.586756	1		ENSG00000185296	5	17306490	17307069	6	2	494784	1.2568	0.1044	0.451863	0.903377
ENSG00000213398	16	67973653	67978034	5	3	480235	1.0998	0.13571	0.586858	1		ENSG00000251396	8	61297147	61429354	327	46	483531	1.2569	0.1044	0.451863	0.903377
ENSG00000105383	19	51728320	51743271	18	6	430619	1.0998	0.13571	0.586858	1		ENSG00000279497	11	132641518	132643266	10	4	464107	1.2568	0.10441	0.451869	0.903389
ENSG00000178188	16	28858010	28885533	36	8	422220	1.0998	0.13572	0.586858	1		ENSG00000090989	4	56719782	56771200	206	29	486179	1.2568	0.10442	0.451876	0.903402
ENSG00000049167	5	60169659	60240878	108	32	449457	1.0997	0.13573	0.586858	1		ENSG00000256745	11	93921615	93922163	17	4	496118	1.2566	0.10445	0.451969	0.903588
ENSG00000254180	8	91546839	91632298	47	11	443798	1.0996	0.13575	0.586858	1		ENSG00000222486	13	81839882	81839972	3	1	496928	1.2565	0.10447	0.452018	0.903687
ENSG00000089195	20	5918479	5931204	16	6	471181	1.0996	0.13575	0.586858	1		ENSG00000203499	8	144816310	144872814	83	22	469397	1.2564	0.10448	0.452025	0.9037
ENSG00000160838	1	156890442	156902886	7	3	482210	1.0994	0.1358	0.586926	1		ENSG00000270495	5	28808645	28809362	6	3	443207	1.2562	0.10452	0.452161	0.903972
ENSG00000144648	3	42850964	42908775	53	18	463785	1.0994	0.1358	0.586926	1		ENSG00000271402	2	97716466	97716765	3	1	496890	1.2562	0.10453	0.452167	0.903985
ENSG00000207075	4	37701517	37701624	35	9	463751	1.0993	0.13581	0.586926	1		ENSG00000138653	4	115748919	116035032	37	11	485985	1.256	0.10455	0.45218	0.90401
ENSG00000166787	11	18134019	18137679	23	8	451253	1.0993	0.13581	0.586926	1		ENSG00000132970	13	27131840	27263085	530	61	470731	1.256	0.10455	0.45218	0.90401
ENSG00000136238	7	6414154	6443608	48	12	439310	1.0992	0.13584	0.58696	1		ENSG00000181958	11	55135360	55136394	24	3	481368	1.2558	0.1046	0.452342	0.904333
ENSG00000156042	10	75013517	75118617	130	11	451684	1.0992	0.13584	0.58696	1		ENSG00000267959	19	18392887	18392971	7	2	496435	1.2557	0.10461	0.452342	0.904333
ENSG00000225079	1	117317726	117318245	4	2	349633	1.0991	0.13586	0.586979	1		ENSG00000226625	9	39154072	39155476	5	2	309611	1.2556	0.10462	0.452342	0.904333
ENSG00000261367	16	30118996	30121862	5	3	480218	1.0991	0.13587	0.586979	1		ENSG00000248873	5	42465502	42468970	57	12	483186	1.2556	0.10463	0.452342	0.904333
ENSG00000265845	17	27253293	27271767	5	2	482204	1.099	0.13588	0.586979	1		ENSG00000111087	12	57853918	57866045	15	5	474498	1.2556	0.10463	0.452342	0.904333
ENSG00000152767	13	98794816	99107430	742	121	435820	1.099	0.13589	0.586979	1		ENSG00000182566	19	7793843	7797057	17	4	495536	1.2554	0.10466	0.452373	0.904397
ENSG00000222776	14	22248785	22248866	1	1	480803	1.0989	0.1359	0.586979	1		ENSG00000153157	6	10887064	10974542	429	39	489646	1.2553	0.10468	0.452373	0.904397
ENSG00000231908	2	209119971	209120905	33	9	455996	1.0988	0.13593	0.587056	1		ENSG00000273014	7	32798494	32798965	11	4	495984	1.2553	0.10468	0.452373	0.904397
ENSG00000116157	1	53068044	53074723	10	3	481963	1.0988	0.13594	0.587056	1		ENSG00000283648	7	148240769	148269269	97	23	483454	1.2553	0.10468	0.452373	0.904397
ENSG00000249098	3	130637070	130637964	5	3	482485	1.0986	0.13598	0.587133	1		ENSG00000282886	9	97109516	97109845	51	14	495318	1.2553	0.10468	0.452373	0.904397
ENSG00000239694	5	41951415	41952295	72	17	472213	1.0986	0.13598	0.587133	1		ENSG00000204219	1	23707554	23751233	148	31	490632	1.2552	0.1047	0.452418	0.904485
ENSG00000268981	19	22848354	22899793	143	24	466778	1.0984	0.13601	0.587215	1		ENSG00000267690	18	13419420	13427479	52	8	367959	1.2551	0.10471	0.452418	0.904485
ENSG00000252399	6	26353199	26353264	83	17	447382	1.0983	0.13604	0.587287	1		ENSG00000205549	9	16203933	16276311	32	10	463765	1.2551	0.10473	0.452418	0.904485
ENSG00000008197	6	50681541	50740701	22	7	467301	1.0982	0.13605	0.587287	1		ENSG00000092853	1	36185819	36235568	191	33	463638	1.255	0.10474	0.452418	0.904485
ENSG00000233910	1	41059305	41060025	212	62	421666	1.0982	0.13606	0.587287	1		ENSG00000232709	10	94178424	94180632	27	7	475935	1.255	0.10474	0.452418	0.904485
ENSG00000251726	14	35314506	35314566	16	5	481923	1.098	0.13609	0.587369	1		ENSG00000232188	1	160901529	160904170	12	7	402433	1.2549	0.10475	0.452418	0.904485
ENSG00000167601	19	41725108	41767671	18	6	292120	1.098	0.13611	0.587393	1		ENSG00000233691	1	160905327	160905916	12	7	402433	1.2549	0.10475	0.452418	0.904485
ENSG00000249992	3	45265958	45267770	87	16	362269	1.0979	0.13612	0.587393	1		ENSG00000226762	10	3282563	3299402	144	30	445871	1.2549	0.10476	0.452424	0.904498
ENSG00000138315	10	74653339	74692791	25	5	452520	1.0979	0.13613	0.587393	1		ENSG00000174652	19	9523274	9546202	34	3	484592	1.2548	0.10477	0.45243	0.904511
ENSG00000110696	11	16759948	16777770	78	12	462415	1.0978	0.13614	0.587393	1		ENSG00000279527	12	125014268	125014774	47	14	377830	1.2546	0.10481	0.452556	0.904761
ENSG00000212330	14	102968013	102968116	5	3	481418	1.0976	0.13619	0.587408	1		ENSG00000253543	8	127594876	127595251	37	7	470182	1.2544	0.10484	0.452556	0.904761
ENSG00000041880	3	51976361	51982883	92	23	433798	1.0975	0.1362	0.587408	1		ENSG00000222394	2	138472902	138473011	20	4	496620	1.2544	0.10485	0.452556	0.904761
ENSG00000260710	16	1344552	1349167	29	8	447661	1.0976	0.1362	0.587408	1		ENSG00000228223	6	26523678	26526807	168	17	489258	1.2544	0.10485	0.452556	0.904761
ENSG00000268335	19	20626021	20626531	1	1	292300	1.0976	0.1362	0.587408	1		ENSG00000255151	11	58853780	58862259	52	14	489425	1.2543	0.10486	0.452556	0.904761
ENSG00000061938	3	195590235	195635955	91	19	407631	1.0975	0.13621	0.587408	1		ENSG00000279671	5	25349950	25350182	3	1	491836	1.2543	0.10487	0.452556	0.904761
ENSG00000110237	11	73019334	73080136	73	23	433899	1.0975	0.13621	0.587408	1		ENSG00000230355	2	67108219	67108354	98	27	487635	1.2542	0.10488	0.452556	0.904761
ENSG00000235337	2	220992267	221077212	62	12	469631	1.0972	0.13627	0.587619	1		ENSG00000237517	22	18958027	18982141	167	48	476805	1.2542	0.10488	0.452556	0.904761
ENSG00000238908	20	39482759	39482869	8	3	481270	1.0971	0.13629	0.587658	1		ENSG00000230618	3	109128525	109128931	5	2	492865	1.2542	0.10489	0.452556	0.904761
ENSG00000283128	7	155266951	155437100	26	14	407921	1.097	0.13631	0.587696	1		ENSG00000224677	15	43941321	43941478	4	2	417950	1.2542	0.10489	0.452556	0.904761
ENSG00000228956	3	18486516	18961893	218	54	460902	1.0969	0.13633	0.58772	1		ENSG00000204388	6	31795512	31798032	1	1	496719	1.2541	0.1049	0.452556	0.904761
ENSG00000082929	4	5526296	5529528	91	19	447015	1.0969	0.13634	0.58772	1		ENSG00000266287	7	7106595	7106676	35	7	435469	1.2541	0.10491	0.452556	0.904761
ENSG00000255830	12	114986659	114987657	51	12	440585	1.0969	0.13635	0.58772	1		ENSG00000105355	19	4838353	4867780	137	37	452891	1.2541	0.10491	0.452556	0.904761
ENSG00000200593	15	25475985	25476066	2	1	175163	1.0968	0.13636	0.58772	1		ENSG00000241014	1	35439957	35450914	11	2	496871	1.254	0.10492	0.452562	0.904774
ENSG00000231006	7	108150677	108151420	5	2	479546	1.0964	0.13646	0.588056	1		ENSG00000156150	1	110602616	110613322	10	3	463677	1.2539	0.10494	0.452575	0.904799
ENSG00000198242	17	27046411	27051377	3	2	481721	1.0964	0.13646	0.588056	1		ENSG00000156787	8	124084920	124164393	20	5	495591	1.2539	0.10494	0.452575	0.904799
ENSG00000091592	17	5404705	5487851	1073	111	451652	1.0963	0.13648	0.58807	1		ENSG00000115484	2	62095224	62115939	103	26	471513	1.2538	0.10496	0.452624	0.904898
ENSG00000172955	4	100123795	100140694	101	16	439695	1.0962	0.1365	0.58807	1		ENSG00000257568	12	62876129	62878712	5	2	496250	1.2537	0.10498	0.452673	0.904997
ENSG00000036257	2	225334867	225450114	90	11	470432	1.0961	0.13651	0.58807	1		ENSG00000130749	19	47567444	47617009	54	17	396068	1.2536	0.10499	0.45268	0.905009
ENSG00000185269	17	79910383	79919169	53	11	434309	1.0961	0.13651	0.58807	1		ENSG00000060982	12	24962956	25102393	68	13	490895	1.2533	0.10504	0.452858	0.905367
ENSG00000169248	4	76954835	76962568	80	4	461924	1.096	0.13653	0.58807	1		ENSG00000188177	2	113033171	113097640	41	10	482961	1.2531	0.10508	0.452994	0.905638
ENSG00000236447	5	81287814	81288300	3	2	379833	1.096	0.13653	0.58807	1		ENSG00000213188	7	151825964	151826771	5	1	493829	1.253	0.10511	0.453087	0.905823
ENSG00000173285	1	158435352	158436293	17	7	481749	1.0958	0.13658	0.588137	1		ENSG00000124107	20	43880880	43883205	37	8	479273	1.2527	0.10515	0.453222	0.906094
ENSG00000240423	3	107602095	107647754	35	13	443656	1.0958	0.13659	0.588137	1		ENSG00000266088	17	38673278	38683254	70	11	487785	1.2527	0.10516	0.453228	0.906106
ENSG00000228223	6	26523678	26526807	172	18	467800	1.0958	0.13659	0.588137	1		ENSG00000135074	5	156904312	157002783	78	20	487902	1.2526	0.10517	0.453235	0.906119
ENSG00000266401	18	3653410	3656282	15	3	480617	1.0957	0.13659	0.588137	1		ENSG00000174482	9	27948076	28670284	7	2	309385	1.2525	0.10519	0.453272	0.906194
ENSG00000231424	1	171216719	171220933	21	7	465333	1.0956	0.13662	0.588162	1		ENSG00000148290	9	136218610	136223361	60	13	418084	1.2524	0.10521	0.453272	0.906194
ENSG00000199520	3	77141208	77141314	5	3	445415	1.0956	0.13662	0.588162	1		ENSG00000226309	6	85139302	85140520	248	22	481961	1.2523	0.10523	0.453272	0.906194
ENSG00000143614	1	153777201	153895451	164	18	462983	1.0955	0.13664	0.588162	1		ENSG00000258782	14	59945992	59992155	14	3	496993	1.2523	0.10523	0.453272	0.906194
ENSG00000095951	6	12012571	12165232	30	10	480954	1.0956	0.13664	0.588162	1		ENSG00000268730	15	99859300	99859828	40	8	481828	1.2523	0.10523	0.453272	0.906194
ENSG00000137154	9	19375713	19380252	8	2	460377	1.0954	0.13668	0.588238	1		ENSG00000224628	20	29873120	29874638	12	4	496919	1.2523	0.10523	0.453272	0.906194
ENSG00000242028	15	44088340	44095241	8	3	480100	1.0953	0.13668	0.588238	1		ENSG00000224279	22	38970936	38971436	4	2	496553	1.2522	0.10524	0.453278	0.906206
ENSG00000021826	2	211342433	211543831	187	22	478123	1.0951	0.13674	0.588449	1		ENSG00000107819	10	102790991	102801001	20	13	438671	1.252	0.10529	0.453457	0.906563
ENSG00000159650	3	126200124	126236616	285	26	468166	1.0948	0.13681	0.58852	1		ENSG00000264558	17	45759783	45760049	2	1	496572	1.2519	0.1053	0.453463	0.906576
ENSG00000205562	14	85990776	85996332	11	4	476938	1.0948	0.13681	0.58852	1		ENSG00000263904	18	29825909	29828995	49	13	481131	1.2518	0.10532	0.453512	0.906674
ENSG00000078081	3	182840001	182880699	197	28	459124	1.0947	0.13682	0.58852	1		ENSG00000232727	7	63894208	63894970	41	10	464566	1.2516	0.10536	0.453574	0.906798
ENSG00000112655	6	43044006	43129457	110	29	472302	1.0947	0.13682	0.58852	1		ENSG00000155530	7	133812052	133949343	23	5	460114	1.2516	0.10536	0.453574	0.906798
ENSG00000132382	17	4442192	4458926	45	17	304682	1.0947	0.13682	0.58852	1		ENSG00000260466	16	87870138	87871269	23	4	480286	1.2516	0.10536	0.453574	0.906798
ENSG00000143498	1	222731244	222763275	17	5	305688	1.0946	0.13684	0.58852	1		ENSG00000263935	18	8688020	8688408	156	32	469051	1.2515	0.10538	0.453623	0.906896
ENSG00000203499	8	144816310	144872814	81	22	462010	1.0946	0.13685	0.58852	1		ENSG00000219491	8	36746000	36746825	15	9	468681	1.2514	0.10539	0.45363	0.906908
ENSG00000279401	1	185487783	185490118	47	11	409569	1.0946	0.13686	0.58852	1		ENSG00000266692	21	45857004	45857058	7	2	464740	1.2514	0.1054	0.453636	0.906921
ENSG00000169877	16	31539185	31540124	18	3	481774	1.0945	0.13686	0.58852	1		ENSG00000125869	20	9495005	9511171	56	6	477969	1.2512	0.10542	0.453685	0.907019
ENSG00000257467	12	81664454	81706201	23	8	481129	1.0944	0.13688	0.58852	1		ENSG00000279342	11	124659136	124662714	9	3	462270	1.2512	0.10543	0.453691	0.907032
ENSG00000248687	5	29104987	29105545	2	1	482167	1.0944	0.13689	0.58852	1		ENSG00000200469	4	89196357	89196460	4	2	496451	1.251	0.10546	0.453784	0.907216
ENSG00000232350	22	23032315	23032462	11	3	431547	1.0944	0.13689	0.58852	1		ENSG00000179886	8	144680005	144685394	27	7	495562	1.251	0.10548	0.453802	0.907253
ENSG00000263958	18	70535623	70548634	14	8	350021	1.0941	0.13695	0.588731	1		ENSG00000240230	7	1005711	1015235	106	20	486896	1.2509	0.10549	0.453802	0.907253
ENSG00000242326	3	165899101	165899608	6	2	481918	1.0938	0.13702	0.588864	1		ENSG00000130528	19	49654455	49658681	9	3	495005	1.2508	0.10549	0.453802	0.907253
ENSG00000247287	14	61764882	61789536	62	19	447671	1.0938	0.13702	0.588864	1		ENSG00000248593	12	6993846	6994950	1	1	493596	1.2508	0.1055	0.453808	0.907266
ENSG00000266761	20	50069442	50069514	7	3	481483	1.0937	0.13704	0.588864	1		ENSG00000267151	17	41522075	41528568	10	4	490194	1.2504	0.10557	0.454073	0.907794
ENSG00000072958	19	16308389	16356718	151	30	438798	1.0936	0.13706	0.588864	1		ENSG00000255294	11	55243419	55243904	18	3	496558	1.2504	0.10559	0.454085	0.907819
ENSG00000267692	19	30528192	30528318	4	2	405144	1.0936	0.13706	0.588864	1		ENSG00000280344	16	51209977	51212809	187	32	473346	1.2503	0.10559	0.454085	0.907819
ENSG00000266910	19	30528330	30529063	4	2	405144	1.0936	0.13706	0.588864	1		ENSG00000116785	1	196743925	196764536	175	31	447747	1.2502	0.10561	0.45411	0.907868
ENSG00000252820	7	137859791	137859882	17	8	421197	1.0936	0.13707	0.588864	1		ENSG00000268170	7	142917561	142919360	2	1	496778	1.2501	0.10563	0.45411	0.907868
ENSG00000156738	11	60223282	60238233	118	7	476040	1.0936	0.13707	0.588864	1		ENSG00000252991	9	1001858	1001963	111	24	486601	1.2501	0.10563	0.45411	0.907868
ENSG00000241399	2	160625141	160654766	19	5	481952	1.0934	0.1371	0.588921	1		ENSG00000232886	21	18235195	18246011	9	5	460716	1.2501	0.10563	0.45411	0.907868
ENSG00000279395	11	55578843	55579952	28	8	469568	1.0934	0.13711	0.588921	1		ENSG00000122585	7	24323782	24331484	69	11	494660	1.25	0.10565	0.454159	0.907966
ENSG00000270728	1	19623574	19624397	26	8	474015	1.0933	0.13712	0.588921	1		ENSG00000222499	3	156735131	156735485	10	3	469491	1.2499	0.10567	0.454183	0.908016
ENSG00000180447	9	89559278	89562104	260	36	449790	1.0933	0.13713	0.588921	1		ENSG00000122406	1	93297582	93307481	30	5	450376	1.2498	0.10569	0.454183	0.908016
ENSG00000267339	19	29456038	29461781	29	8	480880	1.0933	0.13714	0.588921	1		ENSG00000249098	3	130637070	130637964	5	3	497056	1.2498	0.10569	0.454183	0.908016
ENSG00000240980	2	9283295	9286235	386	34	445384	1.0932	0.13715	0.588921	1		ENSG00000225490	20	29521637	29522987	3	1	496170	1.2498	0.10569	0.454183	0.908016
ENSG00000181227	1	76209108	76210461	9	2	481821	1.0931	0.13718	0.588955	1		ENSG00000257927	12	43447892	43448189	43	12	486901	1.2497	0.1057	0.45419	0.908028
ENSG00000178172	5	147582357	147594700	7	1	481776	1.0931	0.13718	0.588955	1		ENSG00000233154	1	116966346	117021464	115	28	473833	1.2496	0.10572	0.454239	0.908126
ENSG00000206918	3	57498177	57498282	5	2	481879	1.093	0.1372	0.588974	1		ENSG00000234474	10	118918167	118928570	200	42	486296	1.2495	0.10574	0.454288	0.908224
ENSG00000202503	19	49994161	49994231	5	2	445634	1.0929	0.13722	0.588974	1		ENSG00000233916	6	29675902	29676324	140	10	351955	1.2494	0.10575	0.454294	0.908237
ENSG00000272710	3	75589200	75629150	132	25	443459	1.0929	0.13723	0.588974	1		ENSG00000275569	14	56772556	56773112	9	4	475002	1.2493	0.10578	0.454349	0.908347
ENSG00000207109	3	53367087	53367155	6	4	480285	1.0928	0.13724	0.588974	1		ENSG00000159433	15	42867857	43013179	91	24	445862	1.2493	0.10578	0.454349	0.908347
ENSG00000276789	11	18857851	18858628	85	18	462586	1.0928	0.13724	0.588974	1		ENSG00000186818	19	55173579	55181810	34	14	421504	1.2491	0.10582	0.454466	0.90858
ENSG00000074211	4	6322305	6565327	377	62	432267	1.0927	0.13727	0.58905	1		ENSG00000144028	2	96940074	96971253	48	7	437722	1.249	0.10583	0.454466	0.90858
ENSG00000088899	20	3143263	3154238	95	18	439079	1.0926	0.13728	0.58905	1		ENSG00000163072	2	169643049	169722024	104	16	485626	1.2489	0.10585	0.454466	0.90858
ENSG00000239023	21	18091317	18091476	13	3	450034	1.0924	0.13733	0.589188	1		ENSG00000207604	6	52009147	52009232	10	4	465393	1.2489	0.10585	0.454466	0.90858
ENSG00000207490	6	25383827	25383930	95	11	396295	1.0923	0.13735	0.589188	1		ENSG00000130545	19	6463788	6467232	10	3	495252	1.2489	0.10585	0.454466	0.90858
ENSG00000197176	14	98098984	98152995	14	9	379720	1.0923	0.13736	0.589188	1		ENSG00000110436	11	35272753	35441610	264	32	477884	1.2488	0.10587	0.454515	0.908678
ENSG00000272798	22	25832279	25832882	6	1	470207	1.0922	0.13737	0.589188	1		ENSG00000233017	20	61002883	61022677	56	21	426377	1.2488	0.10588	0.454521	0.90869
ENSG00000219529	11	77524365	77524722	7	2	482223	1.0922	0.13738	0.589188	1		ENSG00000254404	11	61980899	62028021	27	8	484979	1.2487	0.10589	0.454527	0.908703
ENSG00000185900	8	42948649	42978577	33	9	374622	1.0921	0.13739	0.589188	1		ENSG00000163466	2	219081817	219119079	22	7	495498	1.2485	0.10593	0.454662	0.908972
ENSG00000268203	19	6494331	6494816	9	4	412651	1.0921	0.13739	0.589188	1		ENSG00000206535	3	100120037	100175163	10	4	495813	1.2484	0.10595	0.454674	0.908997
ENSG00000183808	8	94741584	94753245	39	8	482060	1.092	0.13742	0.589264	1		ENSG00000152818	6	144612965	145174170	593	63	478458	1.2484	0.10595	0.454674	0.908997
ENSG00000233892	6	30154575	30156391	5	3	419611	1.0919	0.13743	0.589264	1		ENSG00000228340	20	58662895	59102516	659	125	475763	1.2482	0.10597	0.454723	0.909095
ENSG00000230125	10	30590752	30591001	3	1	477179	1.0918	0.13746	0.589335	1		ENSG00000120686	13	38923988	38937756	31	10	486525	1.2482	0.10598	0.454729	0.909107
ENSG00000283029	14	50053297	50053596	3	1	306931	1.0918	0.13747	0.589335	1		ENSG00000233286	2	120970511	120970851	7	2	495797	1.2481	0.106	0.454778	0.909205
ENSG00000236773	1	224363178	224363408	11	2	301886	1.0917	0.13748	0.589335	1		ENSG00000143486	1	206764974	206785812	26	6	472665	1.248	0.10601	0.454784	0.909217
ENSG00000067167	8	71485677	71520604	273	34	470960	1.0914	0.13756	0.58963	1		ENSG00000207625	3	35785968	35786051	8	3	493338	1.2478	0.10605	0.454919	0.909487
ENSG00000143333	1	182567758	182573543	30	7	471218	1.0913	0.13758	0.589668	1		ENSG00000106328	7	127233689	127242198	12	4	496107	1.2477	0.10608	0.454986	0.909621
ENSG00000271973	3	48709888	48710166	9	3	481502	1.0912	0.1376	0.589697	1		ENSG00000174899	3	157261035	157395538	330	18	486214	1.2476	0.10609	0.454986	0.909621
ENSG00000277459	11	101980558	101981188	4	1	482211	1.0911	0.13762	0.589697	1		ENSG00000227238	2	38990676	38992363	8	3	419420	1.2475	0.1061	0.454986	0.909621
ENSG00000269807	19	4347241	4354054	15	3	477501	1.0911	0.13762	0.589697	1		ENSG00000223845	7	63904180	63905120	24	8	408359	1.2475	0.1061	0.454986	0.909621
ENSG00000231801	22	45047715	45048259	46	7	472376	1.0909	0.13766	0.589704	1		ENSG00000199921	1	77218820	77218925	8	2	494753	1.2474	0.10612	0.455035	0.909719
ENSG00000075790	7	107220422	107263762	29	8	464764	1.0909	0.13767	0.589704	1		ENSG00000132356	5	40759481	40798476	10	6	433633	1.2473	0.10615	0.45509	0.909829
ENSG00000249525	4	172034940	172035732	13	4	467571	1.0908	0.13768	0.589704	1		ENSG00000271303	20	627259	634014	12	5	467521	1.2473	0.10615	0.45509	0.909829
ENSG00000254595	11	6509416	6510607	6	2	481729	1.0908	0.13768	0.589704	1		ENSG00000121577	3	119360906	119379730	10	3	496435	1.2471	0.10619	0.455188	0.910025
ENSG00000100347	22	44351301	44392413	749	107	451784	1.0908	0.13768	0.589704	1		ENSG00000240045	3	155008018	155011564	56	13	414748	1.2471	0.10619	0.455188	0.910025
ENSG00000250444	5	114847774	114849391	10	6	480561	1.0906	0.13772	0.589704	1		ENSG00000142453	19	10982189	11033746	66	10	486668	1.247	0.1062	0.455194	0.910037
ENSG00000214732	6	42123164	42131177	10	3	448813	1.0906	0.13772	0.589704	1		ENSG00000214684	7	117080036	117080834	68	10	475106	1.2466	0.10627	0.455458	0.910563
ENSG00000221628	2	208133999	208134148	79	14	464710	1.0906	0.13773	0.589704	1		ENSG00000258979	14	97207528	97256950	193	56	468054	1.2466	0.10628	0.455464	0.910575
ENSG00000267708	17	66148917	66155184	121	18	477900	1.0906	0.13773	0.589704	1		ENSG00000264964	18	9315192	9334439	158	48	447266	1.2464	0.10632	0.455506	0.910659
ENSG00000273107	10	25242170	25242442	8	4	344142	1.0905	0.13775	0.589704	1		ENSG00000269897	10	22605338	22618471	2	1	186689	1.2463	0.10633	0.455506	0.910659
ENSG00000267648	17	33733967	33734837	9	3	403954	1.0905	0.13775	0.589704	1		ENSG00000148655	10	77191211	78319925	175	52	480275	1.2463	0.10633	0.455506	0.910659
ENSG00000133612	7	150782954	150841523	359	47	465517	1.0904	0.13777	0.589704	1		ENSG00000103222	16	16043434	16236931	117	27	484671	1.2462	0.10634	0.455506	0.910659
ENSG00000201741	17	17363758	17363836	9	4	458887	1.0904	0.13777	0.589704	1		ENSG00000231006	7	108150677	108151420	5	2	494082	1.2462	0.10635	0.455506	0.910659
ENSG00000220483	6	66498310	66499180	5	3	478945	1.0903	0.13779	0.589704	1		ENSG00000184361	17	43331760	43339479	7	4	495610	1.2462	0.10635	0.455506	0.910659
ENSG00000238707	10	58355723	58355791	11	2	482244	1.0903	0.1378	0.589704	1		ENSG00000075043	20	62031563	62104030	289	50	460159	1.2462	0.10635	0.455506	0.910659
ENSG00000274468	1	116022049	116024193	7	4	304961	1.0902	0.13781	0.589704	1		ENSG00000249365	5	124443897	124485622	11	4	467777	1.2459	0.1064	0.455646	0.91094
ENSG00000204590	6	30509154	30524951	48	16	447644	1.0901	0.13783	0.589704	1		ENSG00000261095	16	87245728	87260036	47	16	455417	1.2459	0.1064	0.455646	0.91094
ENSG00000242178	3	165877809	165878158	16	4	481123	1.09	0.13785	0.589704	1		ENSG00000283434	3	88387563	88516712	27	4	496565	1.2457	0.10644	0.455737	0.911122
ENSG00000211820	14	22788620	22789123	10	3	481967	1.09	0.13785	0.589704	1		ENSG00000271327	12	89761584	89763078	7	3	496652	1.2457	0.10644	0.455737	0.911122
ENSG00000250719	1	46641158	46642150	6	3	375531	1.09	0.13787	0.589704	1		ENSG00000227800	14	106360366	106360381	30	1	186689	1.2456	0.10645	0.455737	0.911122
ENSG00000225868	19	38314362	38345855	22	6	466413	1.0899	0.13787	0.589704	1		ENSG00000174173	3	101280706	101285290	11	5	462295	1.2455	0.10647	0.455737	0.911122
ENSG00000279465	3	15773384	15774043	2	1	482462	1.0899	0.13788	0.589704	1		ENSG00000171564	4	155484108	155492238	12	2	496361	1.2455	0.10648	0.455737	0.911122
ENSG00000270409	3	15773759	15774977	2	1	482462	1.0899	0.13788	0.589704	1		ENSG00000179715	12	47473386	47630445	7	3	491414	1.2455	0.10648	0.455737	0.911122
ENSG00000250933	18	3977649	3978615	145	30	411546	1.0899	0.13789	0.589704	1		ENSG00000176320	1	158167712	158173667	131	20	483176	1.2454	0.10649	0.455737	0.911122
ENSG00000201085	4	189042685	189042788	22	6	421195	1.0898	0.1379	0.589704	1		ENSG00000145879	5	147691986	147695485	18	5	427278	1.2454	0.10649	0.455737	0.911122
ENSG00000138614	15	65871120	65903627	148	23	476437	1.0897	0.13792	0.589737	1		ENSG00000116062	2	48010221	48037240	126	24	472016	1.2451	0.10654	0.455878	0.911403
ENSG00000255088	11	13779658	13779892	18	3	477369	1.0897	0.13793	0.589737	1		ENSG00000145388	4	119606523	119636588	87	11	462797	1.2451	0.10654	0.455878	0.911403
ENSG00000253525	8	92169513	92170976	109	24	461821	1.0896	0.13795	0.589775	1		ENSG00000250921	5	4135795	4143761	196	40	467278	1.2449	0.10658	0.455975	0.911598
ENSG00000235267	2	27678023	27678729	6	2	481960	1.0895	0.13797	0.589789	1		ENSG00000173401	12	75728419	75764340	180	33	490410	1.2449	0.10658	0.455975	0.911598
ENSG00000161547	17	74730197	74733456	6	3	427747	1.0894	0.13798	0.589789	1		ENSG00000228097	9	5099560	5100229	7	2	452400	1.2448	0.1066	0.455987	0.911622
ENSG00000116977	1	236681539	236716281	125	23	437403	1.0894	0.13799	0.589789	1		ENSG00000269942	13	103331776	103332308	3	1	497212	1.2448	0.1066	0.455987	0.911622
ENSG00000265666	17	38497119	38499388	4	2	481495	1.0893	0.138	0.589789	1		ENSG00000006606	7	75398851	75419214	226	46	475649	1.2447	0.10662	0.456036	0.911719
ENSG00000205240	13	42005384	42006337	129	36	461448	1.0893	0.13801	0.589789	1		ENSG00000227148	7	62505205	62514809	324	38	452503	1.2446	0.10663	0.456042	0.911731
ENSG00000283096	10	79936685	79937943	9	4	422423	1.0893	0.13802	0.589789	1		ENSG00000205744	19	6467218	6481819	41	15	428130	1.2446	0.10664	0.456048	0.911743
ENSG00000279432	17	2542591	2545712	5	2	306772	1.0891	0.13806	0.589864	1		ENSG00000118473	1	66999066	67213982	39	8	480366	1.2445	0.10666	0.45606	0.911767
ENSG00000083828	19	58281023	58331307	52	14	456191	1.0891	0.13806	0.589864	1		ENSG00000105967	7	115575202	115799950	34	12	478012	1.2445	0.10666	0.45606	0.911767
ENSG00000259631	8	123989266	123997869	5	3	480911	1.0889	0.13809	0.589945	1		ENSG00000241316	3	67705121	67998137	400	59	480180	1.2444	0.10668	0.456072	0.911791
ENSG00000205279	5	126984736	126994322	24	10	460379	1.0889	0.13811	0.589973	1		ENSG00000280216	22	39775615	39776020	10	1	493259	1.2444	0.10668	0.456072	0.911791
ENSG00000237764	7	124812272	125019375	116	14	466305	1.0888	0.13812	0.589973	1		ENSG00000225383	10	10826400	10836943	18	5	487033	1.2443	0.10669	0.456078	0.911803
ENSG00000253493	8	65885723	65886083	15	7	480165	1.0888	0.13813	0.589973	1		ENSG00000253015	5	138668727	138669054	5	1	496708	1.2442	0.10671	0.456127	0.9119
ENSG00000146802	7	112402437	112430647	14	4	481098	1.0886	0.13817	0.590096	1		ENSG00000277050	14	52104066	52104665	44	15	306201	1.2441	0.10674	0.456168	0.911984
ENSG00000230273	17	17884506	17884886	4	1	481232	1.0884	0.1382	0.590177	1		ENSG00000158865	16	24857162	24922949	68	12	490551	1.244	0.10675	0.456168	0.911984
ENSG00000258910	2	119591276	119592686	9	3	462225	1.0882	0.13825	0.590214	1		ENSG00000168461	18	9708162	9862548	229	49	475462	1.2439	0.10677	0.456168	0.911984
ENSG00000214880	11	55746874	55747579	58	10	459294	1.0882	0.13825	0.590214	1		ENSG00000130303	19	17513748	17516457	13	3	496991	1.2439	0.10677	0.456168	0.911984
ENSG00000237296	16	22448329	22503541	169	32	447941	1.0882	0.13825	0.590214	1		ENSG00000225222	1	246342080	246342506	7	4	452107	1.2438	0.10678	0.456168	0.911984
ENSG00000139154	12	19557000	19675173	32	8	480785	1.0881	0.13827	0.590214	1		ENSG00000230910	6	69339854	69344919	6	3	495585	1.2438	0.10678	0.456168	0.911984
ENSG00000231927	7	1548291	1549063	5	2	354560	1.0881	0.13828	0.590214	1		ENSG00000128881	15	43030932	43213007	159	19	433340	1.2438	0.10678	0.456168	0.911984
ENSG00000204745	2	87352513	87423770	190	28	453986	1.0879	0.13831	0.590214	1		ENSG00000206732	2	24899178	24899284	4	2	496660	1.2437	0.10681	0.456229	0.912105
ENSG00000130294	2	241653181	241759725	356	57	447983	1.0879	0.13831	0.590214	1		ENSG00000097046	1	91966450	91991321	164	34	453882	1.2436	0.10682	0.456229	0.912105
ENSG00000240322	7	142995609	142995905	3	2	481367	1.0879	0.13831	0.590214	1		ENSG00000230613	20	30155510	30161066	7	2	496516	1.2436	0.10682	0.456229	0.912105
ENSG00000233099	1	77811731	77815270	12	5	480260	1.0879	0.13832	0.590214	1		ENSG00000200986	8	48043404	48043510	4	2	341822	1.2435	0.10684	0.456253	0.912153
ENSG00000160932	8	144099399	144105249	25	8	444049	1.0879	0.13832	0.590214	1		ENSG00000239665	10	13673143	13710445	101	11	487701	1.2435	0.10685	0.456253	0.912153
ENSG00000242552	7	47065726	47066168	6	1	482211	1.0878	0.13834	0.590242	1		ENSG00000114796	3	183353356	183402265	97	19	489438	1.2434	0.10686	0.456253	0.912153
ENSG00000130714	9	134378289	134399193	92	21	445829	1.0878	0.13835	0.590242	1		ENSG00000240764	5	140868688	140892546	13	4	496598	1.2434	0.10686	0.456253	0.912153
ENSG00000185972	9	36169391	36171331	66	19	457095	1.0877	0.13836	0.590242	1		ENSG00000134698	1	36273773	36323491	20	7	455844	1.2433	0.10687	0.456259	0.912164
ENSG00000204138	1	28696114	28826881	97	4	478646	1.0876	0.13839	0.590312	1		ENSG00000226982	12	89893870	89896447	16	4	465498	1.2433	0.10688	0.456265	0.912176
ENSG00000262456	17	2288141	2289958	3	1	307184	1.0875	0.1384	0.590312	1		ENSG00000242960	3	72978195	72978744	7	3	494317	1.2432	0.10689	0.456271	0.912188
ENSG00000271173	10	44223665	44224176	15	4	414285	1.0875	0.13841	0.590312	1		ENSG00000263407	8	8905955	8906028	73	19	490287	1.2431	0.10691	0.456294	0.912236
ENSG00000219240	6	90595875	90597567	34	11	472554	1.0874	0.13843	0.590345	1		ENSG00000263390	1	170120519	170120603	5	2	496626	1.2431	0.10692	0.456294	0.912236
ENSG00000243701	3	106959539	107045811	36	13	470915	1.0873	0.13844	0.590345	1		ENSG00000198049	1	206223976	206231639	71	23	482022	1.243	0.10693	0.456294	0.912236
ENSG00000260211	15	32605327	32607855	191	42	469791	1.0872	0.13848	0.590468	1		ENSG00000257524	9	130630143	130649066	5	3	496173	1.243	0.10693	0.456294	0.912236
ENSG00000279589	16	53344709	53345901	11	3	453707	1.0869	0.13854	0.590677	1		ENSG00000138376	2	215590370	215674435	150	39	482244	1.2427	0.10698	0.456471	0.912589
ENSG00000279045	11	89281298	89281963	7	1	457216	1.0868	0.13856	0.590714	1		ENSG00000265781	18	68667713	68678726	175	24	479740	1.2426	0.107	0.456489	0.912624
ENSG00000238357	2	168487990	168488051	30	6	481232	1.0867	0.13858	0.590752	1		ENSG00000207750	1	100746797	100746864	10	3	434116	1.2426	0.10701	0.456489	0.912624
ENSG00000252988	2	73525811	73525915	1	1	305188	1.0866	0.1386	0.59079	1		ENSG00000227911	13	33907816	33909414	10	3	495699	1.2426	0.10701	0.456489	0.912624
ENSG00000243300	13	97593535	97636426	26	5	400261	1.0865	0.13862	0.590823	1		ENSG00000163633	4	87797358	87855884	431	37	486007	1.2425	0.10703	0.456524	0.912696
ENSG00000102924	16	49311828	49315742	54	19	445836	1.0865	0.13863	0.590823	1		ENSG00000248636	12	119825792	120105884	49	11	495837	1.2424	0.10705	0.456524	0.912696
ENSG00000234277	1	227581292	227618736	115	34	437500	1.0863	0.13867	0.590836	1		ENSG00000248491	4	128018046	128391724	243	37	473639	1.2422	0.10707	0.456524	0.912696
ENSG00000235436	7	89748714	89754914	266	47	467481	1.0863	0.13867	0.590836	1		ENSG00000153162	6	7727030	7881655	345	16	491992	1.2423	0.10707	0.456524	0.912696
ENSG00000277701	2	97947641	97957534	25	8	468843	1.0863	0.13868	0.590836	1		ENSG00000264069	7	43190494	43190593	16	5	456483	1.2422	0.10707	0.456524	0.912696
ENSG00000257513	18	11619508	11639698	1024	136	448572	1.0863	0.13868	0.590836	1		ENSG00000253276	7	106297211	106301442	94	17	486028	1.2423	0.10707	0.456524	0.912696
ENSG00000273980	10	135070648	135071055	8	3	479260	1.0862	0.1387	0.590836	1		ENSG00000217089	6	117369833	117370001	12	3	496552	1.2422	0.10709	0.456573	0.912793
ENSG00000233802	11	89657232	89666231	36	6	473551	1.0862	0.1387	0.590836	1		ENSG00000225173	6	28805646	28806783	4	1	357034	1.242	0.10712	0.456602	0.912852
ENSG00000065308	6	52362200	52441713	154	39	459200	1.0861	0.13872	0.590873	1		ENSG00000182544	12	53645370	53648189	15	5	473738	1.242	0.10712	0.456602	0.912852
ENSG00000215545	20	29891015	29896388	17	8	460454	1.086	0.13874	0.590911	1		ENSG00000250333	4	58471860	58524966	13	3	493869	1.2419	0.10713	0.456602	0.912852
ENSG00000134551	12	11081835	11084940	15	4	461919	1.0858	0.13879	0.591072	1		ENSG00000232310	6	134846452	134980974	51	14	458584	1.2419	0.10714	0.456602	0.912852
ENSG00000271178	16	33629681	33630128	8	5	394395	1.0857	0.1388	0.591072	1		ENSG00000121058	17	55015548	55038415	48	11	344747	1.2419	0.10714	0.456602	0.912852
ENSG00000232458	7	41004266	41019537	69	17	478643	1.0856	0.13883	0.591111	1		ENSG00000238323	8	12493613	12493761	263	52	486016	1.2417	0.10717	0.45668	0.913008
ENSG00000226358	10	90487242	90488671	23	2	482305	1.0855	0.13886	0.591111	1		ENSG00000189144	19	38229188	38307940	33	10	477174	1.2416	0.10719	0.45668	0.913008
ENSG00000254458	11	66080324	66086708	9	3	479634	1.0854	0.13888	0.591111	1		ENSG00000213866	9	35971341	35972315	35	11	481591	1.2416	0.1072	0.45668	0.913008
ENSG00000182985	11	115039956	115375283	78	23	461671	1.0853	0.13889	0.591111	1		ENSG00000224458	7	63560683	63611099	146	19	486890	1.2415	0.10721	0.45668	0.913008
ENSG00000180628	10	92922769	93044088	403	43	470096	1.0852	0.13891	0.591111	1		ENSG00000221273	11	64136074	64136175	7	2	495488	1.2415	0.10721	0.45668	0.913008
ENSG00000174840	3	57542003	57552571	75	17	444579	1.0852	0.13892	0.591111	1		ENSG00000260558	16	66772166	66773229	8	2	496661	1.2415	0.10721	0.45668	0.913008
ENSG00000185798	3	196281048	196295545	9	3	437565	1.0852	0.13892	0.591111	1		ENSG00000187605	2	74213531	74335303	232	39	479435	1.2413	0.10725	0.456741	0.913128
ENSG00000087338	2	70056774	70108528	178	18	456084	1.0852	0.13893	0.591111	1		ENSG00000186458	20	238377	241737	32	4	485478	1.2413	0.10725	0.456741	0.913128
ENSG00000238220	21	33996726	33997406	18	1	481180	1.0851	0.13894	0.591111	1		ENSG00000124237	20	56725960	56736206	235	50	461557	1.2413	0.10725	0.456741	0.913128
ENSG00000180287	1	242246288	242687998	777	104	446949	1.0851	0.13895	0.591111	1		ENSG00000229596	6	33306755	33307272	1	1	496896	1.241	0.1073	0.456917	0.913481
ENSG00000220184	6	122179325	122179914	5	3	446327	1.0851	0.13895	0.591111	1		ENSG00000259763	15	96779014	96779932	50	15	456309	1.241	0.10731	0.456923	0.913492
ENSG00000258553	14	60435834	60558501	19	2	482081	1.0851	0.13895	0.591111	1		ENSG00000200622	4	96789818	96789915	168	21	490699	1.2408	0.10734	0.457014	0.913674
ENSG00000252329	11	12926364	12926535	7	2	480514	1.085	0.13896	0.591111	1		ENSG00000227932	10	26953135	26986224	161	21	469044	1.2407	0.10735	0.45702	0.913686
ENSG00000207071	10	45684238	45684344	12	3	431511	1.0849	0.13898	0.591111	1		ENSG00000168283	10	22610140	22620413	4	2	419020	1.2405	0.10739	0.457153	0.913953
ENSG00000111962	6	149068464	149398126	809	86	437359	1.0849	0.13899	0.591111	1		ENSG00000253688	8	49464087	49469001	17	8	474007	1.2404	0.10742	0.457177	0.914
ENSG00000140632	16	4853204	4897343	30	9	480300	1.0848	0.139	0.591111	1		ENSG00000233524	13	21321174	21322196	37	8	490827	1.2403	0.10743	0.457177	0.914
ENSG00000267470	19	38039816	38078249	27	7	482260	1.0848	0.139	0.591111	1		ENSG00000169609	15	83657715	83680393	47	12	476928	1.2403	0.10743	0.457177	0.914
ENSG00000143845	1	204100190	204121131	67	15	473820	1.0848	0.13901	0.591111	1		ENSG00000227919	17	18356269	18356376	44	11	431466	1.2403	0.10743	0.457177	0.914
ENSG00000213901	2	220026187	220034817	9	3	462221	1.0846	0.13904	0.591119	1		ENSG00000266048	17	37190179	37190295	10	3	396690	1.2402	0.10745	0.457194	0.914035
ENSG00000280085	11	90705484	90705689	125	14	335638	1.0846	0.13904	0.591119	1		ENSG00000240723	4	140021531	140021810	43	10	466457	1.2402	0.10746	0.457194	0.914035
ENSG00000264075	2	128181113	128181194	8	3	480573	1.0845	0.13907	0.591119	1		ENSG00000257947	12	44638177	44657765	31	5	496553	1.2401	0.10746	0.457194	0.914035
ENSG00000173612	6	117113248	117150200	72	16	466832	1.0845	0.13907	0.591119	1		ENSG00000269916	12	85657322	85658235	2	1	497031	1.2401	0.10747	0.4572	0.914047
ENSG00000247810	4	37080199	37127046	35	6	473264	1.0844	0.13909	0.591119	1		ENSG00000229770	22	26557876	26559180	17	2	496906	1.24	0.10749	0.457249	0.914144
ENSG00000207976	10	98588426	98588521	62	15	448945	1.0844	0.13909	0.591119	1		ENSG00000144713	3	12875984	12883087	91	20	478271	1.2398	0.10752	0.457284	0.914214
ENSG00000229859	11	60970852	60980570	66	17	443064	1.0844	0.13909	0.591119	1		ENSG00000235837	7	16735496	16759523	16	4	456937	1.2398	0.10752	0.457284	0.914214
ENSG00000219384	6	45126607	45127248	7	3	480271	1.0843	0.13912	0.591194	1		ENSG00000142910	1	32042086	32053287	53	19	472704	1.2398	0.10753	0.457284	0.914214
ENSG00000123444	11	47593749	47600567	2	1	482346	1.0842	0.13913	0.591194	1		ENSG00000235369	2	48024965	48025230	4	1	494460	1.2397	0.10754	0.457284	0.914214
ENSG00000259744	15	71141222	71142109	5	3	480746	1.084	0.13918	0.591287	1		ENSG00000256400	12	11249778	11249873	47	6	449664	1.2397	0.10755	0.457284	0.914214
ENSG00000168214	4	26321332	26436753	610	85	462893	1.084	0.13919	0.591287	1		ENSG00000100294	22	43528212	43539400	13	3	423517	1.2397	0.10755	0.457284	0.914214
ENSG00000275569	14	56772556	56773112	9	4	461721	1.0839	0.13921	0.591287	1		ENSG00000271749	17	61470716	61470947	5	2	429304	1.2396	0.10756	0.45729	0.914225
ENSG00000256218	12	5475214	5476940	12	5	480564	1.0838	0.13922	0.591287	1		ENSG00000107625	10	70661034	70706603	13	7	472664	1.2394	0.1076	0.457386	0.914419
ENSG00000259515	14	103399911	103403514	8	4	442745	1.0838	0.13923	0.591287	1		ENSG00000188078	22	36932703	36933651	41	11	464233	1.2394	0.1076	0.457386	0.914419
ENSG00000239683	18	32963318	32963989	34	8	480915	1.0838	0.13923	0.591287	1		ENSG00000004660	17	3763609	3796338	20	9	300186	1.2393	0.10761	0.457392	0.91443
ENSG00000267740	19	5867626	5903714	9	3	447945	1.0838	0.13923	0.591287	1		ENSG00000249367	4	159947291	159947679	67	11	491543	1.2393	0.10762	0.457398	0.914442
ENSG00000242560	6	96730443	96730737	6	2	429579	1.0836	0.13926	0.591362	1		ENSG00000167945	16	855443	863861	191	33	451405	1.239	0.10767	0.457574	0.914794
ENSG00000273108	10	105368376	105369807	7	2	482015	1.0836	0.13927	0.591362	1		ENSG00000170293	3	32280171	32411817	101	22	474581	1.2389	0.10769	0.457585	0.914817
ENSG00000148288	9	136028335	136039332	129	36	427581	1.0835	0.1393	0.591397	1		ENSG00000226012	21	39609139	39610123	12	4	465241	1.2389	0.10769	0.457585	0.914817
ENSG00000077380	2	172543919	172604930	227	43	465879	1.0834	0.13932	0.591397	1		ENSG00000186081	12	52908359	52914471	21	7	465243	1.2386	0.10775	0.457767	0.91518
ENSG00000227910	7	63385165	63386124	9	2	461844	1.0834	0.13932	0.591397	1		ENSG00000186615	14	55965996	56046828	128	29	482023	1.2386	0.10775	0.457767	0.91518
ENSG00000260412	9	27937615	27944495	34	4	303118	1.0833	0.13934	0.591397	1		ENSG00000215455	21	45958864	45960078	31	8	485048	1.2385	0.10777	0.457815	0.915276
ENSG00000259783	15	72900822	72929260	334	46	466060	1.0832	0.13936	0.591397	1		ENSG00000231589	16	62630276	62632353	12	2	495914	1.2384	0.10778	0.457821	0.915288
ENSG00000224008	20	54036874	54043735	17	8	452359	1.0832	0.13936	0.591397	1		ENSG00000214285	10	129347633	129350903	44	10	488891	1.2383	0.1078	0.457869	0.915385
ENSG00000258725	15	91509575	91531854	13	4	441331	1.0831	0.13937	0.591397	1		ENSG00000273362	22	17001949	17008127	60	13	412159	1.2382	0.10782	0.457887	0.915419
ENSG00000136938	9	100745643	100778225	4	2	438354	1.0831	0.13939	0.591397	1		ENSG00000236278	1	198648268	198649162	5	2	494879	1.2382	0.10783	0.457887	0.915419
ENSG00000206761	14	101611818	101612032	13	3	431478	1.083	0.13939	0.591397	1		ENSG00000213149	6	111179442	111180350	11	3	497016	1.2382	0.10783	0.457887	0.915419
ENSG00000188599	16	15198169	15217355	183	26	453727	1.0831	0.13939	0.591397	1		ENSG00000265078	3	48136293	48136595	2	1	494262	1.2381	0.10784	0.457892	0.915431
ENSG00000254460	11	75217982	75219436	29	8	474138	1.0829	0.13943	0.591425	1		ENSG00000227615	11	74456761	74457159	6	3	463228	1.2379	0.10787	0.457925	0.915496
ENSG00000260247	16	23548382	23548877	10	4	451532	1.0829	0.13943	0.591425	1		ENSG00000266007	21	35677430	35677493	35	9	495756	1.2379	0.10788	0.457925	0.915496
ENSG00000251417	16	28814064	28829149	4	1	481435	1.0829	0.13943	0.591425	1		ENSG00000257648	12	88143919	88144090	105	15	485620	1.2378	0.1079	0.457925	0.915496
ENSG00000222958	6	166922842	166922921	6	3	375301	1.0828	0.13945	0.591452	1		ENSG00000267698	19	36505410	36536874	4	2	418815	1.2378	0.1079	0.457925	0.915496
ENSG00000143761	1	228270361	228286913	6	3	451858	1.0827	0.13947	0.591452	1		ENSG00000158122	9	99401859	99417563	140	12	469305	1.2377	0.10791	0.457925	0.915496
ENSG00000197322	17	32901142	32906388	25	7	456234	1.0827	0.13947	0.591452	1		ENSG00000065883	7	39989636	40136733	125	20	487712	1.2377	0.10792	0.457925	0.915496
ENSG00000184454	1	24882602	24935816	97	25	457652	1.0824	0.13954	0.591655	1		ENSG00000238344	14	20794609	20794685	9	4	461511	1.2377	0.10792	0.457925	0.915496
ENSG00000272836	22	50644014	50644491	10	3	389473	1.0824	0.13954	0.591655	1		ENSG00000279679	5	142755193	142755448	4	2	496420	1.2376	0.10793	0.457925	0.915496
ENSG00000238195	22	27600173	27601088	12	3	479626	1.0823	0.13956	0.591692	1		ENSG00000137766	15	54305101	54925612	835	90	487991	1.2376	0.10793	0.457925	0.915496
ENSG00000273008	10	43632272	43633782	8	3	481363	1.0821	0.13961	0.591857	1		ENSG00000121053	17	56270098	56282535	10	4	464986	1.2376	0.10794	0.457925	0.915496
ENSG00000229912	3	197177198	197183525	42	16	429602	1.082	0.13963	0.591874	1		ENSG00000270554	3	182561309	182562407	10	3	496969	1.2375	0.10795	0.457925	0.915496
ENSG00000248447	4	65900352	65901735	13	2	477733	1.0819	0.13965	0.591874	1		ENSG00000272472	6	122964533	122965916	3	1	495780	1.2375	0.10796	0.457925	0.915496
ENSG00000265687	8	130509216	130509296	2	1	323407	1.0819	0.13966	0.591874	1		ENSG00000130177	13	115000362	115038198	15	2	497075	1.2374	0.10796	0.457925	0.915496
ENSG00000280354	12	125027049	125027419	6	3	417549	1.0819	0.13966	0.591874	1		ENSG00000212766	15	69365266	69388160	76	15	473780	1.2374	0.10797	0.457931	0.915508
ENSG00000260549	16	56651388	56652730	21	7	465680	1.0818	0.13967	0.591874	1		ENSG00000135424	12	56078352	56106195	44	15	469029	1.2372	0.108	0.458022	0.915689
ENSG00000186007	1	205350506	205425082	186	28	462564	1.0817	0.13969	0.591912	1		ENSG00000188439	11	55450715	55451850	32	5	421338	1.2372	0.10801	0.458027	0.915701
ENSG00000162458	1	16083154	16113089	328	46	455679	1.0815	0.13974	0.592071	1		ENSG00000256708	12	68537098	68537470	6	2	497077	1.2369	0.10806	0.458203	0.916051
ENSG00000282987	3	21048222	21267797	49	14	447079	1.0815	0.13975	0.592071	1		ENSG00000267652	18	39369127	39369360	4	2	417811	1.2368	0.10808	0.458251	0.916147
ENSG00000183850	19	23258012	23330021	162	11	473770	1.0813	0.13978	0.592088	1		ENSG00000230987	1	189958700	189962227	44	6	496351	1.2367	0.1081	0.458299	0.916244
ENSG00000230614	7	85010434	85010691	10	2	482414	1.0812	0.1398	0.592088	1		ENSG00000261000	1	206677281	206677789	15	3	475210	1.2366	0.10812	0.458347	0.91634
ENSG00000162302	11	64126620	64139687	132	31	424324	1.0812	0.1398	0.592088	1		ENSG00000250892	4	195198	198798	39	9	384244	1.2364	0.10815	0.458438	0.916521
ENSG00000227063	20	21735908	21735988	23	6	451210	1.0812	0.1398	0.592088	1		ENSG00000211810	14	22631134	22631766	37	9	496334	1.2364	0.10816	0.458443	0.916532
ENSG00000172771	3	129120164	129147494	38	9	405062	1.0812	0.13981	0.592088	1		ENSG00000277531	19	46927954	46932208	23	5	496645	1.2363	0.10817	0.458449	0.916544
ENSG00000100697	14	95552565	95624347	367	51	454746	1.0811	0.13983	0.592121	1		ENSG00000239025	15	43000890	43000990	1	1	186689	1.2362	0.1082	0.45854	0.916725
ENSG00000135047	9	90340434	90346307	14	5	480791	1.0811	0.13984	0.592121	1		ENSG00000263301	17	7342478	7346646	5	1	496220	1.236	0.10823	0.45863	0.916906
ENSG00000173744	2	228336868	228425930	35	9	468360	1.0809	0.13988	0.592138	1		ENSG00000237803	2	38053390	38103417	474	66	462050	1.2358	0.10826	0.458684	0.917013
ENSG00000185105	17	79897521	79905109	21	4	383158	1.0808	0.13988	0.592138	1		ENSG00000251174	4	176415765	176417151	29	7	483708	1.2359	0.10826	0.458684	0.917013
ENSG00000079805	19	10828755	10942579	92	14	442220	1.0808	0.13989	0.592138	1		ENSG00000221677	13	33615489	33615580	1	1	494584	1.2356	0.1083	0.458749	0.917144
ENSG00000177697	11	832843	838834	35	4	440306	1.0808	0.1399	0.592138	1		ENSG00000259650	15	73627601	73634728	16	5	417200	1.2356	0.1083	0.458749	0.917144
ENSG00000203618	22	19710468	19712294	1	1	479439	1.0808	0.1399	0.592138	1		ENSG00000165379	14	42076773	42373752	75	13	485038	1.2356	0.10831	0.458749	0.917144
ENSG00000127399	7	150020352	150035239	16	2	461832	1.0806	0.13993	0.592213	1		ENSG00000169371	15	75890424	75918156	19	4	485885	1.2356	0.10831	0.458749	0.917144
ENSG00000227350	9	110305432	110305897	46	12	442513	1.0806	0.13994	0.592213	1		ENSG00000207257	15	32576353	32576459	100	23	473611	1.2355	0.10832	0.458755	0.917155
ENSG00000274922	13	113341083	113344129	8	3	442747	1.0805	0.13996	0.59222	1		ENSG00000234017	10	114308391	114308631	174	36	479217	1.2354	0.10835	0.458783	0.917212
ENSG00000204248	6	33130458	33160276	22	8	454428	1.0804	0.13997	0.59222	1		ENSG00000160953	19	1356313	1378430	69	19	449919	1.2353	0.10836	0.458783	0.917212
ENSG00000182580	3	184279572	184300197	50	15	467749	1.0803	0.13999	0.59222	1		ENSG00000202169	4	62772031	62772126	6	2	494688	1.2353	0.10837	0.458783	0.917212
ENSG00000231228	5	180409273	180409611	5	2	295380	1.0803	0.14001	0.59222	1		ENSG00000069966	15	52407302	52483566	54	11	489980	1.2352	0.10837	0.458783	0.917212
ENSG00000106638	7	72983262	72993121	18	10	435773	1.0803	0.14001	0.59222	1		ENSG00000259416	15	86298172	86299468	15	6	483797	1.2352	0.10837	0.458783	0.917212
ENSG00000162604	1	62146718	62191095	52	8	448458	1.0802	0.14002	0.59222	1		ENSG00000114204	3	167159577	167196792	156	23	488183	1.2352	0.10838	0.458789	0.917223
ENSG00000088992	12	117476729	117537274	92	15	476862	1.0802	0.14002	0.59222	1		ENSG00000243592	5	55432806	55433358	15	4	495788	1.2352	0.10839	0.458795	0.917235
ENSG00000259838	15	41849225	41849633	4	2	476702	1.0801	0.14006	0.592292	1		ENSG00000225612	7	155059009	155059762	59	15	448845	1.2351	0.1084	0.4588	0.917246
ENSG00000212482	7	78972582	78972688	18	4	471652	1.08	0.14007	0.592292	1		ENSG00000197008	7	64254766	64294059	53	9	496290	1.2349	0.10843	0.458891	0.917427
ENSG00000145692	5	78407602	78428113	138	21	465869	1.0799	0.14009	0.592292	1		ENSG00000228541	2	62690262	62691205	93	23	484838	1.2348	0.10845	0.458939	0.917523
ENSG00000160226	21	45748827	45759285	16	5	442222	1.0799	0.1401	0.592292	1		ENSG00000135069	9	80912059	80945009	13	6	441417	1.2347	0.10848	0.459029	0.917703
ENSG00000100883	14	35451163	35498773	85	24	443829	1.0798	0.14011	0.592292	1		ENSG00000276846	19	37805770	37806522	5	3	494758	1.2345	0.10851	0.459057	0.91776
ENSG00000265639	18	68696006	68700292	22	4	472790	1.0798	0.14012	0.592292	1		ENSG00000259723	20	52069597	52120853	142	15	484760	1.2345	0.10851	0.459057	0.91776
ENSG00000213062	1	169455314	169456224	10	4	411613	1.0797	0.14014	0.592292	1		ENSG00000231756	9	16473186	16476235	78	9	478904	1.2344	0.10853	0.459057	0.91776
ENSG00000207022	1	93311616	93311739	6	2	481218	1.0797	0.14015	0.592292	1		ENSG00000103269	16	725666	728268	8	4	495368	1.2344	0.10853	0.459057	0.91776
ENSG00000263718	17	75253819	75277979	89	21	460649	1.0797	0.14015	0.592292	1		ENSG00000176635	22	30476163	30573064	99	11	489338	1.2344	0.10853	0.459057	0.91776
ENSG00000253781	8	94658294	94659320	7	2	433525	1.0796	0.14016	0.592292	1		ENSG00000075790	7	107220422	107263762	29	8	478821	1.2342	0.10856	0.459122	0.91789
ENSG00000227619	9	132337688	132346835	24	7	480056	1.0796	0.14016	0.592292	1		ENSG00000184454	1	24882602	24935816	97	25	475443	1.2341	0.10858	0.459122	0.91789
ENSG00000106263	7	2394501	2420380	52	13	429854	1.0793	0.14022	0.592292	1		ENSG00000224514	3	13692196	13788134	610	66	463083	1.2341	0.10858	0.459122	0.91789
ENSG00000239281	8	41128950	41129085	12	2	452467	1.0793	0.14022	0.592292	1		ENSG00000238124	7	64927984	64928351	10	2	496952	1.2341	0.10858	0.459122	0.91789
ENSG00000222721	4	168584137	168584453	14	3	482274	1.0792	0.14024	0.592292	1		ENSG00000251191	8	29531438	29605625	170	30	480454	1.2339	0.10861	0.459168	0.91798
ENSG00000272478	1	26158404	26158625	3	1	482527	1.0792	0.14025	0.592292	1		ENSG00000171444	5	112357796	112824527	612	49	487421	1.2339	0.10862	0.459168	0.91798
ENSG00000255857	12	120639094	120650941	9	5	479992	1.079	0.14029	0.592292	1		ENSG00000118454	1	70726271	70820417	6	3	445259	1.2338	0.10864	0.459168	0.91798
ENSG00000163737	4	74846794	74847841	7	3	393837	1.079	0.1403	0.592292	1		ENSG00000207231	4	186337127	186337240	7	3	496270	1.2337	0.10865	0.459168	0.91798
ENSG00000200652	16	28190419	28190544	2	1	481332	1.079	0.1403	0.592292	1		ENSG00000199730	15	58996051	58996353	42	5	496173	1.2337	0.10865	0.459168	0.91798
ENSG00000105409	19	42470734	42498428	34	6	303956	1.079	0.1403	0.592292	1		ENSG00000188662	17	48248789	48258539	15	6	495961	1.2337	0.10865	0.459168	0.91798
ENSG00000091704	7	130020212	130027955	37	12	464016	1.0789	0.14031	0.592292	1		ENSG00000143851	1	202116141	202130709	51	17	457843	1.2337	0.10866	0.459168	0.91798
ENSG00000268908	19	23627064	23627991	10	4	429410	1.0789	0.14031	0.592292	1		ENSG00000135378	11	32851489	32879669	42	13	493374	1.2337	0.10866	0.459168	0.91798
ENSG00000170448	4	47849250	47916684	38	11	472053	1.0789	0.14033	0.592292	1		ENSG00000253535	8	24153327	24769586	141	23	486029	1.2336	0.10867	0.459173	0.917992
ENSG00000224308	1	152902516	152921686	13	4	458307	1.0788	0.14034	0.592292	1		ENSG00000277241	3	177418134	177418860	38	11	471521	1.2335	0.10869	0.459185	0.918014
ENSG00000224771	3	10667706	10668492	64	14	395845	1.0788	0.14034	0.592292	1		ENSG00000267433	19	30392603	30392776	30	10	471908	1.2335	0.10869	0.459185	0.918014
ENSG00000204291	9	101705921	101833074	44	13	462881	1.0788	0.14034	0.592292	1		ENSG00000160678	1	153600402	153604513	8	3	493516	1.2335	0.1087	0.45919	0.918026
ENSG00000181785	11	55797895	55798869	14	2	456205	1.0788	0.14034	0.592292	1		ENSG00000161298	19	37095719	37125015	45	14	481539	1.2333	0.10874	0.459297	0.91824
ENSG00000250946	11	89553250	89560090	29	6	475322	1.0788	0.14034	0.592292	1		ENSG00000266891	18	9734879	9735599	124	28	481937	1.2332	0.10875	0.459297	0.91824
ENSG00000240173	7	140345644	140345924	2	1	479024	1.0788	0.14035	0.592292	1		ENSG00000225764	3	189838753	189862635	14	4	472593	1.2331	0.10876	0.459297	0.91824
ENSG00000201294	20	3340683	3340789	45	8	468117	1.0784	0.14043	0.592562	1		ENSG00000250933	18	3977649	3978615	141	30	432052	1.2332	0.10876	0.459297	0.91824
ENSG00000254387	8	94861789	94862303	2	1	480835	1.0783	0.14044	0.592562	1		ENSG00000219445	7	124869633	124904345	73	4	493812	1.2331	0.10877	0.459303	0.918251
ENSG00000274825	20	37584553	37585190	8	3	481712	1.0783	0.14045	0.592562	1		ENSG00000276488	19	56123856	56124463	4	2	494895	1.233	0.10878	0.459309	0.918262
ENSG00000260252	16	72118756	72121342	9	3	482145	1.0782	0.14046	0.592562	1		ENSG00000228869	13	46245980	46246526	88	21	476370	1.233	0.10879	0.459314	0.918274
ENSG00000169016	2	11584501	11606303	158	21	444507	1.0782	0.14047	0.592562	1		ENSG00000227150	9	137444584	137445743	32	7	464727	1.2327	0.10883	0.459447	0.918538
ENSG00000230972	21	24437813	24503528	20	6	371022	1.0781	0.14049	0.59259	1		ENSG00000130725	19	59067079	59070327	9	4	441258	1.2322	0.10894	0.459812	0.919269
ENSG00000235770	2	216476286	216708445	61	19	447478	1.078	0.14051	0.59259	1		ENSG00000261664	1	51795326	51800996	7	3	495449	1.2321	0.10896	0.459812	0.919269
ENSG00000115596	2	219724544	219738955	24	8	446882	1.078	0.14051	0.59259	1		ENSG00000228347	1	104695928	104696452	8	3	495676	1.2321	0.10896	0.459812	0.919269
ENSG00000199487	5	41963970	41964071	34	8	467755	1.0779	0.14053	0.592622	1		ENSG00000165841	10	96522381	96613017	371	38	492167	1.2321	0.10896	0.459812	0.919269
ENSG00000156831	8	126104086	126379362	388	62	450068	1.0779	0.14054	0.592622	1		ENSG00000256315	11	115267474	115268376	22	4	472368	1.2321	0.10896	0.459812	0.919269
ENSG00000213045	1	200298289	200298805	52	12	468955	1.0776	0.14061	0.59277	1		ENSG00000219387	6	93596969	93598299	10	4	465301	1.232	0.10897	0.459818	0.91928
ENSG00000061936	12	132195634	132284282	403	76	443463	1.0776	0.14061	0.59277	1		ENSG00000255150	12	104697517	104698983	66	9	480053	1.232	0.10898	0.459824	0.919292
ENSG00000272824	1	147830374	147830815	2	1	392572	1.0775	0.14062	0.59277	1		ENSG00000228960	7	143991573	143998027	215	46	464364	1.2319	0.10899	0.459829	0.919303
ENSG00000163950	4	1694527	1714282	171	45	465000	1.0775	0.14062	0.59277	1		ENSG00000229206	10	11072297	11072831	10	3	493548	1.2318	0.10901	0.459877	0.919398
ENSG00000207339	12	56268462	56268625	18	5	481424	1.0773	0.14068	0.592976	1		ENSG00000253894	8	64378407	64388040	14	4	494023	1.2317	0.10902	0.459883	0.91941
ENSG00000137960	1	78511586	78604133	204	37	449838	1.0772	0.1407	0.59301	1		ENSG00000087077	7	100464760	100471076	10	6	495692	1.2315	0.10906	0.459885	0.919415
ENSG00000116161	1	174968300	174980851	8	4	480547	1.077	0.14073	0.59301	1		ENSG00000225997	11	51435459	51436403	261	17	473370	1.2315	0.10906	0.459885	0.919415
ENSG00000130958	9	99082988	99145992	192	33	456318	1.077	0.14074	0.59301	1		ENSG00000151532	10	114207016	114578503	418	54	483097	1.2315	0.10907	0.459885	0.919415
ENSG00000248419	4	10480148	10480547	10	3	451323	1.0769	0.14075	0.59301	1		ENSG00000256546	12	122501212	122506522	7	1	494346	1.2315	0.10907	0.459885	0.919415
ENSG00000274605	13	100738285	100741102	67	14	457543	1.0769	0.14077	0.59301	1		ENSG00000252448	1	38349909	38349989	7	3	469136	1.2314	0.10908	0.459885	0.919415
ENSG00000206972	15	30546605	30546711	133	21	458091	1.0769	0.14077	0.59301	1		ENSG00000255078	11	51393464	51394433	88	12	458896	1.2314	0.10909	0.459885	0.919415
ENSG00000227630	1	234859789	234867390	14	5	458572	1.0768	0.14078	0.59301	1		ENSG00000253759	14	107074907	107075186	9	3	455334	1.2314	0.10909	0.459885	0.919415
ENSG00000256897	11	47241769	47243302	5	2	479897	1.0768	0.14078	0.59301	1		ENSG00000108557	17	17584787	17714767	148	22	482386	1.2314	0.10909	0.459885	0.919415
ENSG00000232965	10	81303843	81304112	279	34	465437	1.0768	0.14079	0.59301	1		ENSG00000213626	2	30454397	30546596	166	43	473555	1.2313	0.10911	0.459896	0.919437
ENSG00000199631	19	49993872	49993956	6	2	451255	1.0767	0.1408	0.59301	1		ENSG00000235640	2	124452878	124454972	15	2	483817	1.2313	0.10911	0.459896	0.919437
ENSG00000253244	5	173483063	173483588	9	2	481819	1.0766	0.14082	0.593019	1		ENSG00000075702	19	36545839	36596005	16	5	496672	1.2312	0.10912	0.459902	0.919448
ENSG00000202532	2	128602810	128602915	13	4	482074	1.0766	0.14083	0.593019	1		ENSG00000256150	12	2804931	2922068	70	9	485459	1.2311	0.10915	0.459924	0.919493
ENSG00000272579	1	193059996	193060686	4	2	482101	1.0765	0.14085	0.593019	1		ENSG00000103184	16	5008318	5069159	39	10	486671	1.231	0.10915	0.459924	0.919493
ENSG00000115446	2	99225042	99234978	24	5	481371	1.0765	0.14085	0.593019	1		ENSG00000112249	6	100956070	101329240	289	57	475927	1.231	0.10916	0.459924	0.919493
ENSG00000182196	12	123464607	123467460	2	1	482611	1.0764	0.14088	0.593019	1		ENSG00000243671	13	69267938	69268213	10	3	398734	1.231	0.10916	0.459924	0.919493
ENSG00000201704	15	59866302	59866421	9	2	480625	1.0764	0.14088	0.593019	1		ENSG00000160972	8	145715413	145727504	46	9	491216	1.2308	0.10919	0.459958	0.91956
ENSG00000166170	14	104022881	104029151	133	21	461222	1.0763	0.14089	0.593019	1		ENSG00000084734	2	27719709	27746551	60	16	480590	1.2308	0.1092	0.459958	0.91956
ENSG00000166986	12	57881740	57910432	16	7	412854	1.0762	0.14091	0.593019	1		ENSG00000268157	19	49859409	49861026	6	4	495278	1.2307	0.10921	0.459958	0.91956
ENSG00000200095	15	101100891	101100997	15	5	470211	1.0762	0.14091	0.593019	1		ENSG00000230525	2	67131568	67198594	153	30	492461	1.2307	0.10922	0.459958	0.91956
ENSG00000200496	11	123172098	123172231	121	30	449481	1.0762	0.14092	0.593019	1		ENSG00000262211	5	55231971	55237555	3	1	496131	1.2307	0.10922	0.459958	0.91956
ENSG00000152670	5	55033845	55112985	86	21	476048	1.0761	0.14094	0.593019	1		ENSG00000034053	15	29129629	29410518	39	12	405823	1.2307	0.10922	0.459958	0.91956
ENSG00000115760	2	32582096	32843966	530	112	446262	1.076	0.14095	0.593019	1		ENSG00000103375	16	25227052	25240261	17	3	442187	1.2306	0.10924	0.460005	0.919655
ENSG00000169194	5	131993865	131996802	9	3	426023	1.0761	0.14095	0.593019	1		ENSG00000211915	14	106359400	106359419	24	1	186689	1.2305	0.10925	0.460011	0.919666
ENSG00000254048	8	59904279	59905497	6	3	481570	1.0759	0.14097	0.593019	1		ENSG00000184949	22	38974125	39052634	49	12	480278	1.2305	0.10926	0.460017	0.919677
ENSG00000263301	17	7342478	7346646	5	1	481664	1.076	0.14097	0.593019	1		ENSG00000213859	17	7255481	7258263	9	5	392396	1.2303	0.1093	0.460148	0.919941
ENSG00000257303	12	56693926	56708592	7	2	481648	1.0757	0.14103	0.593224	1		ENSG00000115520	2	198318147	198340032	4	1	496764	1.2301	0.10933	0.460213	0.92007
ENSG00000024422	19	48216600	48246391	68	17	458697	1.0756	0.14105	0.593261	1		ENSG00000232505	6	29191750	29258217	2	1	310522	1.2301	0.10934	0.460213	0.92007
ENSG00000238440	12	64749542	64749645	9	4	478291	1.0755	0.14109	0.59328	1		ENSG00000227802	2	234651396	234652661	17	5	478079	1.23	0.10935	0.460213	0.92007
ENSG00000260828	16	57637049	57637609	40	12	470503	1.0754	0.14109	0.59328	1		ENSG00000249993	3	133148113	133174620	105	12	493454	1.23	0.10935	0.460213	0.92007
ENSG00000249199	5	17369334	17375686	68	17	431373	1.0753	0.14111	0.59328	1		ENSG00000259994	10	30591755	30594995	4	2	495559	1.2298	0.10939	0.460325	0.920293
ENSG00000122733	9	34958321	34982541	99	19	462979	1.0753	0.14113	0.59328	1		ENSG00000260341	16	34726695	34727817	1	1	496257	1.2297	0.1094	0.460325	0.920293
ENSG00000149091	11	46354455	46402104	30	10	451045	1.0752	0.14114	0.59328	1		ENSG00000271392	17	34084218	34085344	15	3	496668	1.2297	0.10941	0.460325	0.920293
ENSG00000263620	17	8054134	8066293	8	2	481761	1.0752	0.14115	0.59328	1		ENSG00000270957	7	57544872	57545601	14	3	495411	1.2296	0.10942	0.460325	0.920293
ENSG00000276523	16	75606083	75606583	12	4	394149	1.0751	0.14116	0.59328	1		ENSG00000227009	22	39551530	39551950	10	3	426991	1.2296	0.10942	0.460325	0.920293
ENSG00000276486	18	29463251	29463691	6	2	477893	1.0751	0.14116	0.59328	1		ENSG00000202034	12	62939362	62939459	5	2	496865	1.2293	0.10947	0.460478	0.920601
ENSG00000168129	2	83083950	83084508	9	3	481278	1.0751	0.14118	0.59328	1		ENSG00000234147	6	141167095	141174061	28	10	467046	1.2292	0.10949	0.460478	0.920601
ENSG00000168522	8	42911296	42940931	70	14	422949	1.075	0.14119	0.59328	1		ENSG00000252568	11	9865362	9865423	4	2	493386	1.2293	0.10949	0.460478	0.920601
ENSG00000207550	19	52195865	52195934	11	3	421142	1.075	0.14119	0.59328	1		ENSG00000168303	7	40165622	40174258	9	3	495161	1.2292	0.1095	0.460478	0.920601
ENSG00000132259	11	6255995	6265659	18	7	481298	1.0749	0.1412	0.59328	1		ENSG00000263910	12	69350186	69350266	1	1	496151	1.2292	0.1095	0.460478	0.920601
ENSG00000265122	19	42697230	42697281	25	9	306386	1.0749	0.1412	0.59328	1		ENSG00000255835	1	226074396	226111978	10	6	465444	1.2291	0.10952	0.460526	0.920696
ENSG00000259562	15	78582869	78583563	5	2	480931	1.0749	0.14122	0.593317	1		ENSG00000183354	9	5919008	6007787	114	25	470250	1.2289	0.10955	0.460545	0.920733
ENSG00000164466	5	174905398	174956745	344	54	446569	1.0747	0.14125	0.593344	1		ENSG00000223916	3	43526464	43527372	61	12	485621	1.2289	0.10956	0.460545	0.920733
ENSG00000243537	8	134338240	134338647	5	3	477848	1.0747	0.14125	0.593344	1		ENSG00000008294	17	49039535	49198226	147	32	480081	1.2288	0.10957	0.460545	0.920733
ENSG00000172965	2	111953927	112252677	659	107	464044	1.0747	0.14126	0.593344	1		ENSG00000212541	1	38457134	38457241	6	2	494886	1.2287	0.10959	0.460545	0.920733
ENSG00000224149	1	75595659	75598261	8	3	457762	1.0746	0.14128	0.59338	1		ENSG00000156162	8	95732128	95806064	88	20	477561	1.2287	0.10959	0.460545	0.920733
ENSG00000255422	11	118575316	118620973	17	2	481684	1.0744	0.14132	0.593387	1		ENSG00000255003	11	83039969	83040289	7	2	496810	1.2287	0.10959	0.460545	0.920733
ENSG00000230573	10	3876142	3876920	5	3	479348	1.0743	0.14134	0.593387	1		ENSG00000255285	11	89522580	89522901	1	1	494732	1.2287	0.1096	0.460545	0.920733
ENSG00000237646	21	38176285	38178585	9	4	481981	1.0743	0.14134	0.593387	1		ENSG00000123009	12	120720106	120720519	74	15	487284	1.2287	0.1096	0.460545	0.920733
ENSG00000175573	11	65684279	65686588	5	1	482598	1.0743	0.14135	0.593387	1		ENSG00000254937	11	124408396	124409230	34	7	492689	1.2286	0.10961	0.460545	0.920733
ENSG00000262803	6	71403542	71404322	44	11	465067	1.0742	0.14136	0.593387	1		ENSG00000117013	1	41249684	41306124	102	26	455928	1.2285	0.10962	0.460545	0.920733
ENSG00000165886	10	99258625	99330966	64	17	464538	1.0742	0.14136	0.593387	1		ENSG00000116752	1	115110178	115124260	4	2	497133	1.2285	0.10962	0.460545	0.920733
ENSG00000130413	11	8413418	8615775	195	41	444811	1.0742	0.14136	0.593387	1		ENSG00000254200	5	172652839	172653426	6	2	495230	1.2284	0.10964	0.460561	0.920766
ENSG00000214970	17	10482357	10526353	248	32	428945	1.0741	0.14138	0.593419	1		ENSG00000219807	7	94463216	94463759	5	3	495895	1.2284	0.10965	0.460561	0.920766
ENSG00000218347	6	27490855	27492118	13	3	482066	1.0741	0.14139	0.593419	1		ENSG00000233533	10	37233039	37233666	9	2	496274	1.2284	0.10965	0.460561	0.920766
ENSG00000204919	13	57715052	57718073	5	2	477859	1.0739	0.14144	0.593535	1		ENSG00000157653	9	116172966	116191964	18	2	478971	1.2283	0.10966	0.460567	0.920777
ENSG00000279159	22	30374939	30424225	122	19	458489	1.0739	0.14144	0.593535	1		ENSG00000188620	10	124895478	124897257	145	40	469390	1.2282	0.10968	0.460614	0.920872
ENSG00000238829	2	202006627	202006689	12	4	440547	1.0737	0.14148	0.593604	1		ENSG00000255298	11	124134723	124135763	25	3	496375	1.2282	0.10969	0.46062	0.920883
ENSG00000163513	3	30647994	30735634	484	49	473483	1.0736	0.14149	0.593604	1		ENSG00000254138	5	31094084	31267717	8	3	490402	1.2279	0.10974	0.460793	0.92123
ENSG00000229456	13	41192875	41195485	84	19	466133	1.0736	0.14149	0.593604	1		ENSG00000264167	17	17681095	17682408	7	3	452087	1.2278	0.10975	0.460799	0.921241
ENSG00000161179	22	21982378	21984353	9	3	377157	1.0735	0.14152	0.593682	1		ENSG00000212273	8	134656841	134656968	6	3	495697	1.2277	0.10977	0.460846	0.921336
ENSG00000254070	8	47583461	47583548	308	16	429645	1.0734	0.14154	0.593719	1		ENSG00000207552	17	61021576	61021673	42	10	469433	1.2277	0.10978	0.460852	0.921347
ENSG00000249458	4	177787768	177796611	10	2	481600	1.0733	0.14157	0.593793	1		ENSG00000239327	14	21084803	21085150	37	9	494467	1.2275	0.10981	0.460941	0.921526
ENSG00000113456	5	34905369	34919094	73	23	461865	1.0732	0.14158	0.593793	1		ENSG00000200764	2	208552684	208552783	8	2	492073	1.2273	0.10985	0.461073	0.921789
ENSG00000164074	4	128886461	128960866	48	6	377044	1.0731	0.14162	0.593867	1		ENSG00000225175	3	186405118	186410295	8	4	471784	1.2273	0.10986	0.461078	0.921799
ENSG00000253614	8	58173785	58179172	76	8	476068	1.0731	0.14162	0.593867	1		ENSG00000202422	13	58565484	58565598	10	3	477779	1.2272	0.10988	0.461089	0.921821
ENSG00000253383	8	74502809	74503118	8	2	482360	1.0728	0.14168	0.594061	1		ENSG00000139926	14	51955855	52197445	182	28	308231	1.2271	0.10988	0.461089	0.921821
ENSG00000237525	2	216397856	216578618	31	8	446091	1.0727	0.1417	0.594061	1		ENSG00000268681	19	50005689	50005896	7	3	468817	1.2271	0.10989	0.461094	0.921832
ENSG00000087258	16	56225259	56391369	43	16	448149	1.0727	0.1417	0.594061	1		ENSG00000121101	17	56634039	56769416	73	17	463946	1.227	0.10992	0.461184	0.922011
ENSG00000230432	2	220163724	220168852	6	2	430680	1.0725	0.14175	0.594172	1		ENSG00000279418	7	156333185	156333797	4	2	415732	1.2269	0.10993	0.461189	0.922022
ENSG00000250829	4	187812123	187813520	65	5	461522	1.0725	0.14176	0.594172	1		ENSG00000200652	16	28190419	28190544	2	1	495881	1.2268	0.10995	0.461191	0.922025
ENSG00000110944	12	56732659	56734194	2	1	482638	1.0724	0.14176	0.594172	1		ENSG00000204670	2	97725865	97726152	26	10	483442	1.2267	0.10996	0.461191	0.922025
ENSG00000169762	4	16162128	16228164	239	40	474327	1.0723	0.14178	0.594178	1		ENSG00000270585	1	220380960	220381624	10	3	309088	1.2267	0.10997	0.461191	0.922025
ENSG00000156642	15	73852355	73926475	47	17	442407	1.0723	0.1418	0.594178	1		ENSG00000186198	15	65337708	65345734	3	2	491067	1.2267	0.10997	0.461191	0.922025
ENSG00000175745	5	92919043	92930321	40	11	481147	1.0722	0.14183	0.594178	1		ENSG00000256164	12	4357931	4385350	5	2	490444	1.2266	0.10999	0.461191	0.922025
ENSG00000249849	5	177109295	177140970	489	82	454222	1.0722	0.14183	0.594178	1		ENSG00000187689	4	71384257	71398459	31	4	480365	1.2265	0.11	0.461191	0.922025
ENSG00000258332	12	74432866	74439608	40	9	481532	1.0722	0.14183	0.594178	1		ENSG00000253641	8	10332075	10339484	36	9	467464	1.2265	0.11	0.461191	0.922025
ENSG00000237456	3	62109878	62110282	70	15	476633	1.0721	0.14184	0.594178	1		ENSG00000257879	12	78820606	78836732	6	4	464066	1.2265	0.11	0.461191	0.922025
ENSG00000225292	10	114648494	114665870	21	8	429005	1.0721	0.14184	0.594178	1		ENSG00000277895	12	64845371	64846681	6	2	496038	1.2265	0.11001	0.461196	0.922036
ENSG00000079950	6	132767006	132834337	196	41	454147	1.0719	0.14187	0.594223	1		ENSG00000223962	2	149621133	149621373	13	4	496467	1.2263	0.11004	0.461255	0.922153
ENSG00000254272	8	22350144	22350557	1	1	475791	1.0718	0.1419	0.594223	1		ENSG00000230439	1	94218480	94241000	37	4	496499	1.2263	0.11005	0.461255	0.922153
ENSG00000258730	14	93533797	93538497	164	26	475280	1.0718	0.1419	0.594223	1		ENSG00000280085	11	90705484	90705689	124	14	359890	1.2263	0.11005	0.461255	0.922153
ENSG00000118197	1	200593024	200639097	223	43	442327	1.0717	0.14192	0.594223	1		ENSG00000217227	6	38555099	38556305	8	2	495151	1.2261	0.11007	0.461266	0.922174
ENSG00000203392	15	75970889	75973093	9	3	481829	1.0717	0.14192	0.594223	1		ENSG00000171804	19	38375463	38397317	23	8	475232	1.2261	0.11007	0.461266	0.922174
ENSG00000170275	3	33155471	33189265	295	27	447121	1.0716	0.14194	0.594223	1		ENSG00000280650	4	21844964	21854811	155	41	474235	1.2259	0.11012	0.461439	0.92252
ENSG00000236978	7	70302724	70302999	294	35	427218	1.0715	0.14198	0.594223	1		ENSG00000200795	12	120730900	120731040	144	29	484681	1.2258	0.11014	0.461486	0.922615
ENSG00000267456	18	33858698	33859082	30	9	475876	1.0715	0.14198	0.594223	1		ENSG00000199645	5	74075134	74075238	3	1	495855	1.2257	0.11016	0.461533	0.92271
ENSG00000248873	5	42465502	42468970	57	12	469097	1.0714	0.14199	0.594223	1		ENSG00000146416	6	143382013	143661441	12	5	496450	1.2255	0.1102	0.461591	0.922826
ENSG00000267760	19	31156181	31159554	118	21	450878	1.0713	0.14202	0.594223	1		ENSG00000199764	7	114847948	114848050	1	1	497213	1.2255	0.1102	0.461591	0.922826
ENSG00000232645	20	23337231	23338753	8	3	481900	1.0712	0.14205	0.594223	1		ENSG00000206811	16	2012335	2012467	20	4	481456	1.2255	0.1102	0.461591	0.922826
ENSG00000156253	21	30376705	30391699	12	3	482351	1.0712	0.14205	0.594223	1		ENSG00000236206	1	165567700	165592568	101	28	483005	1.2254	0.11021	0.461597	0.922837
ENSG00000228195	10	118509416	118510772	34	7	470890	1.0711	0.14206	0.594223	1		ENSG00000172057	17	38077294	38083854	15	5	496425	1.2253	0.11023	0.461644	0.922931
ENSG00000250067	19	19639670	19648390	10	3	463886	1.0711	0.14206	0.594223	1		ENSG00000254804	11	55451617	55453636	6	3	237542	1.2252	0.11026	0.461731	0.923104
ENSG00000167676	19	4502192	4518477	65	24	425137	1.0711	0.14207	0.594223	1		ENSG00000150787	11	112097088	112104696	37	9	482897	1.2251	0.11027	0.461731	0.923104
ENSG00000128872	15	52043758	52108565	150	19	454115	1.071	0.14208	0.594223	1		ENSG00000259761	15	87585285	87590392	13	4	494309	1.2249	0.11031	0.461731	0.923104
ENSG00000251787	3	142520049	142520110	9	3	481606	1.071	0.14209	0.594223	1		ENSG00000255513	16	2013746	2014096	29	7	485729	1.2248	0.11032	0.461731	0.923104
ENSG00000239332	2	47043836	47086146	53	17	445574	1.0709	0.1421	0.594223	1		ENSG00000255198	16	2014960	2015510	29	7	485729	1.2248	0.11032	0.461731	0.923104
ENSG00000237308	2	96161770	96162279	1	1	480956	1.0709	0.1421	0.594223	1		ENSG00000172771	3	129120164	129147494	38	9	479381	1.2248	0.11033	0.461731	0.923104
ENSG00000120693	13	37418968	37494409	44	8	418338	1.0709	0.1421	0.594223	1		ENSG00000248529	5	60954301	60994259	33	7	495227	1.2247	0.11034	0.461731	0.923104
ENSG00000272789	2	128383572	128384423	10	4	464559	1.0709	0.14211	0.594223	1		ENSG00000145721	5	96427571	96478576	212	30	474139	1.2247	0.11034	0.461731	0.923104
ENSG00000182511	15	91427642	91439006	61	11	462722	1.0709	0.14211	0.594223	1		ENSG00000119969	10	96261191	96361856	16	4	457573	1.2247	0.11034	0.461731	0.923104
ENSG00000164978	9	34329504	34343711	61	16	476543	1.0708	0.14212	0.594223	1		ENSG00000256474	14	22297692	22298223	9	2	495839	1.2246	0.11035	0.461731	0.923104
ENSG00000175764	9	124584207	124855885	642	96	455694	1.0709	0.14212	0.594223	1		ENSG00000271077	7	9673900	9675333	15	3	495820	1.2246	0.11036	0.461731	0.923104
ENSG00000241582	14	35163376	35163850	7	4	437508	1.0707	0.14214	0.594234	1		ENSG00000151445	14	77893018	77923983	6	4	495774	1.2246	0.11036	0.461731	0.923104
ENSG00000252563	1	41932608	41932699	67	12	472753	1.0707	0.14216	0.594234	1		ENSG00000166197	10	103911933	103923628	137	21	494171	1.2245	0.11038	0.461731	0.923104
ENSG00000249348	4	39529639	39596327	101	26	460260	1.0707	0.14216	0.594234	1		ENSG00000251857	12	66460001	66460118	129	28	459768	1.2245	0.11038	0.461731	0.923104
ENSG00000171243	7	16501106	16570205	78	26	463260	1.0706	0.14217	0.594234	1		ENSG00000242524	6	29236239	29237198	2	1	310469	1.2244	0.11039	0.461731	0.923104
ENSG00000283602	5	139949547	139974155	13	2	481422	1.0706	0.14218	0.594234	1		ENSG00000199405	8	56815282	56815414	53	16	464860	1.2244	0.11039	0.461731	0.923104
ENSG00000168811	3	159706537	159713806	17	6	469905	1.0705	0.14219	0.594234	1		ENSG00000267150	18	14089934	14091018	47	14	475184	1.2243	0.11041	0.461778	0.923199
ENSG00000252999	14	20558289	20558386	13	2	479065	1.0704	0.14223	0.594246	1		ENSG00000233792	1	152096492	152169175	129	25	462542	1.2243	0.11043	0.461825	0.923293
ENSG00000226450	22	42545877	42551007	18	5	443699	1.0703	0.14224	0.594246	1		ENSG00000201791	1	178722789	178722907	9	2	496928	1.2241	0.11046	0.461914	0.923471
ENSG00000225405	4	62971378	62971767	8	2	480420	1.0702	0.14225	0.594246	1		ENSG00000163106	4	95219686	95264027	68	12	481209	1.224	0.11049	0.461977	0.923598
ENSG00000176200	11	59271049	59271984	6	2	431287	1.0702	0.14225	0.594246	1		ENSG00000184999	11	63057636	63078904	44	8	492505	1.2238	0.11051	0.461977	0.923598
ENSG00000140481	15	74528630	74628482	38	11	448459	1.0702	0.14226	0.594246	1		ENSG00000197847	11	64981311	65010228	118	30	489452	1.2238	0.11051	0.461977	0.923598
ENSG00000259312	15	96981800	96987496	5	3	476218	1.0702	0.14226	0.594246	1		ENSG00000250976	17	48640564	48641144	7	3	447362	1.2238	0.11051	0.461977	0.923598
ENSG00000165458	11	71935825	71950149	19	5	481912	1.0701	0.14229	0.594272	1		ENSG00000042753	19	47341393	47354249	73	25	461374	1.2237	0.11052	0.46198	0.923602
ENSG00000196693	10	43084555	43133992	35	8	473283	1.07	0.1423	0.594272	1		ENSG00000167110	9	131018108	131038268	85	25	458091	1.2235	0.11057	0.46198	0.923602
ENSG00000240970	11	118873722	118874156	4	1	481310	1.07	0.1423	0.594272	1		ENSG00000187550	19	56041100	56048456	88	14	484544	1.2235	0.11057	0.46198	0.923602
ENSG00000253261	5	154373158	154374005	7	2	482372	1.0698	0.14235	0.594357	1		ENSG00000227312	1	24890118	24890465	24	7	481430	1.2234	0.11058	0.46198	0.923602
ENSG00000237557	9	38643039	38643765	22	8	445612	1.0697	0.14237	0.594357	1		ENSG00000232489	13	31115780	31117034	6	2	391008	1.2234	0.11059	0.46198	0.923602
ENSG00000133935	14	76116134	76127532	5	2	481680	1.0697	0.14237	0.594357	1		ENSG00000283039	1	44603493	44607303	12	4	495744	1.2233	0.1106	0.46198	0.923602
ENSG00000206960	6	14646766	14646869	12	1	479331	1.0697	0.14239	0.594357	1		ENSG00000173801	17	39910856	39942950	41	14	448702	1.2233	0.1106	0.46198	0.923602
ENSG00000232515	22	22702157	22702514	13	4	431976	1.0696	0.14239	0.594357	1		ENSG00000252603	22	42118047	42118135	5	3	434164	1.2233	0.1106	0.46198	0.923602
ENSG00000199306	3	197621378	197621484	5	3	442943	1.0695	0.14241	0.594357	1		ENSG00000221264	3	71591121	71591240	3	1	493654	1.2233	0.11061	0.46198	0.923602
ENSG00000271714	5	74161718	74163679	5	2	481448	1.0696	0.14241	0.594357	1		ENSG00000283258	16	54662875	54691574	16	7	472337	1.2233	0.11061	0.46198	0.923602
ENSG00000122203	5	175773064	175788971	24	10	444544	1.0696	0.14241	0.594357	1		ENSG00000269570	11	58378592	58380115	7	3	443478	1.2232	0.11062	0.46198	0.923602
ENSG00000064102	12	27058114	27091254	9	5	445821	1.0693	0.14246	0.59442	1		ENSG00000254760	19	51917552	51918219	10	2	464643	1.2232	0.11062	0.46198	0.923602
ENSG00000230806	1	121102017	121140666	26	7	468092	1.0693	0.14247	0.59442	1		ENSG00000224300	11	5036368	5037309	12	4	496047	1.2232	0.11063	0.46198	0.923602
ENSG00000109654	4	154074270	154260472	901	111	452083	1.0693	0.14247	0.59442	1		ENSG00000248837	4	22999174	23058485	51	12	446806	1.2231	0.11064	0.46198	0.923602
ENSG00000227036	17	70319264	70636611	192	53	442172	1.0693	0.14247	0.59442	1		ENSG00000152954	6	24126350	24147757	25	10	470633	1.2231	0.11065	0.46198	0.923602
ENSG00000270891	2	231701624	231702100	165	30	431229	1.0691	0.1425	0.594446	1		ENSG00000206962	13	42479254	42479360	5	3	496889	1.2231	0.11065	0.46198	0.923602
ENSG00000155052	2	124782864	125672864	59	9	451862	1.0691	0.14251	0.594446	1		ENSG00000271778	3	158500336	158500913	5	2	494802	1.2229	0.11068	0.462069	0.92378
ENSG00000243486	3	153599315	153658625	200	42	459153	1.0691	0.14251	0.594446	1		ENSG00000207198	4	41115959	41116062	67	17	480874	1.2228	0.1107	0.462079	0.923802
ENSG00000090382	12	69742121	69748014	16	6	470533	1.069	0.14255	0.594494	1		ENSG00000254575	8	14018806	14022868	8	1	495890	1.2228	0.1107	0.462079	0.923802
ENSG00000100012	22	30843946	30868036	64	15	463604	1.0689	0.14256	0.594494	1		ENSG00000248176	4	29119930	29204392	14	5	495706	1.2227	0.11072	0.46209	0.923823
ENSG00000186163	7	141965650	141972054	41	3	482289	1.0688	0.14258	0.594494	1		ENSG00000157240	7	90893679	90900641	9	3	494673	1.2227	0.11072	0.46209	0.923823
ENSG00000266988	18	43063310	43109820	17	6	480427	1.0688	0.14258	0.594494	1		ENSG00000114757	3	179512746	179754841	146	28	489915	1.2227	0.11073	0.462096	0.923834
ENSG00000166796	11	18433854	18473605	25	4	473483	1.0688	0.14259	0.594494	1		ENSG00000257771	12	50305736	50324103	127	27	448125	1.2226	0.11074	0.462101	0.923844
ENSG00000207091	15	34606929	34607029	16	3	482117	1.0687	0.14259	0.594494	1		ENSG00000259438	15	52303196	52311292	5	2	433903	1.2224	0.11077	0.46219	0.924022
ENSG00000160602	17	27055798	27070473	18	4	481719	1.0687	0.1426	0.594494	1		ENSG00000223078	21	24654058	24654231	6	2	496740	1.2224	0.11079	0.462227	0.924097
ENSG00000250208	12	130628860	130646801	174	28	465727	1.0685	0.14264	0.594614	1		ENSG00000258987	14	94405901	94410475	9	2	496518	1.2223	0.1108	0.462227	0.924097
ENSG00000230403	13	31569299	31570275	108	20	473343	1.0684	0.14268	0.594677	1		ENSG00000270323	11	73351524	73352082	6	2	496870	1.2223	0.11081	0.462227	0.924097
ENSG00000207647	2	220158833	220158922	6	2	452149	1.0683	0.14269	0.594677	1		ENSG00000206915	2	49460933	49461038	9	4	460679	1.2222	0.11082	0.462227	0.924097
ENSG00000258806	14	20697561	20698500	16	3	482484	1.0683	0.14269	0.594677	1		ENSG00000265802	13	45576285	45576580	7	3	434268	1.2221	0.11083	0.462227	0.924097
ENSG00000255317	11	126862348	126865354	89	28	446499	1.0683	0.1427	0.594677	1		ENSG00000258667	14	62182276	62217815	6	2	442256	1.2221	0.11084	0.462227	0.924097
ENSG00000215160	3	8729829	8730845	104	26	442364	1.068	0.14277	0.594875	1		ENSG00000177464	19	46093022	46105466	11	5	399144	1.2221	0.11084	0.462227	0.924097
ENSG00000248113	4	83501270	83502537	43	10	473988	1.0679	0.14277	0.594875	1		ENSG00000151247	4	99792835	99851788	82	14	496395	1.222	0.11086	0.462238	0.924118
ENSG00000236480	1	115078616	115080461	6	3	478969	1.0677	0.14282	0.595037	1		ENSG00000166503	15	83796505	83876770	53	14	486177	1.2219	0.11086	0.462238	0.924118
ENSG00000258064	12	72067984	72092748	4	2	481483	1.0675	0.14286	0.595156	1		ENSG00000260786	5	42188368	42191625	11	3	479464	1.2219	0.11088	0.462285	0.924212
ENSG00000185966	1	152538130	152539248	9	5	391418	1.0675	0.14288	0.595193	1		ENSG00000197694	9	131314837	131395941	15	7	483741	1.2218	0.11089	0.46229	0.924223
ENSG00000204547	20	30009239	30016983	28	8	468276	1.0673	0.14291	0.595271	1		ENSG00000246560	4	103749212	103765232	10	3	477026	1.2217	0.11091	0.462337	0.924317
ENSG00000139055	12	15066969	15092016	57	14	424111	1.0671	0.14296	0.595433	1		ENSG00000223538	12	121545023	121545293	12	3	496187	1.2216	0.11093	0.462353	0.924349
ENSG00000250390	11	95215570	95230717	11	3	478798	1.067	0.14298	0.595459	1		ENSG00000236229	3	192873245	192874997	11	2	496439	1.2215	0.11094	0.462353	0.924349
ENSG00000256747	12	27932754	27934000	3	2	378781	1.067	0.14299	0.595459	1		ENSG00000139351	12	102122426	102133247	8	4	457751	1.2215	0.11094	0.462353	0.924349
ENSG00000236610	7	85846101	85847049	4	2	481885	1.0669	0.143	0.595459	1		ENSG00000243537	8	134338240	134338647	5	3	492364	1.2214	0.11096	0.462364	0.92437
ENSG00000223810	1	151921999	151923388	6	1	480410	1.0667	0.14305	0.595538	1		ENSG00000261800	16	34378093	34379252	13	8	395773	1.2214	0.11096	0.462364	0.92437
ENSG00000269886	3	9854446	9854781	11	4	480763	1.0666	0.14307	0.595538	1		ENSG00000075711	3	196769431	197026171	1122	103	480730	1.2212	0.11101	0.462536	0.924714
ENSG00000181264	11	120195838	120204391	127	22	472342	1.0666	0.14307	0.595538	1		ENSG00000223318	2	165752187	165752287	4	2	495460	1.2208	0.11107	0.46264	0.924923
ENSG00000260903	20	30555805	30591190	14	4	467470	1.0666	0.14308	0.595538	1		ENSG00000199102	4	113569519	113569586	5	3	494523	1.2209	0.11107	0.46264	0.924923
ENSG00000108021	10	5726801	5805703	50	13	423646	1.0664	0.14311	0.595538	1		ENSG00000110871	12	120941077	120966985	103	26	489810	1.2208	0.11107	0.46264	0.924923
ENSG00000243338	15	49491099	49491391	10	4	481545	1.0665	0.14311	0.595538	1		ENSG00000271063	17	57358491	57358704	5	2	432589	1.2209	0.11107	0.46264	0.924923
ENSG00000221633	3	108737757	108737963	30	9	475087	1.0664	0.14313	0.595538	1		ENSG00000267457	17	33400850	33401393	3	1	454267	1.2207	0.1111	0.462729	0.9251
ENSG00000164048	3	48282590	48340743	190	28	467576	1.0663	0.14314	0.595538	1		ENSG00000227040	4	57627085	57627651	74	12	466958	1.2206	0.11112	0.462755	0.925153
ENSG00000249865	5	7368042	7373187	7	4	480052	1.0663	0.14314	0.595538	1		ENSG00000167014	15	45248900	45271427	93	14	487537	1.2205	0.11113	0.462755	0.925153
ENSG00000224695	2	83044662	83045185	10	3	482157	1.0662	0.14316	0.595538	1		ENSG00000227179	1	111925482	111934441	85	19	481495	1.2205	0.11114	0.462755	0.925153
ENSG00000237083	9	17108302	17108602	1	1	482457	1.0661	0.1432	0.595538	1		ENSG00000220758	6	27292673	27293547	18	4	497165	1.2204	0.11115	0.462755	0.925153
ENSG00000177640	10	119805790	119969665	57	16	450474	1.0661	0.1432	0.595538	1		ENSG00000181950	11	55234247	55235188	32	6	491023	1.2204	0.11115	0.462755	0.925153
ENSG00000207345	6	148599808	148599914	16	4	480667	1.066	0.14321	0.595538	1		ENSG00000188334	19	48471303	48495427	84	9	495808	1.2203	0.11118	0.462818	0.925279
ENSG00000171517	1	85277285	85358896	24	9	429470	1.066	0.14322	0.595538	1		ENSG00000234800	7	23760930	23761401	9	3	495052	1.2202	0.11119	0.462818	0.925279
ENSG00000163081	2	223162866	223169936	8	4	440890	1.0659	0.14322	0.595538	1		ENSG00000204694	6	29393281	29424848	1	1	310524	1.2202	0.1112	0.462818	0.925279
ENSG00000200926	6	111412416	111412535	4	2	477045	1.066	0.14322	0.595538	1		ENSG00000240821	15	66671675	66672253	11	6	467929	1.2202	0.1112	0.462818	0.925279
ENSG00000275759	12	118866086	118866675	10	3	446402	1.066	0.14322	0.595538	1		ENSG00000239648	7	141503501	141504452	6	1	496327	1.22	0.11123	0.462861	0.925363
ENSG00000104320	8	90945564	90996944	81	21	468336	1.0659	0.14323	0.595538	1		ENSG00000163362	1	200860469	200884863	113	24	472615	1.22	0.11124	0.462861	0.925363
ENSG00000149636	20	35380194	35402221	11	6	451226	1.0659	0.14324	0.595538	1		ENSG00000230703	1	24393264	24410055	22	3	439369	1.2199	0.11125	0.462861	0.925363
ENSG00000250884	4	9485365	9486349	127	17	473097	1.0658	0.14326	0.595538	1		ENSG00000211825	14	22919081	22919131	4	2	494481	1.2198	0.11126	0.462861	0.925363
ENSG00000273106	2	44394764	44395998	8	4	440484	1.0657	0.14327	0.595538	1		ENSG00000231839	7	145280290	145281910	135	19	479335	1.2198	0.11127	0.462861	0.925363
ENSG00000280237	11	133766333	133771496	12	4	452246	1.0657	0.14327	0.595538	1		ENSG00000212247	20	13953962	13954070	9	4	496219	1.2198	0.11127	0.462861	0.925363
ENSG00000115267	2	163123589	163175213	86	18	456280	1.0656	0.14329	0.595538	1		ENSG00000104154	15	45771809	45815005	8	2	496825	1.2198	0.11128	0.462861	0.925363
ENSG00000268681	19	50005689	50005896	7	3	455912	1.0657	0.14329	0.595538	1		ENSG00000183762	22	29469066	29564321	28	10	429079	1.2198	0.11128	0.462861	0.925363
ENSG00000169245	4	76942270	76944650	66	3	474659	1.0656	0.1433	0.595538	1		ENSG00000214866	2	3751182	3894994	159	33	464740	1.2197	0.1113	0.462871	0.925384
ENSG00000223999	22	23035263	23035797	6	2	401902	1.0655	0.14332	0.595574	1		ENSG00000238858	17	33381407	33381513	1	1	495872	1.2196	0.1113	0.462871	0.925384
ENSG00000207947	17	46114527	46114613	8	4	481518	1.0654	0.14334	0.595605	1		ENSG00000180855	19	12540521	12551926	133	25	464334	1.2194	0.11135	0.463043	0.925727
ENSG00000239398	18	57640146	57640437	141	25	457715	1.0654	0.14335	0.595605	1		ENSG00000265691	5	128732755	128732840	8	4	357355	1.2193	0.11136	0.463048	0.925738
ENSG00000219387	6	93596969	93598299	10	4	433521	1.0653	0.14337	0.595642	1		ENSG00000161103	22	18834324	18848562	12	2	496535	1.2192	0.11139	0.463075	0.925791
ENSG00000234939	2	132142034	132143063	6	3	411280	1.065	0.14343	0.595844	1		ENSG00000257570	12	50103020	50103119	7	3	497177	1.2191	0.1114	0.463075	0.925791
ENSG00000221616	8	26906370	26906480	60	21	451338	1.0646	0.14353	0.596208	1		ENSG00000033122	1	70034081	70589171	270	43	486266	1.2191	0.11141	0.463075	0.925791
ENSG00000235937	2	54256689	54257819	6	3	480616	1.0646	0.14354	0.596208	1		ENSG00000279766	8	141582241	141582911	5	2	432523	1.219	0.11142	0.463075	0.925791
ENSG00000235530	17	21117644	21133348	13	5	430548	1.0644	0.14357	0.596285	1		ENSG00000263923	4	99850048	99916145	174	14	452613	1.2189	0.11143	0.463075	0.925791
ENSG00000216191	2	50923310	50923400	33	7	474534	1.0643	0.14359	0.596322	1		ENSG00000234859	17	39558668	39581301	17	5	467670	1.219	0.11143	0.463075	0.925791
ENSG00000206676	15	37343029	37343131	19	10	446811	1.0641	0.14363	0.596431	1		ENSG00000248133	4	25721377	25721652	46	8	477427	1.2189	0.11144	0.463075	0.925791
ENSG00000139637	12	53693470	53700961	9	2	482034	1.0641	0.14364	0.596431	1		ENSG00000273853	12	33585246	33585788	10	3	495598	1.2189	0.11144	0.463075	0.925791
ENSG00000230469	10	71538718	71539594	49	13	474877	1.0641	0.14365	0.596431	1		ENSG00000272402	6	24706975	24707379	4	2	497160	1.2189	0.11145	0.463075	0.925791
ENSG00000283057	16	71811506	71811737	9	4	481508	1.0639	0.14368	0.596508	1		ENSG00000215264	8	34180510	34181160	6	3	497023	1.2188	0.11146	0.463075	0.925791
ENSG00000132004	19	12799731	12807457	10	1	451893	1.0638	0.14371	0.596586	1		ENSG00000229531	1	174904084	174923398	8	3	455812	1.2187	0.11148	0.463075	0.925791
ENSG00000074964	1	17866330	18024364	1640	201	453038	1.0637	0.14373	0.596617	1		ENSG00000111602	12	56810157	56843187	15	5	496149	1.2187	0.11148	0.463075	0.925791
ENSG00000226813	2	126867676	126875562	10	5	481206	1.0637	0.14374	0.596617	1		ENSG00000258730	14	93533797	93538497	165	26	487934	1.2187	0.11148	0.463075	0.925791
ENSG00000168014	11	73723759	73882064	105	24	462967	1.0631	0.14386	0.597069	1		ENSG00000237194	2	210673528	210674304	6	2	496867	1.2186	0.1115	0.463122	0.925885
ENSG00000226963	2	173292502	173293331	14	6	407423	1.063	0.1439	0.597171	1		ENSG00000225738	10	83988741	83992676	11	5	381060	1.2184	0.11153	0.463174	0.925989
ENSG00000142961	1	47073387	47082563	13	4	397006	1.0629	0.14392	0.597171	1		ENSG00000240713	19	22784247	22784539	12	3	480819	1.2184	0.11153	0.463174	0.925989
ENSG00000241074	2	169307834	169308136	5	2	419525	1.0628	0.14393	0.597171	1		ENSG00000214012	6	19612986	19614267	15	2	495927	1.2183	0.11156	0.463262	0.926166
ENSG00000230748	1	165466961	165467585	13	5	409979	1.0627	0.14395	0.597171	1		ENSG00000258393	14	97582692	97587838	8	3	495024	1.2181	0.1116	0.463392	0.926425
ENSG00000234771	9	130870860	130880972	11	3	425384	1.0627	0.14397	0.597171	1		ENSG00000230087	11	5375922	5376808	36	5	497039	1.218	0.11161	0.463397	0.926436
ENSG00000249256	4	24659695	24659998	7	2	435406	1.0626	0.14398	0.597171	1		ENSG00000214869	7	27063356	27064526	13	5	496303	1.2179	0.11163	0.463407	0.926456
ENSG00000215057	6	5972645	5974245	75	18	440337	1.0625	0.144	0.597171	1		ENSG00000258958	14	87790097	87798734	16	6	454167	1.2179	0.11163	0.463407	0.926456
ENSG00000222489	14	20791338	20791485	13	4	480609	1.0625	0.14401	0.597171	1		ENSG00000236213	2	37827279	37873841	69	15	494124	1.2178	0.11164	0.463413	0.926467
ENSG00000186976	22	43924624	44208185	615	56	463608	1.0625	0.14401	0.597171	1		ENSG00000166439	11	74459913	74553458	19	8	485981	1.2177	0.11167	0.463444	0.92653
ENSG00000187229	8	18578415	18591915	123	26	467775	1.0624	0.14402	0.597171	1		ENSG00000140750	16	24930706	25026652	7	3	493494	1.2177	0.11167	0.463444	0.92653
ENSG00000259432	15	40105424	40107630	21	11	382542	1.0624	0.14402	0.597171	1		ENSG00000234601	1	240061316	240063172	201	41	483112	1.2176	0.11169	0.463444	0.92653
ENSG00000172530	16	87985038	88110924	581	82	439539	1.0624	0.14402	0.597171	1		ENSG00000273489	7	131178723	131182453	6	3	494346	1.2175	0.1117	0.463444	0.92653
ENSG00000206697	13	73801284	73801397	8	3	476149	1.0623	0.14405	0.597186	1		ENSG00000264941	9	20502263	20502340	113	21	479941	1.2175	0.1117	0.463444	0.92653
ENSG00000124203	20	57698436	57834168	68	15	460447	1.0623	0.14406	0.597186	1		ENSG00000267848	20	62585007	62585495	1	1	497213	1.2175	0.1117	0.463444	0.92653
ENSG00000207467	12	49203694	49203799	5	2	480724	1.0622	0.14407	0.597186	1		ENSG00000252860	1	200023189	200023293	17	9	437982	1.2175	0.11171	0.463449	0.92654
ENSG00000260404	4	119512928	119554884	289	41	466460	1.0622	0.14408	0.597186	1		ENSG00000123977	2	228735770	228789060	226	29	485358	1.2174	0.11173	0.463496	0.926633
ENSG00000231980	7	157820065	157823820	34	5	481758	1.0622	0.14408	0.597186	1		ENSG00000109320	4	103422486	103538459	28	8	496468	1.2172	0.11176	0.463584	0.92681
ENSG00000144504	2	241418839	241500527	494	83	455050	1.0621	0.1441	0.597191	1		ENSG00000257281	12	108674880	108676012	8	3	495111	1.2171	0.11178	0.463631	0.926903
ENSG00000267399	18	53728340	53730309	7	3	480459	1.062	0.14412	0.597191	1		ENSG00000235079	1	71514538	71532867	13	5	496499	1.2171	0.11179	0.463636	0.926913
ENSG00000232677	19	36803969	36822620	75	11	455787	1.062	0.14412	0.597191	1		ENSG00000206918	3	57498177	57498282	5	2	496444	1.217	0.1118	0.463641	0.926924
ENSG00000225583	7	123572186	123572513	5	2	418823	1.0619	0.14414	0.597191	1		ENSG00000272668	1	159836744	159837475	9	2	495184	1.217	0.11181	0.463646	0.926934
ENSG00000260111	16	70413360	70433405	2	1	482644	1.0618	0.14415	0.597191	1		ENSG00000278985	16	81015924	81017699	15	3	495643	1.2168	0.11183	0.463693	0.927027
ENSG00000250038	4	28363901	28404486	17	4	481851	1.0618	0.14416	0.597191	1		ENSG00000137808	15	69222843	69321229	57	15	464060	1.2167	0.11186	0.463781	0.927204
ENSG00000260389	18	30091626	30094597	53	19	422784	1.0618	0.14416	0.597191	1		ENSG00000201675	19	49993222	49993305	8	2	433191	1.2166	0.11188	0.463828	0.927297
ENSG00000248109	5	147601213	147623143	73	16	450544	1.0615	0.14422	0.597242	1		ENSG00000248205	5	17502152	17502472	97	23	481034	1.2165	0.1119	0.463838	0.927318
ENSG00000205266	17	18319042	18328411	90	22	421276	1.0616	0.14422	0.597242	1		ENSG00000267722	18	12081539	12085266	117	18	486299	1.2165	0.1119	0.463838	0.927318
ENSG00000163082	2	223289236	223425667	99	32	444672	1.0615	0.14423	0.597242	1		ENSG00000136997	8	128747680	128753680	151	23	483327	1.2163	0.11193	0.46389	0.927421
ENSG00000271970	6	43529609	43530156	5	2	482584	1.0615	0.14423	0.597242	1		ENSG00000167971	16	2227181	2246526	22	7	421339	1.2164	0.11193	0.46389	0.927421
ENSG00000253750	8	65466793	65467032	75	14	451890	1.0615	0.14423	0.597242	1		ENSG00000275410	17	36046435	36105238	20	9	463703	1.2162	0.11195	0.463937	0.927514
ENSG00000130592	11	1874200	1913493	292	76	446869	1.0615	0.14424	0.597242	1		ENSG00000136697	2	113825547	113833427	41	8	479026	1.2161	0.11198	0.464025	0.92769
ENSG00000226132	14	54079442	54080123	3	1	480886	1.0613	0.14427	0.597313	1		ENSG00000236464	22	26557800	26560269	18	3	496847	1.2159	0.11201	0.464071	0.927783
ENSG00000270521	6	67420135	67420720	96	19	471665	1.0611	0.14431	0.597313	1		ENSG00000136689	2	113868693	113891593	77	15	486663	1.2159	0.11202	0.464071	0.927783
ENSG00000065615	6	84569362	84677143	213	42	442770	1.0611	0.14431	0.597313	1		ENSG00000125775	20	1290553	1309883	191	39	484929	1.2158	0.11203	0.464071	0.927783
ENSG00000109814	4	39500375	39529238	149	39	475596	1.0611	0.14432	0.597313	1		ENSG00000221995	17	27400539	27405875	19	6	448834	1.2157	0.11204	0.464071	0.927783
ENSG00000164530	6	36916039	36932613	105	20	463623	1.0611	0.14432	0.597313	1		ENSG00000243510	2	118773958	118774243	7	4	469616	1.2157	0.11205	0.464071	0.927783
ENSG00000284299	1	211031467	211307488	15	8	448951	1.061	0.14433	0.597313	1		ENSG00000258824	14	64889653	64915275	4	2	418393	1.2157	0.11205	0.464071	0.927783
ENSG00000233514	1	44587825	44588184	6	3	429048	1.061	0.14434	0.597313	1		ENSG00000232977	13	24040710	24061603	286	41	464607	1.2157	0.11206	0.464071	0.927783
ENSG00000255714	12	119083120	119086529	11	5	482457	1.061	0.14435	0.597313	1		ENSG00000049247	1	7903143	7913572	54	14	482291	1.2156	0.11207	0.464071	0.927783
ENSG00000186676	7	124673507	124675355	49	9	453110	1.0609	0.14436	0.597313	1		ENSG00000137752	11	104896235	104905977	32	9	484502	1.2156	0.11207	0.464071	0.927783
ENSG00000152932	5	57878867	58155221	304	35	452798	1.0609	0.14437	0.597313	1		ENSG00000251934	11	3736002	3736105	9	3	460645	1.2155	0.11208	0.464076	0.927794
ENSG00000262471	16	4180556	4180821	31	3	480917	1.0608	0.14439	0.597328	1		ENSG00000206705	7	135814728	135814829	42	7	490647	1.2155	0.11209	0.464081	0.927804
ENSG00000012963	14	93673401	93695561	159	29	469789	1.0607	0.14441	0.597328	1		ENSG00000221203	1	68649201	68649293	6	3	495671	1.2151	0.11217	0.464376	0.928394
ENSG00000108511	17	46673113	46682354	124	24	471762	1.0607	0.14442	0.597328	1		ENSG00000254050	8	63385776	63386828	13	3	496386	1.2149	0.1122	0.464386	0.928414
ENSG00000176593	19	58513429	58522600	47	7	474344	1.0607	0.14442	0.597328	1		ENSG00000221094	10	63875974	63876060	1	1	496492	1.2149	0.1122	0.464386	0.928414
ENSG00000207086	2	9755396	9755502	117	19	470070	1.0606	0.14443	0.597328	1		ENSG00000261281	15	72974607	72975245	11	4	496456	1.2149	0.1122	0.464386	0.928414
ENSG00000225286	7	28654714	28655505	7	4	453260	1.0605	0.14446	0.597406	1		ENSG00000256577	12	312808	314260	17	5	477108	1.2148	0.11222	0.464386	0.928414
ENSG00000173327	11	65365226	65381713	26	8	468625	1.0604	0.14448	0.597426	1		ENSG00000180210	11	46740730	46761056	25	7	489297	1.2147	0.11224	0.464386	0.928414
ENSG00000204529	11	76405085	76430845	186	30	448207	1.0604	0.14449	0.597426	1		ENSG00000256028	12	123459867	123467454	6	2	445094	1.2147	0.11224	0.464386	0.928414
ENSG00000283230	7	57236432	57236781	10	2	480930	1.0603	0.1445	0.597426	1		ENSG00000157741	7	138916231	138992982	18	6	462124	1.2146	0.11225	0.464386	0.928414
ENSG00000258317	12	56513817	56523403	5	2	359184	1.0603	0.14451	0.597426	1		ENSG00000157827	2	153191751	153506348	708	41	487099	1.2146	0.11226	0.464386	0.928414
ENSG00000233854	7	39023843	39053151	40	8	456196	1.0602	0.14453	0.59746	1		ENSG00000252778	11	8576563	8576693	456	65	475131	1.2146	0.11226	0.464386	0.928414
ENSG00000251017	4	74951712	74952389	4	2	434993	1.06	0.14457	0.59746	1		ENSG00000252747	12	88445478	88445555	5	2	496924	1.2146	0.11226	0.464386	0.928414
ENSG00000250715	5	17670277	17670680	10	5	481626	1.0599	0.14459	0.59746	1		ENSG00000231755	21	19207333	19257925	29	6	478417	1.2145	0.11228	0.464433	0.928507
ENSG00000160408	9	130647600	130667627	21	8	449461	1.0599	0.14459	0.59746	1		ENSG00000233448	7	76669261	76673093	1	1	494491	1.2144	0.1123	0.464443	0.928527
ENSG00000265848	9	137741455	137741528	16	6	322944	1.0598	0.14462	0.59746	1		ENSG00000201959	7	76670964	76671065	1	1	494491	1.2144	0.1123	0.464443	0.928527
ENSG00000176547	11	48346472	48350023	4	2	405459	1.0598	0.14462	0.59746	1		ENSG00000177628	1	155204243	155214490	131	28	477957	1.2142	0.11233	0.464499	0.92864
ENSG00000147408	8	19261672	19540094	584	83	459912	1.0597	0.14463	0.59746	1		ENSG00000284558	7	57259704	57260044	13	5	471494	1.2141	0.11235	0.464499	0.92864
ENSG00000255309	11	11780648	11780980	555	63	469540	1.0598	0.14463	0.59746	1		ENSG00000284221	7	57260112	57260405	13	5	471494	1.2141	0.11235	0.464499	0.92864
ENSG00000238980	13	81778398	81778491	32	7	481383	1.0597	0.14463	0.59746	1		ENSG00000282375	8	688548	690374	67	15	486211	1.2141	0.11235	0.464499	0.92864
ENSG00000228789	6	31021227	31027667	114	24	449297	1.0597	0.14464	0.59746	1		ENSG00000243761	8	87055331	87055736	40	10	494602	1.214	0.11237	0.464499	0.92864
ENSG00000162063	16	2479395	2508855	9	3	442914	1.0596	0.14465	0.59746	1		ENSG00000267152	19	38219487	38221544	7	4	469483	1.214	0.11237	0.464499	0.92864
ENSG00000103942	15	83517735	83621480	85	23	470590	1.0596	0.14467	0.59746	1		ENSG00000235433	2	203480492	203481163	1	1	494503	1.2139	0.1124	0.464499	0.92864
ENSG00000267151	17	41522075	41528568	10	4	475730	1.0595	0.14467	0.59746	1		ENSG00000237542	2	203481423	203481935	1	1	494503	1.2139	0.1124	0.464499	0.92864
ENSG00000177261	2	215562451	215562783	10	3	481913	1.0595	0.14469	0.59746	1		ENSG00000228283	6	147123495	147124960	10	5	476989	1.2138	0.1124	0.464499	0.92864
ENSG00000128607	7	129710350	129775560	279	29	470935	1.0595	0.14469	0.59746	1		ENSG00000112981	5	137450861	137475104	68	12	488909	1.2138	0.11241	0.464499	0.92864
ENSG00000137478	11	72547790	72853306	157	43	435600	1.0594	0.1447	0.59746	1		ENSG00000103091	16	74905265	75019046	157	37	474749	1.2138	0.11241	0.464499	0.92864
ENSG00000257634	12	55076757	55081218	72	20	456696	1.0594	0.14471	0.59746	1		ENSG00000267112	18	52553097	52565314	11	4	462901	1.2138	0.11242	0.464505	0.92865
ENSG00000114391	3	101399936	101405626	6	4	480313	1.0593	0.14474	0.597538	1		ENSG00000278924	2	173288535	173288901	161	20	482069	1.2137	0.11243	0.46451	0.92866
ENSG00000132972	13	25338290	25454059	158	17	472940	1.0591	0.14478	0.597646	1		ENSG00000124508	6	26383324	26395102	101	16	480268	1.2135	0.11246	0.464597	0.928836
ENSG00000213839	9	37885680	37886387	6	2	453135	1.059	0.14479	0.597646	1		ENSG00000021461	7	99425636	99463725	7	4	470328	1.2135	0.11248	0.464644	0.928928
ENSG00000272134	17	62877209	62877299	147	27	453359	1.059	0.1448	0.597646	1		ENSG00000176160	17	56497528	56565745	6	3	443971	1.2133	0.11251	0.464669	0.928979
ENSG00000171136	19	14138960	14141854	12	4	390638	1.0589	0.14483	0.597717	1		ENSG00000250350	4	152200182	152200344	3	1	497146	1.2132	0.11252	0.464669	0.928979
ENSG00000231777	2	132129867	132131223	6	2	379673	1.0587	0.14487	0.597717	1		ENSG00000203485	14	105155943	105188872	42	11	471671	1.2132	0.11252	0.464669	0.928979
ENSG00000253507	8	132320792	132329879	105	18	457786	1.0586	0.14488	0.597717	1		ENSG00000230807	3	27527738	27528108	12	5	496380	1.2132	0.11253	0.464669	0.928979
ENSG00000106415	7	8008425	8128710	17	6	468347	1.0585	0.14492	0.597717	1		ENSG00000167633	19	55327923	55342233	116	35	393471	1.2132	0.11253	0.464669	0.928979
ENSG00000161677	19	51009255	51014610	11	5	478550	1.0585	0.14492	0.597717	1		ENSG00000233193	17	15664928	15667083	5	2	431170	1.2131	0.11254	0.464675	0.92899
ENSG00000238045	16	29819957	29832573	12	3	456187	1.0584	0.14493	0.597717	1		ENSG00000231043	2	58687427	58689167	19	6	495753	1.2131	0.11255	0.46468	0.929
ENSG00000234497	1	75043114	75091782	11	3	464678	1.0584	0.14494	0.597717	1		ENSG00000163946	3	56654573	56717265	244	46	488579	1.213	0.11256	0.464685	0.92901
ENSG00000233821	13	44118054	44122192	7	2	480323	1.0583	0.14495	0.597717	1		ENSG00000282386	1	153936837	153937546	5	3	396876	1.213	0.11257	0.46469	0.92902
ENSG00000157782	12	121078355	121105127	205	39	450301	1.0583	0.14497	0.597717	1		ENSG00000265097	18	24998848	25000399	9	3	461872	1.2129	0.11258	0.464695	0.92903
ENSG00000248545	4	25610333	25621090	6	3	380003	1.0582	0.14498	0.597717	1		ENSG00000107938	10	127408145	127452708	65	25	429340	1.2128	0.1126	0.464705	0.929051
ENSG00000207023	6	74173796	74173900	5	2	482121	1.0582	0.14498	0.597717	1		ENSG00000267219	19	34839261	34850317	7	3	496699	1.2128	0.1126	0.464705	0.929051
ENSG00000258083	7	141618617	141619709	4	2	482311	1.0581	0.14499	0.597717	1		ENSG00000279406	10	73124000	73126131	13	3	448293	1.2127	0.11262	0.464746	0.929132
ENSG00000214391	11	90015728	90017340	37	8	467809	1.0582	0.14499	0.597717	1		ENSG00000255163	11	118079647	118079926	11	3	497145	1.2127	0.11263	0.464746	0.929132
ENSG00000251795	1	93303575	93303627	1	1	482644	1.0581	0.145	0.597717	1		ENSG00000155052	2	124782864	125672864	59	9	496111	1.2125	0.11265	0.464746	0.929132
ENSG00000171885	18	24432002	24445782	32	9	470032	1.0581	0.145	0.597717	1		ENSG00000094880	5	137523337	137549032	121	21	481001	1.2125	0.11266	0.464746	0.929132
ENSG00000233079	1	56410760	56415792	13	2	477114	1.058	0.14502	0.597717	1		ENSG00000249568	4	162300105	162309569	74	24	491654	1.2124	0.11268	0.464746	0.929132
ENSG00000008952	3	169684553	169716161	14	3	437513	1.058	0.14503	0.597717	1		ENSG00000199545	5	138635541	138635657	2	1	341951	1.2124	0.11268	0.464746	0.929132
ENSG00000261650	12	130509038	130529501	39	14	480319	1.058	0.14503	0.597717	1		ENSG00000256085	12	130005848	130007308	23	5	491544	1.2124	0.11268	0.464746	0.929132
ENSG00000231137	9	78901410	78902997	21	2	304141	1.058	0.14504	0.597717	1		ENSG00000132471	17	73841780	73852588	29	6	484771	1.2124	0.11268	0.464746	0.929132
ENSG00000142892	1	77554675	77685115	545	71	468625	1.0578	0.14507	0.597717	1		ENSG00000188755	17	60342066	60353016	132	33	468795	1.2124	0.11269	0.464751	0.929142
ENSG00000238906	7	29952144	29952248	12	3	477592	1.0578	0.14508	0.597717	1		ENSG00000257587	12	74300720	74313117	1	1	496986	1.2123	0.1127	0.464756	0.929153
ENSG00000231567	2	140975220	140977937	15	6	481657	1.0577	0.14509	0.597717	1		ENSG00000213414	5	157413154	157414714	17	4	496702	1.2122	0.11273	0.464787	0.929214
ENSG00000236398	7	142880512	142881528	23	5	481748	1.0577	0.1451	0.597717	1		ENSG00000279629	18	46188211	46189006	395	31	307408	1.2121	0.11274	0.464787	0.929214
ENSG00000120563	10	29577990	29600161	415	66	455124	1.0575	0.14513	0.597717	1		ENSG00000240510	1	151682909	151702070	4	2	417464	1.212	0.11275	0.464787	0.929214
ENSG00000230747	2	96973001	96987469	17	5	440186	1.0575	0.14514	0.597717	1		ENSG00000151276	3	65339200	66024225	356	49	473336	1.212	0.11276	0.464787	0.929214
ENSG00000242412	2	63344986	63346677	8	3	456638	1.0575	0.14515	0.597717	1		ENSG00000164556	7	38724946	38726637	15	5	494161	1.212	0.11276	0.464787	0.929214
ENSG00000105835	7	105888731	105925638	12	4	481425	1.0574	0.14515	0.597717	1		ENSG00000171049	19	52264104	52273779	100	14	489281	1.212	0.11276	0.464787	0.929214
ENSG00000226334	9	107689834	107691173	20	5	444963	1.0575	0.14515	0.597717	1		ENSG00000145860	5	158584417	158637061	101	24	469744	1.2117	0.11281	0.46492	0.929481
ENSG00000267298	19	56823297	56823855	5	2	481330	1.0575	0.14515	0.597717	1		ENSG00000005102	17	41717756	41739322	90	14	483673	1.2117	0.11281	0.46492	0.929481
ENSG00000105618	19	54618790	54635150	74	15	443891	1.0574	0.14517	0.597717	1		ENSG00000235777	1	98262477	98263622	23	9	309484	1.2116	0.11284	0.464972	0.929584
ENSG00000139540	12	56623847	56631630	22	9	459003	1.0574	0.14518	0.597717	1		ENSG00000130958	9	99082988	99145992	196	34	472686	1.2115	0.11284	0.464972	0.929584
ENSG00000253440	14	106825038	106825477	3	1	360934	1.0573	0.14519	0.597717	1		ENSG00000268046	18	8336437	8337038	59	10	448703	1.2114	0.11288	0.4651	0.929841
ENSG00000235431	7	10000651	10021444	111	36	457070	1.0573	0.1452	0.597717	1		ENSG00000212482	7	78972582	78972688	18	4	485564	1.2113	0.11289	0.465105	0.929851
ENSG00000260939	16	53044307	53045198	7	3	480501	1.0572	0.14521	0.597717	1		ENSG00000177542	11	790475	798333	71	19	477914	1.2113	0.1129	0.46511	0.929861
ENSG00000260940	1	101708714	101709305	9	5	389452	1.0571	0.14523	0.597717	1		ENSG00000241114	2	54307111	54307417	13	5	495515	1.2111	0.11292	0.465121	0.929881
ENSG00000126218	13	113777128	113803843	48	13	446954	1.0571	0.14524	0.597717	1		ENSG00000283230	7	57236432	57236781	10	2	495477	1.2112	0.11292	0.465121	0.929881
ENSG00000261402	9	19926092	19929935	294	63	436173	1.057	0.14525	0.597717	1		ENSG00000267954	22	24124467	24126145	9	3	427759	1.2111	0.11293	0.465126	0.929892
ENSG00000215186	15	72947079	72958735	182	36	459640	1.057	0.14525	0.597717	1		ENSG00000235328	22	17574502	17574829	3	2	186689	1.211	0.11295	0.46515	0.92994
ENSG00000162378	1	53192139	53293014	54	13	422495	1.0569	0.14527	0.597717	1		ENSG00000137491	11	74862032	74917594	139	20	489851	1.2109	0.11297	0.46515	0.92994
ENSG00000103042	16	58699013	58719008	71	13	454256	1.0569	0.14527	0.597717	1		ENSG00000227034	1	99473774	99474030	8	3	309987	1.2108	0.11298	0.46515	0.92994
ENSG00000228984	8	47696422	47697550	117	13	422650	1.0569	0.14528	0.597717	1		ENSG00000257790	12	53547056	53548268	26	6	496635	1.2108	0.11298	0.46515	0.92994
ENSG00000279616	6	88066549	88068323	6	2	481116	1.0568	0.14531	0.597748	1		ENSG00000229911	1	119255622	119256301	50	7	477424	1.2108	0.11299	0.46515	0.92994
ENSG00000234354	13	101192155	101192502	6	3	451883	1.0568	0.14531	0.597748	1		ENSG00000118526	6	134210276	134216691	19	5	452567	1.2106	0.11303	0.46515	0.92994
ENSG00000131759	17	38465446	38513895	26	6	481665	1.0566	0.14534	0.597768	1		ENSG00000260113	16	30638297	30638499	6	1	496112	1.2106	0.11303	0.46515	0.92994
ENSG00000198626	1	237205505	237997288	1179	100	464123	1.0566	0.14535	0.597768	1		ENSG00000275383	16	68625285	68628327	7	3	450455	1.2106	0.11303	0.46515	0.92994
ENSG00000188060	1	28918712	28921955	34	8	471943	1.0566	0.14536	0.597768	1		ENSG00000236123	19	43783085	43788470	38	3	450825	1.2105	0.11303	0.46515	0.92994
ENSG00000168970	15	42120314	42140341	36	10	447927	1.0566	0.14536	0.597768	1		ENSG00000230345	22	48256420	48257811	13	1	496835	1.2105	0.11304	0.46515	0.92994
ENSG00000249614	4	104882773	104958080	115	28	473160	1.0562	0.14543	0.597943	1		ENSG00000282381	7	64734269	64771165	16	4	484554	1.2105	0.11305	0.46515	0.92994
ENSG00000197044	19	11877907	11894893	15	4	417662	1.0562	0.14544	0.597943	1		ENSG00000241174	9	72499279	72499566	34	10	486881	1.2104	0.11305	0.46515	0.92994
ENSG00000196890	1	228645808	228648171	7	3	480818	1.0561	0.14546	0.597943	1		ENSG00000108666	17	30655462	30669228	30	7	486132	1.2105	0.11305	0.46515	0.92994
ENSG00000196967	19	37636442	37663643	40	10	461281	1.0561	0.14546	0.597943	1		ENSG00000232292	2	173758491	173759111	7	2	451494	1.2104	0.11307	0.46516	0.929961
ENSG00000151005	4	164392245	164394898	5	2	482000	1.056	0.14548	0.597943	1		ENSG00000242321	3	138515693	138516082	3	1	497111	1.2104	0.11307	0.46516	0.929961
ENSG00000260565	16	2710350	2723445	66	6	441302	1.056	0.14548	0.597943	1		ENSG00000201442	6	17737689	17737790	82	21	454769	1.2101	0.11311	0.465208	0.930056
ENSG00000255081	11	75625245	75626257	8	3	481927	1.0559	0.1455	0.597943	1		ENSG00000197857	19	12382627	12405702	13	2	496530	1.2101	0.11312	0.465208	0.930056
ENSG00000252640	16	68664754	68664871	5	2	479686	1.0559	0.14551	0.597943	1		ENSG00000177558	19	35715703	35719632	18	5	496600	1.2101	0.11313	0.465208	0.930056
ENSG00000260793	17	42298769	42301078	56	15	432763	1.0559	0.14551	0.597943	1		ENSG00000173908	17	38948455	38956211	44	11	495736	1.21	0.11314	0.465208	0.930056
ENSG00000250566	4	69375159	69383365	352	30	459787	1.0558	0.14552	0.597943	1		ENSG00000219368	21	24462350	24464153	15	6	496387	1.21	0.11314	0.465208	0.930056
ENSG00000244649	17	46724285	46784708	35	14	439728	1.0556	0.14558	0.597943	1		ENSG00000249631	4	11627338	11815582	301	43	471025	1.2098	0.11317	0.465208	0.930056
ENSG00000187961	1	895967	901095	70	17	452911	1.0555	0.1456	0.597943	1		ENSG00000257113	12	74668732	74669011	31	8	492532	1.2098	0.11317	0.465208	0.930056
ENSG00000252217	15	65795079	65795174	7	2	481806	1.0555	0.1456	0.597943	1		ENSG00000232400	7	16903891	16905932	20	4	480587	1.2098	0.11318	0.465208	0.930056
ENSG00000142864	1	67873493	67896098	11	4	479476	1.0553	0.14563	0.597943	1		ENSG00000234618	9	79013615	79014502	74	17	308849	1.2098	0.11318	0.465208	0.930056
ENSG00000155660	7	148700154	148725733	72	16	468198	1.0554	0.14563	0.597943	1		ENSG00000257657	12	45875654	46004403	8	5	471433	1.2097	0.11319	0.465208	0.930056
ENSG00000270061	12	124454537	124454891	5	2	482223	1.0553	0.14563	0.597943	1		ENSG00000271917	1	164797673	164799189	2	1	494864	1.2097	0.1132	0.465208	0.930056
ENSG00000137709	11	120107349	120190653	142	27	456939	1.0553	0.14565	0.597943	1		ENSG00000226089	6	82236819	82244632	12	2	496475	1.2097	0.1132	0.465208	0.930056
ENSG00000279689	10	75529022	75532620	5	1	447321	1.0552	0.14567	0.597943	1		ENSG00000240486	8	5334070	5334488	24	3	495194	1.2097	0.1132	0.465208	0.930056
ENSG00000162728	1	160051360	160060353	132	24	456950	1.0552	0.14568	0.597943	1		ENSG00000270425	7	108361052	108362045	5	3	434640	1.2096	0.11321	0.465208	0.930056
ENSG00000212901	17	39164773	39165366	8	2	482567	1.0551	0.14568	0.597943	1		ENSG00000240704	3	170670639	170671686	430	45	483203	1.2094	0.11325	0.465208	0.930056
ENSG00000211772	7	142498725	142500432	8	4	440857	1.0551	0.14569	0.597943	1		ENSG00000259356	15	100666311	100669948	21	6	494577	1.2094	0.11325	0.465208	0.930056
ENSG00000120594	10	20105168	20578785	223	33	451266	1.0551	0.14569	0.597943	1		ENSG00000271853	1	153598808	153606816	11	3	494467	1.2093	0.11327	0.465208	0.930056
ENSG00000279119	17	36884086	36884451	1	1	476958	1.0551	0.1457	0.597943	1		ENSG00000267247	18	12230410	12231572	68	24	484981	1.2093	0.11327	0.465208	0.930056
ENSG00000238111	2	24123563	24124019	7	2	482560	1.055	0.14571	0.597943	1		ENSG00000272418	15	78573292	78574532	4	2	418411	1.2093	0.11328	0.465208	0.930056
ENSG00000251383	4	76279286	76287776	16	5	458824	1.055	0.14571	0.597943	1		ENSG00000160710	1	154554538	154600440	97	17	477940	1.2092	0.11329	0.465208	0.930056
ENSG00000230033	7	156737415	156738339	93	19	447393	1.055	0.14571	0.597943	1		ENSG00000224128	2	5742637	5831620	35	8	486535	1.2092	0.1133	0.465208	0.930056
ENSG00000276715	17	36187925	36244363	105	27	427424	1.055	0.14572	0.597943	1		ENSG00000230737	2	30113237	30115220	13	3	489129	1.2091	0.11331	0.465208	0.930056
ENSG00000250782	5	17634569	17635162	8	4	477526	1.0549	0.14573	0.597943	1		ENSG00000201410	3	86174366	86174437	7	3	494762	1.2091	0.11331	0.465208	0.930056
ENSG00000233979	17	15987356	15987695	2	1	389571	1.0549	0.14573	0.597943	1		ENSG00000207382	17	60738982	60739086	10	4	461261	1.2091	0.11331	0.465208	0.930056
ENSG00000249092	5	42892421	42892919	9	2	482159	1.0548	0.14577	0.597998	1		ENSG00000119729	2	46769867	46810260	101	21	484343	1.2091	0.11332	0.465208	0.930056
ENSG00000267041	19	37205285	37263727	23	5	460679	1.0547	0.14579	0.597998	1		ENSG00000260404	4	119512928	119554884	289	41	486957	1.2091	0.11332	0.465208	0.930056
ENSG00000221102	14	91592769	91592897	12	3	481106	1.0545	0.14582	0.597998	1		ENSG00000269821	11	2629558	2721224	664	67	445023	1.2091	0.11332	0.465208	0.930056
ENSG00000252960	9	18651145	18651448	33	7	479186	1.0544	0.14584	0.597998	1		ENSG00000163584	3	170582664	170588272	149	35	438738	1.2089	0.11335	0.465208	0.930056
ENSG00000142453	19	10982189	11033746	66	10	472198	1.0544	0.14585	0.597998	1		ENSG00000255713	17	56247017	56247940	13	3	495206	1.2089	0.11336	0.465208	0.930056
ENSG00000155438	2	122484521	122494499	49	8	462287	1.0544	0.14586	0.597998	1		ENSG00000173276	21	43406940	43430496	83	17	465003	1.2089	0.11336	0.465208	0.930056
ENSG00000170832	17	58256455	58469495	134	13	452353	1.0543	0.14586	0.597998	1		ENSG00000270664	2	203859917	203860126	7	3	470404	1.2088	0.11337	0.465208	0.930056
ENSG00000225975	19	37176342	37178351	7	2	482266	1.0544	0.14586	0.597998	1		ENSG00000256029	1	159827722	159842804	13	3	495635	1.2087	0.11338	0.465208	0.930056
ENSG00000221679	12	20125799	20125915	75	5	462509	1.0543	0.14587	0.597998	1		ENSG00000223396	1	201487831	201499602	115	26	470455	1.2087	0.11338	0.465208	0.930056
ENSG00000157992	2	27665233	27669348	2	1	482554	1.0543	0.14588	0.597998	1		ENSG00000257458	12	99325460	99370434	49	20	484687	1.2088	0.11338	0.465208	0.930056
ENSG00000196159	4	126237554	126414087	259	45	456879	1.0543	0.14588	0.597998	1		ENSG00000251828	5	79602054	79602187	19	6	462257	1.2087	0.11339	0.465213	0.930067
ENSG00000159322	15	73043710	73076126	133	23	476029	1.0543	0.14588	0.597998	1		ENSG00000115216	2	27650657	27665126	87	12	481165	1.2086	0.11341	0.465259	0.930159
ENSG00000268696	19	23015003	23042224	47	11	462679	1.0542	0.14589	0.597998	1		ENSG00000227051	14	96505661	96560226	89	26	473868	1.2085	0.11343	0.465305	0.930251
ENSG00000265443	17	29053323	29054582	8	3	440610	1.0541	0.14591	0.598033	1		ENSG00000114446	3	107879659	107941417	15	3	496863	1.2083	0.11347	0.465397	0.930435
ENSG00000008300	3	48673902	48700348	51	9	468705	1.054	0.14595	0.5981	1		ENSG00000170325	11	129769601	129872730	259	19	488937	1.2083	0.11347	0.465397	0.930435
ENSG00000163823	3	46243200	46249887	11	2	481427	1.0539	0.14596	0.5981	1		ENSG00000185897	19	35849362	35851387	35	12	469880	1.2082	0.11348	0.465402	0.930445
ENSG00000259805	15	83594636	83772195	2	1	482195	1.0539	0.14596	0.5981	1		ENSG00000260007	15	68483468	68522056	8	2	496192	1.2081	0.11349	0.465407	0.930455
ENSG00000153207	1	247002400	247094726	102	28	453048	1.0538	0.14598	0.598125	1		ENSG00000236230	1	222262511	222560776	13	3	302760	1.208	0.11351	0.465453	0.930547
ENSG00000276923	20	46702612	46702931	10	4	418657	1.0538	0.14599	0.598125	1		ENSG00000259367	15	86162854	86214179	11	5	479151	1.208	0.11353	0.465499	0.930639
ENSG00000013523	14	77252521	77279283	69	16	470094	1.0537	0.146	0.598125	1		ENSG00000163558	3	169940153	170023769	195	33	493111	1.2078	0.11356	0.465586	0.930813
ENSG00000198972	19	52196039	52196117	10	3	416060	1.0536	0.14603	0.598191	1		ENSG00000207978	14	101526092	101526175	5	2	493968	1.2077	0.11359	0.465616	0.930872
ENSG00000254915	11	75653173	75653479	27	4	464301	1.0536	0.14604	0.598191	1		ENSG00000258290	12	90313214	90313553	5	2	494663	1.2076	0.1136	0.465616	0.930872
ENSG00000107731	10	72972327	73062621	652	114	448893	1.0535	0.14605	0.598191	1		ENSG00000280303	8	141646380	141648382	7	2	495943	1.2075	0.11361	0.465616	0.930872
ENSG00000200208	20	23438221	23438322	5	2	482300	1.0533	0.14609	0.598308	1		ENSG00000244302	3	179616017	179639683	9	3	496661	1.2075	0.11362	0.465616	0.930872
ENSG00000223730	22	45297427	45298351	9	3	446674	1.0532	0.14612	0.598385	1		ENSG00000226431	10	105308832	105310721	15	5	462524	1.2075	0.11362	0.465616	0.930872
ENSG00000117450	1	45976708	45987628	12	4	454985	1.0531	0.14615	0.598415	1		ENSG00000105699	19	35739295	35758867	15	4	496724	1.2075	0.11362	0.465616	0.930872
ENSG00000232750	1	179004444	179004787	42	5	482104	1.0531	0.14615	0.598415	1		ENSG00000100644	14	62162258	62214977	212	23	459869	1.2074	0.11364	0.465662	0.930964
ENSG00000229832	1	212530760	212531695	7	3	455903	1.053	0.14617	0.598451	1		ENSG00000229766	20	7999870	8024159	95	22	477340	1.2073	0.11366	0.465706	0.931052
ENSG00000273093	1	200284563	200285095	6	2	481401	1.0528	0.14623	0.598501	1		ENSG00000265396	2	178120673	178120738	8	2	493789	1.2073	0.11367	0.465706	0.931052
ENSG00000259075	12	89913185	89920039	20	4	464706	1.0527	0.14623	0.598501	1		ENSG00000259668	15	51749483	51752779	13	4	495465	1.2072	0.11368	0.465706	0.931052
ENSG00000200889	17	57614720	57614860	2	1	394375	1.0527	0.14623	0.598501	1		ENSG00000219797	6	31487257	31488068	10	4	465803	1.207	0.11371	0.465706	0.931052
ENSG00000211892	14	106090678	106092403	61	13	421220	1.0527	0.14624	0.598501	1		ENSG00000270171	1	7753184	7754904	10	4	494209	1.207	0.11372	0.465706	0.931052
ENSG00000253955	5	173006646	173012071	161	34	437205	1.0527	0.14625	0.598501	1		ENSG00000237449	6	132915537	132916575	15	4	495124	1.207	0.11372	0.465706	0.931052
ENSG00000241697	9	103235395	103339918	46	9	469410	1.0526	0.14625	0.598501	1		ENSG00000225761	10	75764895	75787673	45	5	475172	1.2069	0.11373	0.465706	0.931052
ENSG00000253156	8	112633687	112634026	5	3	481596	1.0525	0.14628	0.598572	1		ENSG00000254088	8	87515820	87517290	15	5	496638	1.2069	0.11374	0.465706	0.931052
ENSG00000278983	18	46091166	46094713	52	10	306987	1.0525	0.14629	0.598572	1		ENSG00000224359	1	240693752	240694162	12	4	496224	1.2068	0.11376	0.465706	0.931052
ENSG00000269636	5	150157867	150176297	7	2	430336	1.0523	0.14633	0.59869	1		ENSG00000266072	13	51922703	51922775	4	1	496982	1.2068	0.11376	0.465706	0.931052
ENSG00000264005	17	7991374	7991465	4	1	477769	1.0522	0.14636	0.59872	1		ENSG00000084676	2	24714801	24993571	867	43	481871	1.2067	0.11377	0.465706	0.931052
ENSG00000267968	19	51333786	51354345	6	3	325292	1.0522	0.14636	0.59872	1		ENSG00000112658	6	43139037	43149245	7	3	496165	1.2067	0.11378	0.465706	0.931052
ENSG00000256763	12	126652781	126656212	22	6	466885	1.0521	0.14638	0.598755	1		ENSG00000137672	11	101322295	101454659	172	26	473992	1.2067	0.11378	0.465706	0.931052
ENSG00000167766	19	53097313	53193749	166	32	449442	1.0518	0.14644	0.598955	1		ENSG00000102897	16	20911224	20936328	6	4	391706	1.2066	0.11379	0.465706	0.931052
ENSG00000048649	11	77371041	77532063	102	14	470867	1.0516	0.14649	0.599113	1		ENSG00000270639	9	4768617	4769895	242	67	475719	1.2066	0.1138	0.465706	0.931052
ENSG00000053254	14	89622516	90085493	256	59	446932	1.0513	0.14656	0.59929	1		ENSG00000255084	11	78244222	78269611	39	8	492876	1.2066	0.1138	0.465706	0.931052
ENSG00000272347	5	1005154	1006738	11	2	452741	1.0512	0.14657	0.59929	1		ENSG00000266837	22	44300476	44300561	1	1	486657	1.2066	0.1138	0.465706	0.931052
ENSG00000224012	5	163136216	163136520	101	15	474275	1.0512	0.14658	0.59929	1		ENSG00000234782	9	120845147	120845660	5	2	495907	1.2064	0.11382	0.465716	0.931072
ENSG00000273137	22	50646890	50647971	13	6	458180	1.0512	0.14658	0.59929	1		ENSG00000052126	12	19282686	19529334	232	29	486979	1.2065	0.11382	0.465716	0.931072
ENSG00000184178	4	53739149	54232242	410	80	467379	1.0512	0.14659	0.59929	1		ENSG00000160856	1	157646271	157670647	66	16	486403	1.2063	0.11385	0.465803	0.931245
ENSG00000225670	1	159164115	159177763	36	11	447965	1.0511	0.14661	0.599304	1		ENSG00000107829	10	103370423	103455016	35	7	480785	1.2062	0.11387	0.465849	0.931337
ENSG00000171467	6	43303808	43337181	22	11	459889	1.051	0.14662	0.599304	1		ENSG00000120242	9	21409146	21410184	14	5	496098	1.2061	0.11388	0.465854	0.931347
ENSG00000231134	2	85413532	85414376	8	3	481415	1.051	0.14663	0.599304	1		ENSG00000144488	2	239008798	239041928	186	50	441071	1.206	0.11391	0.465904	0.931448
ENSG00000206738	4	2616851	2616951	7	4	438412	1.0509	0.14665	0.599304	1		ENSG00000278200	17	79447549	79448596	30	10	451592	1.206	0.11391	0.465904	0.931448
ENSG00000239031	18	10389895	10389997	71	12	439846	1.0509	0.14665	0.599304	1		ENSG00000229316	1	50864497	50865445	9	2	496345	1.2058	0.11394	0.465919	0.931478
ENSG00000224279	22	38970936	38971436	4	2	481997	1.0508	0.14668	0.599365	1		ENSG00000200556	16	58530812	58530918	5	2	491253	1.2058	0.11394	0.465919	0.931478
ENSG00000253357	5	167148368	167156129	118	30	448548	1.0507	0.14669	0.599365	1		ENSG00000168661	19	35417807	35436074	23	6	479754	1.2058	0.11394	0.465919	0.931478
ENSG00000187054	4	68775103	68829858	80	25	431957	1.0506	0.14671	0.599365	1		ENSG00000279498	6	108680288	108681067	8	3	496816	1.2058	0.11395	0.465924	0.931488
ENSG00000200840	13	28806638	28806744	3	2	482164	1.0506	0.14671	0.599365	1		ENSG00000178342	18	77623668	77659816	99	23	306428	1.2057	0.11396	0.465929	0.931498
ENSG00000276071	19	37159004	37160306	6	3	482103	1.0505	0.14674	0.599436	1		ENSG00000236137	1	117568104	117602112	40	15	471619	1.2056	0.11399	0.46598	0.9316
ENSG00000278745	6	41220434	41220596	10	3	451361	1.0505	0.14675	0.599436	1		ENSG00000213664	17	25607508	25607938	17	6	462791	1.2056	0.11399	0.46598	0.9316
ENSG00000254489	11	30605677	30652055	9	4	445510	1.0503	0.14678	0.59946	1		ENSG00000221878	19	43428292	43441325	15	6	372611	1.2055	0.11401	0.466026	0.931691
ENSG00000265900	19	2020329	2020580	23	10	423087	1.0503	0.14678	0.59946	1		ENSG00000189171	1	153591275	153600715	8	4	493121	1.2053	0.11404	0.466077	0.931793
ENSG00000273342	22	21995133	21995573	2	1	476990	1.0503	0.14679	0.59946	1		ENSG00000217379	6	19143926	19144391	6	2	496797	1.2053	0.11404	0.466077	0.931793
ENSG00000142279	19	34972543	35003209	38	10	410930	1.0499	0.14689	0.599823	1		ENSG00000252017	3	324372	324475	10	3	473018	1.2052	0.11406	0.466122	0.931884
ENSG00000164007	1	43198764	43205925	10	4	482450	1.0498	0.14691	0.599858	1		ENSG00000163960	3	196074533	196159345	79	15	472673	1.2051	0.11408	0.466168	0.931976
ENSG00000136826	9	110247133	110252047	360	25	467048	1.0497	0.14693	0.599883	1		ENSG00000230626	7	128766572	128770847	48	8	484866	1.2049	0.11412	0.466296	0.932231
ENSG00000134716	1	60358980	60392462	12	3	481442	1.0496	0.14695	0.599883	1		ENSG00000252051	1	229546247	229546514	29	8	473339	1.2048	0.11413	0.466301	0.932241
ENSG00000240914	14	95267186	95267800	64	10	443164	1.0496	0.14695	0.599883	1		ENSG00000163888	3	183977001	183979251	6	2	494805	1.2047	0.11415	0.466346	0.932332
ENSG00000267568	17	74946399	74965238	40	11	425585	1.0494	0.147	0.60004	1		ENSG00000263004	17	55155659	55162385	89	15	488472	1.2046	0.11418	0.466433	0.932505
ENSG00000200601	1	74215200	74215306	7	3	481671	1.0493	0.14702	0.600076	1		ENSG00000260851	16	66503747	66551105	8	4	495147	1.2045	0.1142	0.466479	0.932597
ENSG00000251379	4	15359765	15421656	13	3	467429	1.0491	0.14706	0.60012	1		ENSG00000243366	13	99324234	99324529	106	22	486959	1.2044	0.11421	0.466484	0.932606
ENSG00000183908	11	56949221	56959191	59	12	468328	1.0491	0.14706	0.60012	1		ENSG00000126746	12	6775643	6798676	6	4	464100	1.2043	0.11424	0.46657	0.93278
ENSG00000264347	1	24208284	24208575	3	1	305737	1.0491	0.14708	0.60012	1		ENSG00000145536	5	5140443	5320417	167	40	467194	1.2041	0.11427	0.466657	0.932953
ENSG00000254362	8	26298007	26300111	73	12	474533	1.0489	0.1471	0.60012	1		ENSG00000179611	13	44542560	44545335	23	4	480611	1.204	0.11429	0.466681	0.933002
ENSG00000255003	11	83039969	83040289	7	2	482243	1.049	0.1471	0.60012	1		ENSG00000272296	5	180668814	180668892	10	4	495934	1.204	0.1143	0.466681	0.933002
ENSG00000006071	11	17414432	17498392	24	10	441618	1.0489	0.14711	0.60012	1		ENSG00000249773	7	55954970	56022932	7	2	496147	1.2038	0.11432	0.466681	0.933002
ENSG00000184741	11	55821840	55822775	136	16	451862	1.0489	0.14711	0.60012	1		ENSG00000259444	14	103561060	103565222	12	4	493598	1.2039	0.11432	0.466681	0.933002
ENSG00000223460	13	29880915	29881922	183	29	469642	1.0488	0.14713	0.60015	1		ENSG00000232358	20	49615907	49626556	225	37	477286	1.2039	0.11432	0.466681	0.933002
ENSG00000201457	1	40033046	40033180	7	4	482286	1.0486	0.14717	0.60015	1		ENSG00000207331	3	98627303	98627408	3	1	496935	1.2038	0.11433	0.466686	0.933011
ENSG00000225275	3	11941485	11942719	47	16	450094	1.0487	0.14717	0.60015	1		ENSG00000120937	1	11917521	11918988	3	1	491184	1.2036	0.11438	0.466852	0.933344
ENSG00000256896	12	17536286	17537581	9	4	481181	1.0486	0.14717	0.60015	1		ENSG00000239121	16	58652579	58652668	22	4	496704	1.2035	0.1144	0.466852	0.933344
ENSG00000233902	6	31430505	31431113	1	1	482644	1.0485	0.1472	0.60015	1		ENSG00000283535	22	17325289	17327247	8	2	495201	1.2035	0.1144	0.466852	0.933344
ENSG00000082213	5	31532373	31555165	37	14	481515	1.0485	0.14721	0.60015	1		ENSG00000258331	12	43549118	43556913	9	2	496478	1.2034	0.11442	0.466852	0.933344
ENSG00000091664	11	22359643	22401049	273	27	458345	1.0485	0.14721	0.60015	1		ENSG00000263644	17	61468552	61508450	3	2	430415	1.2033	0.11443	0.466852	0.933344
ENSG00000254258	8	140472305	140475259	47	15	411193	1.0483	0.14724	0.60015	1		ENSG00000273416	1	235267495	235267924	9	3	475678	1.2032	0.11445	0.466852	0.933344
ENSG00000188342	13	45694650	45859044	188	32	452048	1.0484	0.14724	0.60015	1		ENSG00000272573	3	52867130	52869235	11	3	495691	1.2032	0.11445	0.466852	0.933344
ENSG00000264635	18	738058	739662	4	2	482434	1.0483	0.14724	0.60015	1		ENSG00000228789	6	31021227	31027667	118	25	467703	1.2032	0.11445	0.466852	0.933344
ENSG00000239870	5	66904482	66904958	15	4	458819	1.0483	0.14725	0.60015	1		ENSG00000233528	13	87561841	87589363	11	5	496392	1.2032	0.11445	0.466852	0.933344
ENSG00000197457	20	62271058	62284780	60	17	397594	1.0482	0.14727	0.60015	1		ENSG00000230992	2	133110295	133110891	17	3	458552	1.203	0.11449	0.46698	0.933598
ENSG00000157551	21	39628620	39679279	84	20	429631	1.0482	0.14728	0.60015	1		ENSG00000023909	1	94350761	94375012	41	11	481010	1.2029	0.11452	0.467066	0.933771
ENSG00000211669	22	23154244	23154782	2	1	380998	1.0482	0.14728	0.60015	1		ENSG00000283408	6	18522970	18674232	166	23	478456	1.2028	0.11453	0.467071	0.933781
ENSG00000267791	19	12799736	12800052	8	1	482612	1.0481	0.14729	0.60015	1		ENSG00000237880	2	108002088	108159105	29	8	439781	1.2025	0.11459	0.467258	0.934155
ENSG00000271916	3	53831791	53832046	5	2	409236	1.0481	0.1473	0.60015	1		ENSG00000230830	3	35691689	35693453	7	3	495741	1.2024	0.1146	0.467258	0.934155
ENSG00000269834	19	52892095	52901019	84	17	305297	1.048	0.14731	0.60015	1		ENSG00000228835	18	30349758	30354376	9	3	441442	1.2023	0.11462	0.467258	0.934155
ENSG00000250330	5	78525727	78526411	2	1	481633	1.0479	0.14735	0.600267	1		ENSG00000127540	19	1597171	1605489	6	2	389052	1.2023	0.11462	0.467258	0.934155
ENSG00000260255	16	25836031	25837651	10	4	481753	1.0477	0.14738	0.600337	1		ENSG00000224205	22	24329511	24333615	293	37	473238	1.2023	0.11462	0.467258	0.934155
ENSG00000182952	6	26538633	26546482	12	4	482608	1.0477	0.14739	0.600337	1		ENSG00000203647	3	65994445	65994875	11	3	496104	1.2022	0.11464	0.467268	0.934175
ENSG00000259452	15	71083352	71083825	31	2	481080	1.0475	0.14743	0.600454	1		ENSG00000251185	4	76194278	76286392	92	11	486115	1.2022	0.11464	0.467268	0.934175
ENSG00000249747	4	188123140	188130500	76	19	447944	1.0473	0.14749	0.600549	1		ENSG00000141664	18	60190240	60245816	86	15	496132	1.202	0.11468	0.467333	0.934304
ENSG00000250583	5	33519721	33522335	9	4	427329	1.0473	0.14749	0.600549	1		ENSG00000198183	20	31823801	31831117	28	4	496173	1.202	0.11468	0.467333	0.934304
ENSG00000137413	6	42018251	42055199	203	37	468101	1.0472	0.1475	0.600549	1		ENSG00000270926	12	31258039	31259764	19	3	495026	1.2019	0.11469	0.467333	0.934304
ENSG00000220113	6	133471707	133471955	9	3	482087	1.0472	0.14751	0.600549	1		ENSG00000058404	7	44256749	44365255	133	24	485713	1.2019	0.1147	0.467333	0.934304
ENSG00000187686	11	124983057	124996677	20	7	466599	1.0472	0.14751	0.600549	1		ENSG00000279361	17	65633890	65635089	68	24	457502	1.2019	0.1147	0.467333	0.934304
ENSG00000223812	3	191275113	191308145	141	37	457860	1.0471	0.14753	0.600579	1		ENSG00000125872	20	6021424	6034695	12	5	479235	1.2019	0.11471	0.467338	0.934314
ENSG00000231931	7	137744802	137745039	52	12	467287	1.047	0.14754	0.600579	1		ENSG00000228769	7	71568166	71569194	36	7	477178	1.2015	0.11478	0.467518	0.934674
ENSG00000109618	4	25121636	25162064	356	49	465041	1.047	0.14756	0.600614	1		ENSG00000249209	21	34956993	35303911	6	3	494585	1.2015	0.11478	0.467518	0.934674
ENSG00000223973	2	112141329	112142569	171	36	471865	1.0467	0.14761	0.600725	1		ENSG00000269842	19	54265215	54267453	20	8	354468	1.2014	0.11479	0.467518	0.934674
ENSG00000264697	18	66195207	66195360	6	3	478717	1.0468	0.14761	0.600725	1		ENSG00000252846	18	24166678	24166762	1	1	496717	1.2014	0.1148	0.467518	0.934674
ENSG00000111231	12	110890289	110906526	58	8	404416	1.0467	0.14763	0.60076	1		ENSG00000175544	11	67219886	67227784	6	3	444390	1.2013	0.11481	0.467518	0.934674
ENSG00000256108	12	133321742	133322315	13	4	434903	1.0465	0.14766	0.600798	1		ENSG00000213153	11	133734772	133735522	47	13	489311	1.2013	0.11482	0.467518	0.934674
ENSG00000221164	10	74885838	74885965	7	2	457430	1.0465	0.14767	0.600798	1		ENSG00000114391	3	101399936	101405626	6	4	494855	1.2012	0.11483	0.467518	0.934674
ENSG00000258018	12	116955663	116956625	150	40	454540	1.0464	0.14769	0.600798	1		ENSG00000158623	7	130146079	130353588	99	15	488013	1.2013	0.11483	0.467518	0.934674
ENSG00000201856	11	13929031	13929137	15	4	481865	1.0464	0.1477	0.600798	1		ENSG00000185631	2	128960935	128961349	68	6	495234	1.2012	0.11484	0.467518	0.934674
ENSG00000270040	1	39672184	39672629	5	3	481024	1.0463	0.14771	0.600798	1		ENSG00000224365	7	65469004	65469124	70	13	489563	1.2011	0.11486	0.467518	0.934674
ENSG00000145945	6	3849620	3851551	8	3	441750	1.0463	0.14772	0.600798	1		ENSG00000256278	15	85154920	85158200	8	4	395995	1.2011	0.11486	0.467518	0.934674
ENSG00000259609	15	84721865	84748849	23	12	459693	1.0463	0.14772	0.600798	1		ENSG00000125656	19	6361463	6368919	13	4	482300	1.2011	0.11486	0.467518	0.934674
ENSG00000226055	9	37878113	37879490	16	4	480124	1.0462	0.14773	0.600798	1		ENSG00000077092	3	25469754	25639423	432	63	476131	1.201	0.11488	0.467563	0.934765
ENSG00000146834	7	100026440	100031749	61	17	468439	1.0461	0.14775	0.600833	1		ENSG00000163565	1	158979682	159024945	182	16	490123	1.2008	0.11491	0.467649	0.934937
ENSG00000235491	2	126468546	126523419	14	6	481862	1.0458	0.14782	0.601072	1		ENSG00000234271	20	42151901	42152212	9	3	475537	1.2008	0.11492	0.467654	0.934947
ENSG00000099804	19	531712	542092	16	6	469997	1.0457	0.14784	0.601082	1		ENSG00000267052	7	106211393	106239354	6	3	494782	1.2007	0.11493	0.467659	0.934956
ENSG00000269925	1	7836443	7836835	11	4	481681	1.0457	0.14786	0.601082	1		ENSG00000220831	6	86923955	86924294	67	14	496161	1.2007	0.11494	0.467664	0.934966
ENSG00000164100	4	118955500	119179803	160	34	468141	1.0456	0.14787	0.601082	1		ENSG00000116793	1	114239824	114302098	37	12	486907	1.2004	0.11499	0.467795	0.935229
ENSG00000256569	12	121159310	121161442	19	6	482340	1.0456	0.14787	0.601082	1		ENSG00000199975	11	73543427	73543735	14	4	439178	1.2004	0.11499	0.467795	0.935229
ENSG00000249770	4	156373678	156374196	3	1	379848	1.0456	0.14788	0.601082	1		ENSG00000161992	16	610422	615528	18	8	456638	1.2003	0.115	0.4678	0.935239
ENSG00000227914	9	673478	685555	38	9	442983	1.0455	0.1479	0.601082	1		ENSG00000238085	1	241161751	241162094	15	3	470726	1.2003	0.11501	0.467805	0.935248
ENSG00000238138	3	13501794	13501898	10	3	463093	1.0454	0.14792	0.601082	1		ENSG00000248200	4	111067530	111068404	10	3	400489	1.2002	0.11503	0.46785	0.935339
ENSG00000280104	5	132793497	132794023	8	3	481245	1.0454	0.14792	0.601082	1		ENSG00000250240	5	95036953	95067999	7	3	489522	1.2001	0.11505	0.46786	0.935358
ENSG00000221690	7	121214723	121214808	2	1	482141	1.0454	0.14793	0.601082	1		ENSG00000253895	14	106950148	106950397	6	2	491737	1.2001	0.11505	0.46786	0.935358
ENSG00000124164	20	56964178	57026157	69	25	474714	1.0452	0.14795	0.601082	1		ENSG00000260677	9	100505490	100507217	66	18	493886	1.2	0.11507	0.467898	0.935435
ENSG00000213111	6	136355691	136356024	3	1	472304	1.0452	0.14796	0.601082	1		ENSG00000224488	9	17447143	17448541	6	3	462689	1.1999	0.1151	0.467898	0.935435
ENSG00000214076	22	32665368	32669097	30	11	448167	1.0452	0.14796	0.601082	1		ENSG00000261105	13	76178836	76210130	12	3	494833	1.1999	0.1151	0.467898	0.935435
ENSG00000255700	12	65528468	65529053	5	2	385478	1.0452	0.14797	0.601082	1		ENSG00000140006	14	64063757	64108579	15	3	497080	1.1998	0.11511	0.467898	0.935435
ENSG00000252594	8	47742672	47742778	93	18	430148	1.0451	0.148	0.601152	1		ENSG00000249834	5	147686861	147687821	4	2	496941	1.1997	0.11512	0.467898	0.935435
ENSG00000205035	11	49580098	49831971	717	22	449141	1.045	0.14801	0.601152	1		ENSG00000185198	19	685546	695498	142	29	385286	1.1997	0.11512	0.467898	0.935435
ENSG00000253275	8	31354939	31356128	17	5	481048	1.0449	0.14803	0.601182	1		ENSG00000107518	10	116853124	117708503	574	56	482637	1.1997	0.11513	0.467898	0.935435
ENSG00000188038	16	67918708	67920275	3	2	380073	1.0449	0.14804	0.601182	1		ENSG00000276063	14	69621028	69621521	45	9	489438	1.1997	0.11513	0.467898	0.935435
ENSG00000100360	22	37154246	37172197	60	16	469086	1.0448	0.14806	0.601206	1		ENSG00000076344	16	318300	325929	60	20	423370	1.1996	0.11515	0.467944	0.935525
ENSG00000228509	2	191541670	191573442	23	10	452681	1.0447	0.14807	0.601206	1		ENSG00000168329	3	39304985	39323226	153	29	490237	1.1993	0.1152	0.468089	0.935817
ENSG00000224255	1	52645520	52646225	63	5	374875	1.0447	0.14808	0.601206	1		ENSG00000252582	9	133896555	133896693	6	2	496699	1.1993	0.11521	0.468089	0.935817
ENSG00000224746	7	135611203	135617629	21	8	442592	1.0444	0.14815	0.601336	1		ENSG00000260420	16	88227887	88228823	47	9	455261	1.1992	0.11522	0.468089	0.935817
ENSG00000223899	3	33075355	33076302	4	2	437471	1.0444	0.14816	0.601336	1		ENSG00000108590	17	6546635	6554954	12	4	494763	1.1992	0.11523	0.468089	0.935817
ENSG00000252386	20	40313625	40313730	4	2	481736	1.0443	0.14816	0.601336	1		ENSG00000124233	20	43835638	43838413	40	6	496214	1.1992	0.11523	0.468089	0.935817
ENSG00000206177	16	215977	216767	34	10	417849	1.0443	0.14817	0.601336	1		ENSG00000249647	5	134571924	134583869	18	6	478129	1.1991	0.11524	0.468091	0.935821
ENSG00000243943	2	27805836	27846082	25	7	467895	1.0443	0.14818	0.601336	1		ENSG00000264013	3	55886520	55886622	5	2	432552	1.1991	0.11525	0.468091	0.935821
ENSG00000281538	22	42534069	42535737	13	4	382986	1.0443	0.14818	0.601336	1		ENSG00000157326	14	24422795	24438488	101	14	464275	1.199	0.11526	0.468091	0.935821
ENSG00000222126	2	149583260	149583404	16	5	482401	1.044	0.14824	0.60147	1		ENSG00000170801	4	8271492	8308838	516	49	478167	1.1988	0.11529	0.468091	0.935821
ENSG00000267288	17	43246167	43248951	9	3	458643	1.0439	0.14826	0.60147	1		ENSG00000232625	2	219706322	219706788	65	4	491098	1.1988	0.1153	0.468091	0.935821
ENSG00000164508	6	25726360	25726755	25	5	462008	1.0439	0.14827	0.60147	1		ENSG00000212153	7	141427784	141427948	1	1	496975	1.1988	0.1153	0.468091	0.935821
ENSG00000259571	11	121986062	121986923	7	3	481133	1.0439	0.14827	0.60147	1		ENSG00000249725	3	132733848	132755896	200	22	487369	1.1988	0.11531	0.468091	0.935821
ENSG00000134007	14	70989075	71001732	14	3	442744	1.0439	0.14827	0.60147	1		ENSG00000235859	7	30411124	30412357	10	6	463727	1.1988	0.11531	0.468091	0.935821
ENSG00000145354	4	103790135	103810399	45	10	454831	1.0438	0.14829	0.601495	1		ENSG00000266826	17	56737785	56769379	7	2	469030	1.1988	0.11531	0.468091	0.935821
ENSG00000266287	7	7106595	7106676	35	7	397324	1.0437	0.1483	0.601495	1		ENSG00000251413	10	49832049	49833138	59	15	474596	1.1986	0.11533	0.468137	0.935912
ENSG00000130035	12	4829507	4881892	556	88	459493	1.0437	0.14831	0.601495	1		ENSG00000251636	4	101733412	101735437	6	3	494697	1.1986	0.11534	0.468142	0.935921
ENSG00000225314	7	37860812	37861212	254	38	457644	1.0435	0.14835	0.601554	1		ENSG00000148730	10	72164135	72188374	97	24	479307	1.1985	0.11535	0.468146	0.935931
ENSG00000222389	3	81558627	81558815	8	3	438086	1.0435	0.14837	0.601554	1		ENSG00000197471	16	29674300	29681811	18	4	461356	1.1985	0.11536	0.468151	0.93594
ENSG00000119514	9	101569981	101612363	71	22	461575	1.0434	0.14837	0.601554	1		ENSG00000233724	10	67007790	67008550	14	4	496714	1.1984	0.11537	0.468156	0.93595
ENSG00000266537	17	57252344	57259148	8	3	481420	1.0435	0.14837	0.601554	1		ENSG00000264177	17	18283169	18292298	16	2	453507	1.1984	0.11538	0.468161	0.935959
ENSG00000262089	17	6897961	6898508	10	2	462309	1.0432	0.14842	0.60171	1		ENSG00000001167	6	41040684	41067715	34	7	459734	1.1983	0.11539	0.468165	0.935969
ENSG00000164574	5	153570290	153800544	355	38	466496	1.0431	0.14846	0.601748	1		ENSG00000257008	17	72363597	72368739	3	2	391038	1.1983	0.1154	0.46817	0.935978
ENSG00000113712	5	148871760	148931115	359	60	452578	1.0429	0.1485	0.601748	1		ENSG00000237158	9	6568844	6569360	3	1	493645	1.1981	0.11543	0.46823	0.936097
ENSG00000179715	12	47473386	47630445	7	3	476915	1.0429	0.1485	0.601748	1		ENSG00000239250	3	71876328	71876614	67	6	475290	1.198	0.11545	0.46823	0.936097
ENSG00000197953	3	151451715	151475554	41	8	474105	1.0428	0.14851	0.601748	1		ENSG00000244541	3	149956306	149957996	4	1	489953	1.198	0.11545	0.46823	0.936097
ENSG00000272668	1	159836744	159837475	9	2	480624	1.0428	0.14852	0.601748	1		ENSG00000162191	11	62443970	62446589	2	1	489563	1.1981	0.11545	0.46823	0.936097
ENSG00000262514	16	68233698	68234884	3	1	481566	1.0428	0.14852	0.601748	1		ENSG00000082515	5	154320630	154348971	17	6	448517	1.198	0.11546	0.468234	0.936107
ENSG00000118217	1	161736084	161933860	259	68	451396	1.0428	0.14853	0.601748	1		ENSG00000269049	16	14564842	14565054	1	1	483764	1.1978	0.1155	0.46833	0.936297
ENSG00000198625	1	204485507	204527248	243	23	384626	1.0427	0.14854	0.601748	1		ENSG00000207189	12	123833546	123833647	9	3	495986	1.1977	0.11551	0.46833	0.936297
ENSG00000176239	11	5372738	5373676	122	7	480832	1.0427	0.14855	0.601748	1		ENSG00000103528	16	19179571	19279656	125	21	470658	1.1977	0.11551	0.46833	0.936297
ENSG00000137193	6	37137979	37143202	134	35	454348	1.0426	0.14857	0.601748	1		ENSG00000263693	11	48118334	48118410	61	9	489510	1.1976	0.11554	0.468374	0.936386
ENSG00000221128	12	11694857	11694979	125	23	465303	1.0426	0.14857	0.601748	1		ENSG00000073754	1	157800704	157811588	6	3	440141	1.1976	0.11555	0.468374	0.936386
ENSG00000226831	2	132152790	132153115	9	2	379357	1.0425	0.1486	0.601748	1		ENSG00000238627	21	26574521	26574629	10	3	495729	1.1975	0.11556	0.468374	0.936386
ENSG00000224553	2	172231441	172231788	21	7	472398	1.0424	0.14862	0.601748	1		ENSG00000207456	2	53797511	53797617	9	4	494409	1.1974	0.11558	0.468374	0.936386
ENSG00000175414	5	175792471	175808912	47	19	449737	1.0423	0.14864	0.601748	1		ENSG00000254869	8	61565061	61566120	2	1	497032	1.1974	0.11558	0.468374	0.936386
ENSG00000248494	4	54459123	54470214	5	2	477344	1.0422	0.14865	0.601748	1		ENSG00000236102	7	156850403	156851208	29	9	441492	1.1973	0.1156	0.468374	0.936386
ENSG00000233924	14	55471531	55472405	9	3	478395	1.0422	0.14865	0.601748	1		ENSG00000182255	11	30031288	30038570	8	4	417867	1.1972	0.11562	0.468374	0.936386
ENSG00000107864	10	93806449	94050844	78	15	450969	1.0422	0.14866	0.601748	1		ENSG00000271926	5	72249462	72250101	3	2	433875	1.1971	0.11563	0.468374	0.936386
ENSG00000104044	15	28000021	28344504	302	72	411725	1.0421	0.14868	0.601748	1		ENSG00000155366	1	113243728	113250056	65	14	493314	1.1971	0.11564	0.468374	0.936386
ENSG00000222213	5	148986200	148986304	13	3	456475	1.042	0.1487	0.601748	1		ENSG00000164879	8	86351056	86361269	345	38	480993	1.197	0.11565	0.468374	0.936386
ENSG00000259514	15	76631950	76634404	5	2	479558	1.0419	0.14872	0.601748	1		ENSG00000177291	10	35894338	35897863	14	5	495959	1.197	0.11565	0.468374	0.936386
ENSG00000253869	5	178349065	178349717	7	3	324638	1.0419	0.14873	0.601748	1		ENSG00000229044	1	31805914	31819646	40	6	475172	1.1969	0.11566	0.468374	0.936386
ENSG00000239153	11	115497800	115497903	15	5	469811	1.0419	0.14873	0.601748	1		ENSG00000229060	9	28148209	28149234	11	4	308562	1.197	0.11566	0.468374	0.936386
ENSG00000255599	11	115498783	115500461	15	5	469811	1.0419	0.14873	0.601748	1		ENSG00000167476	19	2252251	2256416	18	7	424925	1.197	0.11566	0.468374	0.936386
ENSG00000233399	1	30486799	30510459	131	36	431659	1.0418	0.14874	0.601748	1		ENSG00000212572	18	9617962	9618070	60	12	482587	1.1969	0.11567	0.468374	0.936386
ENSG00000230617	7	83054196	83054318	7	2	412105	1.0418	0.14874	0.601748	1		ENSG00000105402	19	47990894	48018497	11	3	468813	1.1969	0.11567	0.468374	0.936386
ENSG00000257407	12	116019866	116077539	238	64	436704	1.0419	0.14874	0.601748	1		ENSG00000011405	11	17108119	17191288	8	4	496640	1.1969	0.11568	0.468374	0.936386
ENSG00000226394	1	90126771	90126912	9	5	477771	1.0418	0.14876	0.601748	1		ENSG00000258274	12	94101567	94131599	18	5	460712	1.1969	0.11568	0.468374	0.936386
ENSG00000198513	14	50999744	51099786	52	13	454212	1.0418	0.14876	0.601748	1		ENSG00000170180	4	145030456	145061904	290	58	481826	1.1964	0.11578	0.46865	0.936937
ENSG00000173727	11	65222729	65234191	10	3	481381	1.0417	0.14877	0.601748	1		ENSG00000177738	5	43014516	43067521	315	45	486393	1.1963	0.11578	0.46865	0.936937
ENSG00000261976	17	48917418	48918987	11	3	454052	1.0417	0.14877	0.601748	1		ENSG00000232089	2	222027491	222027773	67	17	485125	1.1963	0.11579	0.46865	0.936937
ENSG00000123989	2	220403669	220408509	12	2	481893	1.0415	0.14883	0.60186	1		ENSG00000143195	1	166877428	166944719	252	44	454771	1.1962	0.1158	0.46865	0.936937
ENSG00000251603	4	152588376	152591654	8	2	481774	1.0414	0.14884	0.60186	1		ENSG00000248262	4	11916291	11921312	10	3	495723	1.1963	0.1158	0.46865	0.936937
ENSG00000163596	2	203637873	203736708	56	10	472290	1.0414	0.14885	0.60186	1		ENSG00000257958	12	115515130	115517958	4	2	494839	1.1962	0.11581	0.46865	0.936937
ENSG00000243420	12	76351614	76351910	14	3	405744	1.0414	0.14885	0.60186	1		ENSG00000172421	17	60447579	60493840	34	8	478431	1.1962	0.11581	0.46865	0.936937
ENSG00000236643	9	127532402	127535206	3	2	377321	1.0412	0.14889	0.60186	1		ENSG00000238046	2	125438299	125438493	35	8	485837	1.1961	0.11583	0.468659	0.936956
ENSG00000258619	14	32710730	32712299	153	24	432279	1.0412	0.14889	0.60186	1		ENSG00000106608	7	43915512	43946668	25	8	483579	1.1961	0.11583	0.468659	0.936956
ENSG00000203878	1	111822681	111828738	49	11	475042	1.0412	0.1489	0.60186	1		ENSG00000151151	10	59951278	60027694	22	5	496802	1.196	0.11585	0.468669	0.936975
ENSG00000164086	3	52082935	52090566	53	11	386851	1.0411	0.1489	0.60186	1		ENSG00000204603	12	131649556	131697476	391	48	469123	1.196	0.11585	0.468669	0.936975
ENSG00000227199	7	116592500	116594388	1	1	480818	1.0412	0.1489	0.60186	1		ENSG00000249335	5	68128412	68257985	73	16	487970	1.1959	0.11586	0.468673	0.936984
ENSG00000238124	7	64927984	64928351	10	2	377288	1.0411	0.14892	0.601878	1		ENSG00000279504	19	36605264	36606048	7	3	449619	1.1958	0.11588	0.468719	0.937075
ENSG00000266599	17	30845971	30858510	9	3	364451	1.041	0.14893	0.601878	1		ENSG00000229080	9	31505944	31506613	12	4	496406	1.1958	0.1159	0.468733	0.937103
ENSG00000232354	3	42547957	42574750	30	11	460156	1.041	0.14894	0.601878	1		ENSG00000144648	3	42850964	42908775	53	18	480999	1.1957	0.11591	0.468733	0.937103
ENSG00000185019	20	3088219	3140842	70	16	456870	1.0409	0.14895	0.601878	1		ENSG00000188191	7	588834	767287	100	26	469918	1.1957	0.11591	0.468733	0.937103
ENSG00000087995	17	60501228	60528183	92	20	457491	1.0409	0.14897	0.601913	1		ENSG00000136718	2	131099798	131104197	11	6	410565	1.1956	0.11594	0.468818	0.937274
ENSG00000188501	15	66839517	66858302	26	7	478590	1.0406	0.14903	0.602058	1		ENSG00000207857	3	32301220	32301311	1	1	496741	1.1952	0.116	0.46895	0.937538
ENSG00000259527	15	88120160	88123097	12	4	464831	1.0406	0.14903	0.602058	1		ENSG00000221891	4	165850646	165851103	18	3	494330	1.1952	0.116	0.46895	0.937538
ENSG00000226355	9	132200495	132201397	11	3	478491	1.0405	0.14904	0.602058	1		ENSG00000116871	1	36621566	36646450	43	9	464870	1.1951	0.11602	0.46895	0.937538
ENSG00000183239	6	44056979	44057433	34	10	453360	1.0404	0.14907	0.602071	1		ENSG00000242673	11	130874025	130874324	76	11	485740	1.1951	0.11603	0.46895	0.937538
ENSG00000270236	9	71722842	71723133	9	4	480922	1.0403	0.14911	0.602071	1		ENSG00000166377	18	76829394	77138283	960	93	307924	1.1951	0.11603	0.46895	0.937538
ENSG00000163743	4	76404247	76439895	54	8	466874	1.0402	0.14912	0.602071	1		ENSG00000174607	4	115519611	115599380	113	12	479817	1.195	0.11605	0.46895	0.937538
ENSG00000252982	3	173775431	173775654	21	10	444716	1.0402	0.14913	0.602071	1		ENSG00000273828	20	44993190	45019524	4	1	418720	1.195	0.11605	0.46895	0.937538
ENSG00000100351	22	40297086	40369725	22	8	465774	1.0402	0.14913	0.602071	1		ENSG00000142961	1	47073387	47082563	13	4	424337	1.1949	0.11606	0.46895	0.937538
ENSG00000221662	1	19223565	19223642	5	3	419053	1.0401	0.14914	0.602071	1		ENSG00000112983	5	137475455	137514675	47	14	466697	1.1949	0.11607	0.46895	0.937538
ENSG00000206949	8	67413440	67413546	6	2	374037	1.0401	0.14914	0.602071	1		ENSG00000255499	11	55633185	55633296	13	5	496895	1.1948	0.11607	0.46895	0.937538
ENSG00000248197	4	181985242	182080302	176	29	446241	1.0401	0.14915	0.602071	1		ENSG00000255704	12	132081402	132081660	64	13	470463	1.1949	0.11607	0.46895	0.937538
ENSG00000174485	15	65951461	66084462	79	28	463988	1.0401	0.14915	0.602071	1		ENSG00000138231	3	137879854	137893791	103	23	486031	1.1947	0.1161	0.469036	0.937709
ENSG00000220666	6	56296748	56298011	18	5	479676	1.04	0.14918	0.602071	1		ENSG00000186891	1	1138888	1142071	15	2	494558	1.1944	0.11617	0.469283	0.938203
ENSG00000229751	10	14033815	14049525	167	19	434366	1.0399	0.14918	0.602071	1		ENSG00000266261	17	15554904	15557803	6	2	466038	1.1943	0.11618	0.469288	0.938212
ENSG00000136718	2	131099798	131104197	11	6	396841	1.0399	0.1492	0.602071	1		ENSG00000107897	10	27484143	27531059	114	12	493936	1.1942	0.11621	0.469373	0.938383
ENSG00000233138	6	143069580	143074896	11	4	462690	1.0398	0.14921	0.602071	1		ENSG00000230836	2	75167385	75169797	14	3	496038	1.1937	0.11629	0.469526	0.93869
ENSG00000179055	9	107456703	107457743	11	3	450624	1.0398	0.14921	0.602071	1		ENSG00000206756	10	76311150	76311251	18	3	495198	1.1937	0.11629	0.469526	0.93869
ENSG00000243849	3	113122838	113152839	10	4	482496	1.0397	0.14923	0.602071	1		ENSG00000156860	16	30669752	30682135	4	2	326204	1.1937	0.11629	0.469526	0.93869
ENSG00000211957	14	106845323	106845789	6	2	363952	1.0397	0.14924	0.602071	1		ENSG00000214305	11	107650219	107652316	14	5	470201	1.1937	0.1163	0.469526	0.93869
ENSG00000260714	16	25027299	25032344	9	3	477660	1.0396	0.14927	0.602071	1		ENSG00000200650	2	189141459	189141571	26	6	470542	1.1936	0.11631	0.469526	0.93869
ENSG00000213598	14	59261372	59261747	61	15	462679	1.0395	0.14928	0.602071	1		ENSG00000109927	11	120971882	121062202	81	12	491122	1.1936	0.11631	0.469526	0.93869
ENSG00000267072	16	5060910	5094000	24	7	453335	1.0395	0.14928	0.602071	1		ENSG00000100276	22	29708922	29711745	3	2	393015	1.1936	0.11631	0.469526	0.93869
ENSG00000018625	1	160085563	160113381	31	10	480964	1.0395	0.14929	0.602071	1		ENSG00000214970	17	10482357	10526353	248	32	477132	1.1936	0.11632	0.469531	0.938699
ENSG00000226573	22	30501083	30501397	9	4	482122	1.0394	0.1493	0.602071	1		ENSG00000258695	14	73989582	73997314	6	2	496932	1.1935	0.11634	0.46955	0.938736
ENSG00000206882	2	22561758	22561875	35	5	482109	1.0394	0.14931	0.602071	1		ENSG00000226937	10	45497670	45571514	31	9	494210	1.1934	0.11635	0.46955	0.938736
ENSG00000206637	1	201947589	201947723	20	4	471440	1.0393	0.14932	0.602071	1		ENSG00000055917	2	20448452	20550611	147	31	464145	1.1934	0.11636	0.46955	0.938736
ENSG00000256824	11	63803442	63871125	68	20	455139	1.0393	0.14933	0.602071	1		ENSG00000254366	8	78311308	78449526	48	15	473046	1.1934	0.11636	0.46955	0.938736
ENSG00000196549	3	154741913	154901518	68	19	422030	1.0393	0.14934	0.602071	1		ENSG00000207158	20	55361037	55361143	10	4	493053	1.1933	0.11637	0.469554	0.938745
ENSG00000251623	5	175564160	175582741	16	4	458593	1.0392	0.14935	0.602071	1		ENSG00000114854	3	52485118	52488086	7	2	496641	1.1932	0.11639	0.469599	0.938835
ENSG00000253960	8	94228154	94247107	9	3	447537	1.0392	0.14935	0.602071	1		ENSG00000258444	14	23884548	23884895	12	4	470750	1.193	0.11644	0.46969	0.939017
ENSG00000074966	4	48068410	48136273	165	37	469023	1.0391	0.14938	0.602146	1		ENSG00000148248	9	136228325	136243037	7	3	496159	1.1929	0.11645	0.46969	0.939017
ENSG00000153140	5	89688078	89705603	2	1	478107	1.0389	0.14942	0.602216	1		ENSG00000232752	1	94390299	94390941	7	3	494573	1.1929	0.11646	0.46969	0.939017
ENSG00000202334	7	114253842	114253961	4	2	434013	1.0389	0.14942	0.602216	1		ENSG00000256717	11	115530376	115713864	203	55	476473	1.1929	0.11646	0.46969	0.939017
ENSG00000226185	2	96180575	96185855	3	2	478531	1.0389	0.14944	0.602241	1		ENSG00000104907	19	13215716	13228381	7	2	494051	1.1928	0.11647	0.46969	0.939017
ENSG00000263654	5	122406477	122406773	20	7	472268	1.0388	0.14945	0.602241	1		ENSG00000277837	18	55094365	55099344	235	49	481574	1.1928	0.11648	0.46969	0.939017
ENSG00000259411	15	35692892	35693969	6	2	393490	1.0387	0.14948	0.602241	1		ENSG00000204933	19	43876894	43883275	31	7	443995	1.1928	0.11648	0.46969	0.939017
ENSG00000265493	4	175848458	175848542	1	1	475928	1.0386	0.1495	0.602241	1		ENSG00000136450	17	56080721	56084707	5	1	496818	1.1927	0.11649	0.46969	0.939017
ENSG00000244245	5	107929310	107929668	28	4	473446	1.0386	0.1495	0.602241	1		ENSG00000237862	22	37748230	37750879	142	19	476416	1.1927	0.1165	0.46969	0.939017
ENSG00000231625	17	19519102	19537138	13	4	467862	1.0385	0.14951	0.602241	1		ENSG00000236922	4	118327322	118612343	245	47	480154	1.1926	0.11651	0.46969	0.939017
ENSG00000144043	2	71213068	71222075	19	5	461635	1.0385	0.14952	0.602241	1		ENSG00000271792	5	139154890	139155057	4	2	418216	1.1926	0.11651	0.46969	0.939017
ENSG00000102882	16	30125426	30134630	20	9	441547	1.0385	0.14953	0.602241	1		ENSG00000200827	18	12098426	12098531	12	3	481003	1.1926	0.11652	0.469695	0.939026
ENSG00000269526	19	53517174	53519375	4	2	436164	1.0384	0.14953	0.602241	1		ENSG00000158525	7	129984656	130008571	40	7	488573	1.1925	0.11654	0.469704	0.939044
ENSG00000280449	5	10168895	10169118	9	3	445803	1.0384	0.14954	0.602241	1		ENSG00000263252	17	51430788	51431495	6	3	494982	1.1924	0.11654	0.469704	0.939044
ENSG00000151164	12	110940005	110969891	108	23	392732	1.0382	0.14958	0.602351	1		ENSG00000233300	21	28739333	28740266	17	1	496783	1.1924	0.11655	0.469708	0.939054
ENSG00000166881	12	57449426	57472552	51	13	470808	1.0382	0.14959	0.602351	1		ENSG00000228393	7	104590762	104653491	88	10	490648	1.192	0.11662	0.469955	0.939546
ENSG00000151461	10	11962021	12085169	140	22	472512	1.038	0.14963	0.602466	1		ENSG00000100883	14	35451163	35498773	85	24	472353	1.192	0.11663	0.469959	0.939555
ENSG00000120697	13	37523912	37573504	102	21	453673	1.0379	0.14966	0.602477	1		ENSG00000005020	7	26706681	26904362	272	27	482381	1.1919	0.11665	0.469969	0.939574
ENSG00000019186	20	52769988	52790512	41	8	481792	1.0379	0.14967	0.602477	1		ENSG00000025423	12	57145945	57181574	67	16	490824	1.1919	0.11665	0.469969	0.939574
ENSG00000226221	5	55800462	55800899	7	3	481605	1.0378	0.14969	0.602477	1		ENSG00000263828	2	225875178	225875257	14	3	482999	1.1918	0.11667	0.470013	0.939663
ENSG00000254015	8	18058433	18058714	58	15	459206	1.0377	0.1497	0.602477	1		ENSG00000172179	6	22287473	22297730	8	4	493810	1.1917	0.1167	0.470063	0.939762
ENSG00000225549	6	119078681	119104583	73	18	458363	1.0377	0.14971	0.602477	1		ENSG00000263585	17	79890274	79890934	1	1	484200	1.1916	0.1167	0.470063	0.939762
ENSG00000238884	8	80712368	80712430	10	5	479934	1.0377	0.14971	0.602477	1		ENSG00000258942	14	51811632	51852321	11	5	307764	1.1915	0.11674	0.470188	0.940013
ENSG00000227726	11	70323382	70323697	60	12	476951	1.0377	0.14972	0.602477	1		ENSG00000250572	4	88183083	88187974	8	3	496772	1.1914	0.11675	0.470193	0.940022
ENSG00000270067	5	112229030	112229698	13	3	468155	1.0375	0.14976	0.602477	1		ENSG00000161082	19	3224701	3297074	312	70	459328	1.1913	0.11677	0.470194	0.940023
ENSG00000269560	19	12640582	12643787	60	19	464776	1.0374	0.14977	0.602477	1		ENSG00000189042	19	37178530	37214248	35	6	496731	1.1913	0.11677	0.470194	0.940023
ENSG00000171403	17	39722093	39728310	7	2	480531	1.0374	0.14978	0.602477	1		ENSG00000134007	14	70989075	71001732	14	3	494816	1.1912	0.11678	0.470194	0.940023
ENSG00000214428	6	104473415	104474638	5	2	481659	1.0373	0.14979	0.602477	1		ENSG00000229909	7	56699432	56700420	89	16	391495	1.1911	0.1168	0.470194	0.940023
ENSG00000166477	15	52230222	52264003	35	7	421509	1.0372	0.14981	0.602477	1		ENSG00000164978	9	34329504	34343711	61	16	491051	1.191	0.11682	0.470194	0.940023
ENSG00000253187	7	27208238	27211534	41	12	443600	1.0372	0.14982	0.602477	1		ENSG00000223265	11	122449913	122450015	224	44	486937	1.191	0.11682	0.470194	0.940023
ENSG00000279994	4	158866969	158867794	170	27	466251	1.0372	0.14983	0.602477	1		ENSG00000266955	18	11993987	11994937	16	4	494941	1.191	0.11682	0.470194	0.940023
ENSG00000248170	5	84533499	84533892	12	3	467475	1.0372	0.14983	0.602477	1		ENSG00000183726	1	25664408	25688852	60	10	479257	1.191	0.11683	0.470194	0.940023
ENSG00000267223	19	30710573	30719622	18	6	461489	1.0371	0.14983	0.602477	1		ENSG00000213977	17	3566190	3571976	10	4	308427	1.191	0.11683	0.470194	0.940023
ENSG00000250342	4	9053568	9053777	115	22	436950	1.0371	0.14984	0.602477	1		ENSG00000280809	10	25940641	26021864	576	76	480910	1.1908	0.11686	0.470279	0.940193
ENSG00000259394	15	63245372	63246323	9	4	444312	1.0371	0.14985	0.602477	1		ENSG00000140990	16	2009509	2011976	27	5	460450	1.1907	0.11688	0.470323	0.940283
ENSG00000152518	2	43449541	43453748	616	71	446496	1.037	0.14986	0.602477	1		ENSG00000270236	9	71722842	71723133	9	4	495475	1.1907	0.11689	0.470328	0.940292
ENSG00000262880	17	7323422	7347400	13	5	481157	1.037	0.14986	0.602477	1		ENSG00000213089	6	151148799	151149520	14	4	495143	1.1906	0.11691	0.470373	0.940382
ENSG00000255050	8	144655660	144659567	12	3	479945	1.0369	0.1499	0.602495	1		ENSG00000214772	12	14818589	14910897	5	3	433646	1.1904	0.11694	0.47044	0.940516
ENSG00000197557	2	178477720	178483694	45	7	482581	1.0368	0.14991	0.602495	1		ENSG00000244009	3	160170386	160171191	7	3	496185	1.1903	0.11696	0.47044	0.940516
ENSG00000239159	5	79535306	79535408	197	42	414972	1.0368	0.14991	0.602495	1		ENSG00000205702	22	42536214	42540578	53	14	479694	1.1903	0.11696	0.47044	0.940516
ENSG00000207971	11	121970465	121970552	17	7	370516	1.0368	0.14991	0.602495	1		ENSG00000197535	15	52599480	52821247	76	18	474073	1.1903	0.11697	0.47044	0.940516
ENSG00000169989	4	153690506	153700916	9	4	462564	1.0367	0.14993	0.602529	1		ENSG00000198211	16	89985573	90002500	45	13	472716	1.1902	0.11698	0.47044	0.940516
ENSG00000211456	3	45730733	45786916	33	13	433839	1.0364	0.15	0.602765	1		ENSG00000199698	21	24804501	24804602	59	7	495520	1.1902	0.11698	0.47044	0.940516
ENSG00000136319	14	20754387	20774153	68	23	435758	1.0363	0.15003	0.602788	1		ENSG00000117569	1	97187339	97289294	33	10	308125	1.19	0.11703	0.47057	0.940776
ENSG00000258394	14	42832186	43172858	15	5	481015	1.0363	0.15003	0.602788	1		ENSG00000188716	10	76797594	76818272	50	11	484027	1.19	0.11703	0.47057	0.940776
ENSG00000207614	17	29887015	29887102	8	4	481280	1.0363	0.15004	0.602788	1		ENSG00000280023	19	36561141	36561972	10	4	495448	1.1898	0.11705	0.470615	0.940865
ENSG00000277504	16	87717551	87718083	16	4	461593	1.036	0.1501	0.602962	1		ENSG00000258177	12	96616575	96617751	8	3	491205	1.1898	0.11707	0.470659	0.940954
ENSG00000070087	3	149682691	149768575	84	30	459218	1.0359	0.15012	0.602962	1		ENSG00000227799	2	55451416	55453044	12	5	496244	1.1896	0.1171	0.470665	0.940967
ENSG00000168843	4	162305049	163085187	219	53	466042	1.0359	0.15012	0.602962	1		ENSG00000218143	6	53881277	53881575	13	4	494278	1.1896	0.1171	0.470665	0.940967
ENSG00000081138	18	63417488	63557577	67	14	466197	1.0359	0.15013	0.602962	1		ENSG00000167617	19	54976210	54984411	37	13	454805	1.1896	0.1171	0.470665	0.940967
ENSG00000270059	3	65344943	65345392	2	1	479815	1.0358	0.15014	0.602962	1		ENSG00000102572	13	99097439	99229405	133	26	470670	1.1894	0.11714	0.470665	0.940967
ENSG00000105889	7	22459063	22540117	458	76	469958	1.0357	0.15016	0.602996	1		ENSG00000213291	7	124940558	124940932	158	27	492852	1.1894	0.11715	0.470665	0.940967
ENSG00000127954	7	87900207	87936206	17	3	428649	1.0356	0.1502	0.603111	1		ENSG00000239625	10	30654962	30655247	9	5	289022	1.1893	0.11716	0.470665	0.940967
ENSG00000215991	14	23887196	23887272	9	4	467937	1.0354	0.15023	0.603135	1		ENSG00000266850	18	20303454	20487684	230	41	476360	1.1893	0.11717	0.470665	0.940967
ENSG00000100100	22	31677579	31688520	9	4	409416	1.0355	0.15023	0.603135	1		ENSG00000173175	3	123001143	123168605	299	30	479856	1.1891	0.11719	0.470665	0.940967
ENSG00000251908	12	14403166	14403275	132	21	461124	1.0354	0.15024	0.603135	1		ENSG00000253008	2	207974711	207974797	29	8	479126	1.1891	0.1172	0.470665	0.940967
ENSG00000277050	14	52104066	52104665	44	15	303195	1.0353	0.15026	0.603169	1		ENSG00000174448	18	51850728	51884334	28	3	496806	1.1891	0.1172	0.470665	0.940967
ENSG00000185345	6	161768452	163148803	510	62	446649	1.0352	0.15028	0.603198	1		ENSG00000134313	2	8868987	8977760	33	8	465442	1.189	0.11722	0.470665	0.940967
ENSG00000228283	6	147123495	147124960	10	5	450145	1.0352	0.15029	0.603198	1		ENSG00000231192	3	97851542	97852483	19	7	435613	1.189	0.11722	0.470665	0.940967
ENSG00000107014	9	5299868	5304969	94	19	453676	1.0351	0.15031	0.603233	1		ENSG00000025293	20	34359905	34538303	173	16	491180	1.189	0.11722	0.470665	0.940967
ENSG00000136732	2	127413509	127454251	11	5	396970	1.0348	0.15038	0.603411	1		ENSG00000157500	3	57261765	57307496	44	8	496359	1.189	0.11723	0.470665	0.940967
ENSG00000242082	22	32601102	32665653	8	4	479206	1.0347	0.1504	0.603411	1		ENSG00000214278	5	403846	404661	35	9	484746	1.1889	0.11723	0.470665	0.940967
ENSG00000226166	1	12752925	12753036	9	4	306469	1.0347	0.15041	0.603411	1		ENSG00000197208	5	131630136	131679899	11	3	461316	1.189	0.11723	0.470665	0.940967
ENSG00000174007	3	196433148	196439164	25	5	459647	1.0347	0.15041	0.603411	1		ENSG00000226328	22	45528901	45559662	29	5	495054	1.1888	0.11725	0.470665	0.940967
ENSG00000283980	19	12798812	12799236	8	1	482569	1.0346	0.15042	0.603411	1		ENSG00000257696	12	100536836	100538449	5	3	496810	1.1888	0.11727	0.470665	0.940967
ENSG00000248443	5	124165165	124165983	6	3	481881	1.0346	0.15043	0.603411	1		ENSG00000196071	1	248261951	248264224	142	28	484102	1.1887	0.11728	0.470665	0.940967
ENSG00000199792	3	175115036	175115137	8	3	479308	1.0345	0.15046	0.603411	1		ENSG00000215589	20	5908731	5909964	14	2	493923	1.1887	0.11728	0.470665	0.940967
ENSG00000250039	4	21950638	22331953	141	21	463205	1.0344	0.15048	0.603411	1		ENSG00000242134	4	143208070	143208778	4	2	494676	1.1886	0.11729	0.470665	0.940967
ENSG00000248187	4	129489127	129491686	6	3	480276	1.0344	0.15048	0.603411	1		ENSG00000140481	15	74528630	74628482	38	11	495267	1.1886	0.11729	0.470665	0.940967
ENSG00000261845	17	80560865	80562054	16	8	481809	1.0344	0.15048	0.603411	1		ENSG00000207296	19	39287642	39287749	12	2	495499	1.1886	0.1173	0.470665	0.940967
ENSG00000228021	10	127371798	127398246	53	14	440091	1.0342	0.15052	0.603411	1		ENSG00000260032	20	34633544	34638882	23	6	427644	1.1886	0.11731	0.470665	0.940967
ENSG00000084453	12	21417534	21548371	113	29	466471	1.0342	0.15053	0.603411	1		ENSG00000121853	3	172162923	172166246	5	2	494502	1.1885	0.11732	0.470665	0.940967
ENSG00000125648	19	6440075	6459746	48	16	452455	1.0341	0.15055	0.603411	1		ENSG00000274444	15	37401788	37402185	3	2	494739	1.1885	0.11732	0.470665	0.940967
ENSG00000231731	2	128212970	128272199	63	18	466828	1.034	0.15056	0.603411	1		ENSG00000207053	20	34516492	34516597	7	2	496838	1.1885	0.11732	0.470665	0.940967
ENSG00000134262	1	114437370	114447692	13	5	481788	1.034	0.15057	0.603411	1		ENSG00000267561	1	87458692	87634887	14	4	474265	1.1884	0.11734	0.470665	0.940967
ENSG00000275585	1	149649060	149719362	178	18	460411	1.034	0.15058	0.603411	1		ENSG00000199971	7	139909363	139909471	9	3	474967	1.1884	0.11734	0.470665	0.940967
ENSG00000226168	10	52455352	52455741	9	3	340499	1.0339	0.15058	0.603411	1		ENSG00000266436	2	79876420	79876485	3	2	495660	1.1883	0.11736	0.470665	0.940967
ENSG00000225171	1	166837985	166838446	5	1	477068	1.0339	0.15059	0.603411	1		ENSG00000167825	11	55702932	55703876	84	16	484974	1.1883	0.11736	0.470665	0.940967
ENSG00000244414	1	196788887	196801319	75	27	409837	1.0339	0.15059	0.603411	1		ENSG00000135100	12	121416346	121440315	46	16	488857	1.1883	0.11736	0.470665	0.940967
ENSG00000185122	8	145515273	145538385	5	2	445073	1.0339	0.15059	0.603411	1		ENSG00000161031	19	15579456	15590663	29	9	484319	1.1883	0.11737	0.470665	0.940967
ENSG00000263827	18	7840935	7841058	1	1	482644	1.0339	0.1506	0.603411	1		ENSG00000236857	9	18717972	18718524	100	22	493986	1.1882	0.11738	0.470665	0.940967
ENSG00000164325	5	72469022	72470970	10	4	476190	1.0337	0.15063	0.603411	1		ENSG00000244196	3	109190176	109190659	11	5	494193	1.1881	0.11739	0.470665	0.940967
ENSG00000175325	5	177419236	177423243	48	13	452789	1.0336	0.15066	0.603411	1		ENSG00000238306	2	184814060	184814163	1	1	497213	1.1881	0.1174	0.470665	0.940967
ENSG00000279764	16	56340757	56342247	59	11	463806	1.0336	0.15066	0.603411	1		ENSG00000254241	8	111945492	111946762	6	2	393101	1.1881	0.1174	0.470665	0.940967
ENSG00000040487	1	19638820	19655794	72	24	463562	1.0335	0.15069	0.603411	1		ENSG00000243346	17	11060772	11061062	102	12	469831	1.188	0.11743	0.47075	0.941136
ENSG00000255223	11	56309816	56310733	14	5	470105	1.0335	0.15069	0.603411	1		ENSG00000267604	17	41860172	41862050	7	1	496328	1.1878	0.11745	0.470795	0.941225
ENSG00000132912	5	150088002	150138671	128	17	467038	1.0334	0.1507	0.603411	1		ENSG00000239884	17	2584242	2584528	6	3	306782	1.1877	0.11748	0.470879	0.941394
ENSG00000267687	18	58192849	58193389	103	15	477285	1.0334	0.1507	0.603411	1		ENSG00000224207	4	103655515	103655769	43	10	468229	1.1876	0.11749	0.470884	0.941403
ENSG00000164209	5	110073862	110098484	82	23	461824	1.0333	0.15072	0.603411	1		ENSG00000236958	10	56624434	56628882	10	5	463723	1.1875	0.11752	0.470968	0.941572
ENSG00000257771	12	50305736	50324103	122	26	427419	1.0333	0.15072	0.603411	1		ENSG00000252068	5	157006505	157006607	10	4	496781	1.1874	0.11754	0.470977	0.94159
ENSG00000237862	22	37748230	37750879	140	19	467029	1.0333	0.15072	0.603411	1		ENSG00000279668	17	32154747	32406119	62	24	458405	1.1874	0.11754	0.470977	0.94159
ENSG00000214896	15	53177792	53178667	9	3	378340	1.0333	0.15073	0.603411	1		ENSG00000279249	16	49375574	49384465	8	4	457474	1.1873	0.11755	0.470982	0.941599
ENSG00000108840	17	42154114	42201006	11	5	451333	1.0332	0.15075	0.603411	1		ENSG00000215796	1	247206093	247207323	15	4	497003	1.1873	0.11756	0.470986	0.941608
ENSG00000230383	7	137406731	137407592	8	2	440773	1.0332	0.15076	0.603411	1		ENSG00000230169	8	113551118	113551546	7	2	494771	1.1872	0.11758	0.471004	0.941644
ENSG00000272091	1	54492356	54494172	5	2	420675	1.0331	0.15078	0.603411	1		ENSG00000099246	10	27793103	27831166	450	49	474325	1.1871	0.1176	0.471004	0.941644
ENSG00000221874	19	53431728	53466076	10	3	476103	1.033	0.15079	0.603411	1		ENSG00000264599	20	10036968	10037063	1	1	489295	1.1871	0.1176	0.471004	0.941644
ENSG00000078967	7	43966043	43995735	43	10	458125	1.033	0.1508	0.603411	1		ENSG00000259534	15	96992072	96992979	6	1	494604	1.187	0.11761	0.471004	0.941644
ENSG00000245498	11	124670346	124704383	16	6	480731	1.033	0.1508	0.603411	1		ENSG00000279936	19	37892306	37894748	7	3	470232	1.187	0.11762	0.471004	0.941644
ENSG00000268465	19	48969094	48975688	8	2	482530	1.033	0.1508	0.603411	1		ENSG00000280430	11	90464278	90464891	19	2	470215	1.1869	0.11763	0.471004	0.941644
ENSG00000242509	20	35498502	35498793	11	1	448120	1.0329	0.15081	0.603411	1		ENSG00000201006	2	121408849	121408950	112	36	436571	1.1868	0.11765	0.471004	0.941644
ENSG00000266458	1	159869769	159869869	5	2	481504	1.0328	0.15085	0.603469	1		ENSG00000279756	16	23765010	23767260	9	4	495613	1.1868	0.11765	0.471004	0.941644
ENSG00000163629	4	87515468	87736324	252	13	473810	1.0328	0.15086	0.603469	1		ENSG00000249917	8	116962736	117337297	117	15	480799	1.1868	0.11766	0.471004	0.941644
ENSG00000160221	21	45553487	45565605	100	25	421769	1.0328	0.15086	0.603469	1		ENSG00000266403	9	129480522	129480612	109	14	415711	1.1868	0.11766	0.471004	0.941644
ENSG00000199921	1	77218820	77218925	8	2	480208	1.0327	0.15087	0.603469	1		ENSG00000274457	22	29833572	29833722	9	2	496243	1.1867	0.11767	0.471004	0.941644
ENSG00000253805	8	1981650	1983729	114	17	463165	1.0326	0.15089	0.603486	1		ENSG00000272970	3	184451863	184456737	120	38	428328	1.1867	0.11768	0.471004	0.941644
ENSG00000222398	15	43894741	43894846	21	5	467486	1.0326	0.1509	0.603486	1		ENSG00000252446	17	16595112	16595221	5	2	452024	1.1867	0.11768	0.471004	0.941644
ENSG00000264279	2	240882432	240882511	130	32	444076	1.0325	0.15091	0.603486	1		ENSG00000091009	5	145583163	145668695	78	21	486690	1.1865	0.11771	0.471089	0.941813
ENSG00000259619	15	54340785	54343073	48	10	472550	1.0325	0.15092	0.603486	1		ENSG00000082684	3	122628040	122746659	348	45	478495	1.1864	0.11773	0.471133	0.941902
ENSG00000234160	9	37509147	37510296	7	3	456362	1.0322	0.15098	0.603642	1		ENSG00000228440	7	57238681	57240478	10	4	463814	1.1864	0.11774	0.471138	0.941911
ENSG00000240668	3	137820320	137821759	5	2	480969	1.0322	0.15099	0.603642	1		ENSG00000264972	1	243061172	243061255	79	22	479169	1.1863	0.11776	0.471147	0.941929
ENSG00000175130	1	32799433	32801980	1	1	482644	1.0322	0.151	0.603642	1		ENSG00000226435	3	197780393	197807591	17	3	495129	1.1863	0.11776	0.471147	0.941929
ENSG00000202250	18	41412124	41412230	24	7	468554	1.0321	0.15101	0.603642	1		ENSG00000207979	19	54257272	54257356	12	2	466211	1.1862	0.11777	0.471151	0.941938
ENSG00000048545	6	42123144	42147794	110	30	459388	1.0321	0.15102	0.603642	1		ENSG00000231744	9	127360986	127361859	12	4	478280	1.1861	0.11779	0.471196	0.942027
ENSG00000181458	3	100211463	100296288	162	32	464639	1.032	0.15103	0.603642	1		ENSG00000164548	7	23544399	23571660	8	4	472810	1.186	0.11781	0.471204	0.942044
ENSG00000217130	6	34711953	34712450	9	2	481009	1.032	0.15104	0.603642	1		ENSG00000201527	20	23141494	23141608	29	7	494577	1.186	0.11781	0.471204	0.942044
ENSG00000268116	19	22313127	22313291	32	5	460295	1.0319	0.15105	0.603642	1		ENSG00000234688	22	37099963	37117517	10	4	457534	1.1859	0.11782	0.471209	0.942053
ENSG00000175749	5	102368080	102368735	10	3	481895	1.0318	0.15108	0.603716	1		ENSG00000229543	10	80053599	80060760	55	15	492709	1.1859	0.11784	0.471253	0.942142
ENSG00000233639	2	105424030	105469641	47	11	439739	1.0317	0.15111	0.60379	1		ENSG00000172817	8	65508692	65711318	111	33	489194	1.1857	0.11787	0.471302	0.94224
ENSG00000211855	14	22976651	22976708	12	2	480554	1.0316	0.15113	0.603814	1		ENSG00000280205	18	74097598	74101362	142	29	462167	1.1857	0.11787	0.471302	0.94224
ENSG00000284003	2	132131220	132137248	13	2	410468	1.0315	0.15114	0.603814	1		ENSG00000108599	17	19807615	19881150	236	42	440106	1.1855	0.11791	0.471404	0.942444
ENSG00000241187	5	154108791	154109254	44	6	474919	1.0315	0.15115	0.603814	1		ENSG00000249145	4	8321903	8325590	9	3	461201	1.1855	0.11792	0.471404	0.942444
ENSG00000249555	4	126644422	126645372	27	8	457254	1.0314	0.15118	0.603815	1		ENSG00000252563	1	41932608	41932699	66	11	491781	1.1854	0.11793	0.471404	0.942444
ENSG00000241621	10	30653339	30663315	34	3	463176	1.0313	0.1512	0.603815	1		ENSG00000280086	10	11437807	11440791	13	4	488786	1.1853	0.11794	0.471404	0.942444
ENSG00000235083	1	188640484	188640890	9	4	481810	1.0312	0.15122	0.603815	1		ENSG00000007312	17	62006100	62009714	31	5	484150	1.1853	0.11794	0.471404	0.942444
ENSG00000223795	9	137397318	137413288	202	49	435684	1.0312	0.15122	0.603815	1		ENSG00000105323	19	41768401	41813503	11	3	496347	1.1853	0.11796	0.471449	0.942533
ENSG00000112561	6	41651716	41703997	161	18	467704	1.0311	0.15124	0.603815	1		ENSG00000223824	2	190781980	190782484	2	1	496849	1.1852	0.11797	0.471453	0.942542
ENSG00000249963	5	99332251	99333636	9	2	482126	1.0311	0.15125	0.603815	1		ENSG00000229385	2	79720842	79727970	5	3	492370	1.1851	0.11798	0.471458	0.942551
ENSG00000197444	10	50942689	50970425	100	25	440496	1.0311	0.15125	0.603815	1		ENSG00000220924	4	113606211	113606659	64	18	454947	1.1851	0.11799	0.471462	0.942559
ENSG00000229387	11	22646860	22647369	2	1	482221	1.031	0.15126	0.603815	1		ENSG00000265229	18	56470253	56470561	1	1	497064	1.185	0.118	0.471466	0.942568
ENSG00000228769	7	71568166	71569194	36	7	409284	1.031	0.15127	0.603815	1		ENSG00000280049	12	87435693	87436200	43	12	387842	1.185	0.11801	0.471471	0.942577
ENSG00000158747	1	19969726	19984949	164	35	454377	1.0309	0.1513	0.603815	1		ENSG00000249328	8	80681607	80783994	12	6	469747	1.1849	0.11803	0.47148	0.942594
ENSG00000176946	2	242523820	242576864	25	6	456713	1.0309	0.1513	0.603815	1		ENSG00000133878	8	33448850	33457624	8	4	495747	1.1848	0.11805	0.47148	0.942594
ENSG00000189334	1	153586731	153589462	9	1	481740	1.0308	0.15131	0.603815	1		ENSG00000254691	11	77561650	77562557	4	1	496594	1.1848	0.11805	0.47148	0.942594
ENSG00000164434	6	123100620	123105219	34	8	456620	1.0308	0.15131	0.603815	1		ENSG00000188770	1	203463271	203477992	104	18	477015	1.1846	0.11808	0.47148	0.942594
ENSG00000254077	22	23180779	23181049	11	1	286695	1.0308	0.15131	0.603815	1		ENSG00000257847	12	94984597	94984869	21	2	496054	1.1846	0.11809	0.47148	0.942594
ENSG00000251518	5	37948593	37951157	14	4	481067	1.0307	0.15134	0.603873	1		ENSG00000229865	13	78996958	78997327	10	3	494042	1.1846	0.11809	0.47148	0.942594
ENSG00000264163	9	137741971	137742118	12	5	346811	1.0306	0.15137	0.603873	1		ENSG00000188452	2	182401403	182521834	33	13	486854	1.1845	0.1181	0.47148	0.942594
ENSG00000264136	9	137742123	137742202	12	5	346811	1.0306	0.15137	0.603873	1		ENSG00000274220	16	75467734	75470290	13	4	495503	1.1845	0.1181	0.47148	0.942594
ENSG00000265883	17	63181437	63181600	14	2	469794	1.0306	0.15137	0.603873	1		ENSG00000055813	2	56411258	56613308	146	29	469836	1.1845	0.11811	0.47148	0.942594
ENSG00000203864	1	117236734	117249225	10	3	448683	1.0304	0.15142	0.604027	1		ENSG00000184178	4	53739149	54232242	411	80	481979	1.1845	0.11811	0.47148	0.942594
ENSG00000176797	8	7738726	7740186	70	9	472121	1.0302	0.15145	0.604095	1		ENSG00000283695	19	53368622	53368682	9	2	494433	1.1845	0.11811	0.47148	0.942594
ENSG00000233846	9	6278667	6279153	8	2	482082	1.0302	0.15146	0.604095	1		ENSG00000267315	17	33704435	33704697	3	2	496693	1.1844	0.11813	0.471502	0.942639
ENSG00000235295	22	18512151	18520734	125	22	465070	1.0301	0.15148	0.60413	1		ENSG00000254798	11	109777730	109778467	43	13	464550	1.1843	0.11814	0.471502	0.942639
ENSG00000221255	2	7716972	7717102	26	5	409095	1.03	0.15151	0.604204	1		ENSG00000273210	21	38737779	38738234	6	3	494989	1.1843	0.11815	0.471502	0.942639
ENSG00000169607	2	113494184	113522254	23	7	482149	1.0297	0.15157	0.604397	1		ENSG00000221616	8	26906370	26906480	60	21	491966	1.1842	0.11816	0.471502	0.942639
ENSG00000236317	1	213028517	213028708	20	5	434905	1.0296	0.1516	0.604472	1		ENSG00000275386	8	94986899	94987004	5	2	497139	1.1842	0.11816	0.471502	0.942639
ENSG00000168397	2	242576628	242613272	21	6	466442	1.0295	0.15163	0.604474	1		ENSG00000238242	1	60580547	60615351	54	12	490212	1.184	0.1182	0.47159	0.942816
ENSG00000204979	11	60282886	60310194	56	12	364715	1.0295	0.15163	0.604474	1		ENSG00000188693	7	91763918	91810039	72	9	487413	1.184	0.1182	0.47159	0.942816
ENSG00000201516	4	177019314	177019436	4	2	480650	1.0293	0.15166	0.604474	1		ENSG00000248458	1	67131547	67142710	15	4	473408	1.184	0.11821	0.471595	0.942825
ENSG00000273058	1	236699462	236700004	110	20	449386	1.0292	0.15169	0.604474	1		ENSG00000229692	2	39219420	39220998	7	2	495016	1.1839	0.11823	0.471639	0.942913
ENSG00000205771	15	44019116	44039292	24	7	460286	1.0292	0.15169	0.604474	1		ENSG00000254697	11	78292720	78293201	6	2	495273	1.1836	0.11828	0.471678	0.942991
ENSG00000249266	5	41967241	41968468	1	1	482471	1.0292	0.1517	0.604474	1		ENSG00000221843	2	27760253	27805588	45	9	478138	1.1835	0.1183	0.471678	0.942991
ENSG00000240299	9	124256797	124257097	35	6	477187	1.0291	0.15171	0.604474	1		ENSG00000144199	2	97749320	97760619	29	4	454782	1.1836	0.1183	0.471678	0.942991
ENSG00000253015	5	138668727	138669054	5	1	482143	1.0291	0.15172	0.604474	1		ENSG00000188107	6	64429876	66417118	375	56	484942	1.1835	0.1183	0.471678	0.942991
ENSG00000265699	5	57825870	57825936	6	2	481184	1.029	0.15174	0.604474	1		ENSG00000224083	9	5096666	5098193	12	2	470929	1.1835	0.1183	0.471678	0.942991
ENSG00000235166	20	54025436	54099315	300	39	464110	1.0289	0.15177	0.604474	1		ENSG00000021852	1	57394883	57431813	14	7	430511	1.1834	0.11832	0.471678	0.942991
ENSG00000233863	8	35649365	35653384	1	1	175163	1.0287	0.1518	0.604474	1		ENSG00000213063	1	168907705	168908161	12	5	466144	1.1833	0.11834	0.471678	0.942991
ENSG00000267575	19	28284371	28409771	119	16	448213	1.0287	0.15181	0.604474	1		ENSG00000228015	7	33168600	33168755	9	3	496324	1.1833	0.11834	0.471678	0.942991
ENSG00000211899	14	106318040	106322323	183	16	365254	1.0287	0.15182	0.604474	1		ENSG00000228057	1	98011257	98012514	8	3	309328	1.1833	0.11835	0.471678	0.942991
ENSG00000225362	15	71402583	71407833	45	19	406194	1.0287	0.15182	0.604474	1		ENSG00000230445	10	27535279	27548384	36	8	486423	1.1832	0.11836	0.471678	0.942991
ENSG00000124103	20	55099542	55101198	7	3	479855	1.0287	0.15182	0.604474	1		ENSG00000170848	19	43406231	43423715	24	7	452790	1.1832	0.11836	0.471678	0.942991
ENSG00000122218	1	160259063	160313190	10	3	451467	1.0285	0.15185	0.604474	1		ENSG00000259604	15	101402048	101414574	5	3	407584	1.1832	0.11837	0.471678	0.942991
ENSG00000234333	1	171413838	171414102	13	2	482482	1.0285	0.15186	0.604474	1		ENSG00000245025	8	22842109	22876848	11	4	437405	1.1831	0.11838	0.471678	0.942991
ENSG00000160404	9	130493803	130497596	36	14	440396	1.0285	0.15187	0.604474	1		ENSG00000244620	14	106355942	106362435	42	2	186689	1.1831	0.11839	0.471678	0.942991
ENSG00000222331	3	43252233	43252363	10	4	450363	1.0284	0.15188	0.604474	1		ENSG00000224867	1	220603286	220608023	1	1	310214	1.183	0.1184	0.471678	0.942991
ENSG00000273230	7	1504133	1507158	9	3	390829	1.0284	0.15188	0.604474	1		ENSG00000278991	15	77355739	77357252	1	1	490702	1.183	0.1184	0.471678	0.942991
ENSG00000197852	1	112264686	112298446	46	12	473053	1.0284	0.15189	0.604474	1		ENSG00000182175	15	93578503	93632433	543	64	470263	1.183	0.1184	0.471678	0.942991
ENSG00000253789	8	63023083	63032457	203	23	476701	1.0283	0.15189	0.604474	1		ENSG00000201586	11	17137199	17137310	6	3	465333	1.1829	0.11843	0.471678	0.942991
ENSG00000221487	7	99310660	99310775	1	1	480185	1.0283	0.1519	0.604474	1		ENSG00000263859	17	79836543	79837433	5	3	394284	1.1829	0.11843	0.471678	0.942991
ENSG00000130764	1	3695122	3713068	61	17	458636	1.0283	0.15191	0.604474	1		ENSG00000237115	6	132147121	132149553	14	5	495463	1.1828	0.11845	0.471678	0.942991
ENSG00000225976	10	29986864	29987103	6	3	479278	1.0283	0.15191	0.604474	1		ENSG00000264772	17	7476144	7485342	9	5	462190	1.1828	0.11845	0.471678	0.942991
ENSG00000227057	6	33246885	33257304	10	5	421766	1.0282	0.15192	0.604474	1		ENSG00000106804	9	123714613	123812554	75	12	476972	1.1827	0.11846	0.471678	0.942991
ENSG00000235899	6	53493178	53496192	10	4	479000	1.0282	0.15192	0.604474	1		ENSG00000268894	10	96039034	96047235	5	3	496526	1.1827	0.11847	0.471678	0.942991
ENSG00000218716	6	170514993	170515482	59	14	432730	1.0282	0.15192	0.604474	1		ENSG00000259380	15	38431796	38519088	14	6	494796	1.1827	0.11847	0.471678	0.942991
ENSG00000230599	3	10809149	10813403	79	18	457731	1.0281	0.15194	0.604508	1		ENSG00000182557	17	4336983	4391503	134	28	306919	1.1827	0.11847	0.471678	0.942991
ENSG00000249941	5	4866634	4874872	204	52	446045	1.0278	0.15203	0.604775	1		ENSG00000260305	15	88795961	88814297	15	5	463237	1.1826	0.11848	0.471678	0.942991
ENSG00000259146	14	71759446	71788531	46	8	466380	1.0278	0.15203	0.604775	1		ENSG00000230897	17	14608393	14608851	166	39	451553	1.1826	0.11848	0.471678	0.942991
ENSG00000272221	6	31362066	31363272	14	4	383680	1.0275	0.15208	0.604872	1		ENSG00000255117	11	29616465	29652211	12	4	470306	1.1826	0.11849	0.471682	0.943
ENSG00000135720	16	66754796	66785701	12	4	456510	1.0275	0.15208	0.604872	1		ENSG00000161217	3	195956713	196014716	294	42	475905	1.1825	0.11851	0.471727	0.943088
ENSG00000258550	14	52229774	52230794	2	1	301652	1.0275	0.15209	0.604872	1		ENSG00000237003	1	93656297	93656617	9	5	475283	1.1823	0.11854	0.471775	0.943185
ENSG00000254315	8	95545856	95546619	5	2	482486	1.0275	0.1521	0.604872	1		ENSG00000268225	19	53365060	53367404	14	2	495719	1.1823	0.11854	0.471775	0.943185
ENSG00000170113	15	23043277	23100005	82	25	419087	1.0274	0.15212	0.604906	1		ENSG00000272895	2	118756321	118757056	14	5	483509	1.1822	0.11855	0.47178	0.943194
ENSG00000242908	3	151469231	151645963	16	5	462030	1.0272	0.15217	0.605048	1		ENSG00000089177	20	16252749	16554079	38	17	461275	1.1822	0.11856	0.471784	0.943203
ENSG00000049192	5	64444563	64777747	541	43	458023	1.0271	0.15218	0.605048	1		ENSG00000264010	2	11680731	11680803	6	1	496116	1.1821	0.11857	0.471788	0.943212
ENSG00000232100	1	218216847	218232482	18	3	471970	1.0271	0.15219	0.605048	1		ENSG00000225794	2	217469494	217475925	7	4	494088	1.1821	0.11858	0.471793	0.94322
ENSG00000275438	16	898525	899065	35	9	394974	1.0269	0.15223	0.605162	1		ENSG00000279425	19	24261283	24263471	4	2	496877	1.1821	0.11859	0.471797	0.943229
ENSG00000274487	17	36351796	36413159	223	62	429719	1.0268	0.15225	0.605196	1		ENSG00000211918	14	106363815	106363845	7	1	186689	1.1819	0.11862	0.471819	0.943273
ENSG00000255108	11	823634	832883	23	4	437267	1.0266	0.15231	0.605377	1		ENSG00000188996	6	655939	656963	42	8	488282	1.1819	0.11863	0.471819	0.943273
ENSG00000280924	1	204337559	204338847	23	6	480666	1.0265	0.15232	0.605377	1		ENSG00000261102	15	66707271	66707536	10	4	478193	1.1819	0.11863	0.471819	0.943273
ENSG00000259937	12	33557807	33558831	10	4	444036	1.0265	0.15233	0.605377	1		ENSG00000240097	3	60602555	60603812	77	22	459655	1.1818	0.11864	0.471819	0.943273
ENSG00000234625	13	91739508	91741847	14	4	460193	1.0264	0.15236	0.605383	1		ENSG00000198033	13	19747910	19755992	47	4	478728	1.1818	0.11864	0.471819	0.943273
ENSG00000214425	17	43584107	43627701	31	11	460354	1.0264	0.15236	0.605383	1		ENSG00000182379	12	57610578	57620232	12	5	468948	1.1815	0.11871	0.472062	0.943759
ENSG00000092201	14	21819631	21852425	58	10	447353	1.0263	0.15237	0.605383	1		ENSG00000252031	2	79863988	79864089	12	3	480433	1.1814	0.11872	0.472066	0.943767
ENSG00000169994	2	128293378	128395303	70	16	464668	1.0263	0.15238	0.605383	1		ENSG00000235102	20	39959763	39960300	29	7	496536	1.1813	0.11874	0.47211	0.943856
ENSG00000272192	8	66754987	66755566	8	3	479890	1.0262	0.1524	0.605383	1		ENSG00000002933	7	150497491	150502208	49	16	469479	1.1812	0.11876	0.472154	0.943944
ENSG00000234772	13	27810419	27810948	2	1	394725	1.0262	0.1524	0.605383	1		ENSG00000172073	2	88824169	88829102	10	3	477550	1.1811	0.11878	0.472163	0.943961
ENSG00000179262	19	13056690	13064456	276	46	442737	1.0261	0.15242	0.605417	1		ENSG00000124813	6	45296054	45632086	127	23	491955	1.1811	0.11878	0.472163	0.943961
ENSG00000252292	10	87409769	87410017	14	3	480320	1.0259	0.15247	0.605508	1		ENSG00000264737	15	66011584	66011670	15	3	497140	1.181	0.11879	0.472168	0.94397
ENSG00000235445	22	18465971	18466385	31	6	481311	1.0259	0.15247	0.605508	1		ENSG00000269506	4	54925764	54927377	3	2	495955	1.1809	0.11881	0.472212	0.944058
ENSG00000134247	1	117452679	117532980	113	27	439022	1.0258	0.1525	0.605508	1		ENSG00000202044	6	152731410	152731529	11	4	496730	1.1808	0.11883	0.47222	0.944075
ENSG00000234684	20	1306049	1359378	46	15	443030	1.0258	0.1525	0.605508	1		ENSG00000259519	15	45462542	45492156	7	3	495973	1.1809	0.11883	0.47222	0.944075
ENSG00000267848	20	62585007	62585495	1	1	482644	1.0258	0.1525	0.605508	1		ENSG00000249551	5	117911270	117917019	16	3	491690	1.1807	0.11885	0.472229	0.944093
ENSG00000173809	19	33210659	33312169	66	19	431878	1.0255	0.15256	0.605701	1		ENSG00000254988	11	76666461	76689663	8	2	496049	1.1807	0.11885	0.472229	0.944093
ENSG00000203709	1	207974863	208052441	68	15	450419	1.0253	0.15261	0.605854	1		ENSG00000266763	1	26238240	26238313	1	1	494502	1.1805	0.1189	0.472392	0.944419
ENSG00000251391	5	65594296	65618772	438	53	457628	1.0251	0.15265	0.605944	1		ENSG00000176246	14	20528204	20529142	33	3	496853	1.1804	0.11893	0.472448	0.944532
ENSG00000212031	3	96385038	96385123	2	1	482442	1.025	0.15267	0.605944	1		ENSG00000252467	20	50518830	50518934	73	16	481128	1.1802	0.11895	0.472448	0.944532
ENSG00000258311	12	56109820	56118487	14	5	444160	1.025	0.15268	0.605944	1		ENSG00000237342	14	99311233	99311934	8	3	457043	1.1802	0.11896	0.472448	0.944532
ENSG00000264829	17	73675554	73676047	2	1	477789	1.025	0.15268	0.605944	1		ENSG00000202198	6	52860418	52860748	16	5	496493	1.1801	0.11899	0.472448	0.944532
ENSG00000258588	11	5617955	5665628	25	10	429632	1.025	0.15269	0.605944	1		ENSG00000283293	6	52860419	52860746	16	5	496493	1.1801	0.11899	0.472448	0.944532
ENSG00000188784	1	20246502	20250110	130	30	462566	1.0248	0.15273	0.606052	1		ENSG00000177200	16	53088945	53363062	333	20	475071	1.18	0.11899	0.472448	0.944532
ENSG00000265150	14	50329271	50329567	95	17	469909	1.0248	0.15274	0.606052	1		ENSG00000126934	19	4090319	4124126	10	4	433344	1.18	0.11899	0.472448	0.944532
ENSG00000159788	4	3315874	3441638	200	58	447503	1.0247	0.15276	0.606086	1		ENSG00000173110	1	161494330	161496700	77	15	368165	1.18	0.119	0.472448	0.944532
ENSG00000177788	1	229394028	229406775	5	3	478619	1.0245	0.15279	0.606103	1		ENSG00000223948	7	67234616	67235455	15	4	494827	1.18	0.11901	0.472448	0.944532
ENSG00000082438	2	165536696	165698678	66	20	416162	1.0245	0.1528	0.606103	1		ENSG00000009844	6	142468299	142545826	61	14	487285	1.1799	0.11902	0.472448	0.944532
ENSG00000225140	10	674578	677195	152	19	468335	1.0245	0.1528	0.606103	1		ENSG00000138757	4	76567966	76599153	30	6	486422	1.1798	0.11903	0.472448	0.944532
ENSG00000233178	9	71008797	71021416	103	23	412491	1.0245	0.15281	0.606103	1		ENSG00000044459	9	17134980	17503921	575	82	467787	1.1798	0.11903	0.472448	0.944532
ENSG00000230704	1	169732070	169733789	31	4	476415	1.0243	0.15286	0.606108	1		ENSG00000148300	9	136271183	136283216	24	3	495980	1.1799	0.11903	0.472448	0.944532
ENSG00000222627	3	127793916	127794092	10	2	481711	1.0242	0.15286	0.606108	1		ENSG00000170099	14	94770586	94789731	55	9	495092	1.1797	0.11906	0.472466	0.944566
ENSG00000124602	6	40994650	41006956	199	19	464075	1.0242	0.15286	0.606108	1		ENSG00000175489	19	18501954	18508427	15	3	474793	1.1797	0.11906	0.472466	0.944566
ENSG00000230356	7	34789865	34791665	16	5	432917	1.0242	0.15286	0.606108	1		ENSG00000264009	21	44547630	44547729	18	4	496909	1.1796	0.11907	0.472466	0.944566
ENSG00000263485	17	32407901	32409243	6	2	429877	1.0242	0.15287	0.606108	1		ENSG00000224050	22	32669407	32673173	29	9	484427	1.1796	0.11907	0.472466	0.944566
ENSG00000240542	17	39346139	39346891	5	3	480997	1.0241	0.15288	0.606108	1		ENSG00000116721	1	12851546	12856777	104	13	476758	1.1796	0.11909	0.472474	0.944583
ENSG00000262560	15	44064815	44091331	7	3	481937	1.0241	0.1529	0.606142	1		ENSG00000275103	8	90838821	90845792	12	3	496638	1.1795	0.11909	0.472474	0.944583
ENSG00000258609	18	54721790	54739350	16	4	481409	1.0239	0.15295	0.606289	1		ENSG00000156253	21	30376705	30391699	12	3	496919	1.1795	0.1191	0.472479	0.944592
ENSG00000230613	20	30155510	30161066	7	2	481951	1.0238	0.15296	0.606289	1		ENSG00000206669	19	37349129	37349231	7	5	470299	1.1794	0.11911	0.472483	0.944601
ENSG00000231707	4	39975064	39975958	19	8	465631	1.0236	0.15301	0.606442	1		ENSG00000199241	1	240861620	240861729	230	25	483332	1.1791	0.11918	0.47269	0.945014
ENSG00000240963	1	244538402	244572894	8	4	438623	1.0235	0.15305	0.606555	1		ENSG00000258529	11	111657010	111750149	11	4	451504	1.1791	0.11918	0.47269	0.945014
ENSG00000258675	14	81908331	81916501	102	17	462487	1.0231	0.15314	0.606656	1		ENSG00000279827	19	8509454	8510481	10	3	496035	1.179	0.11919	0.472694	0.945023
ENSG00000271379	12	42463737	42464427	172	20	466251	1.023	0.15315	0.606656	1		ENSG00000174442	15	66797297	66842466	34	12	472860	1.1789	0.11922	0.472747	0.945128
ENSG00000111011	12	122988005	123011546	49	14	449545	1.023	0.15315	0.606656	1		ENSG00000233979	17	15987356	15987695	2	1	398348	1.1788	0.11923	0.472747	0.945128
ENSG00000260086	16	48657347	48778832	127	26	469142	1.023	0.15316	0.606656	1		ENSG00000167851	17	72462555	72480935	113	31	471757	1.1789	0.11923	0.472747	0.945128
ENSG00000180770	3	129740396	129741363	133	37	451821	1.0229	0.15317	0.606656	1		ENSG00000257766	12	104062353	104063184	17	5	471738	1.1788	0.11924	0.472751	0.945137
ENSG00000149925	16	30064411	30081741	11	6	424575	1.0228	0.15319	0.606656	1		ENSG00000100714	14	64854749	64930175	15	6	494916	1.1787	0.11925	0.472755	0.945145
ENSG00000230787	1	79520630	79521740	10	4	415929	1.0228	0.1532	0.606656	1		ENSG00000172845	2	174771187	174830430	103	35	451538	1.1787	0.11926	0.47276	0.945154
ENSG00000088448	13	111530887	111567416	199	44	460454	1.0228	0.1532	0.606656	1		ENSG00000169592	16	30006615	30017114	3	1	496978	1.1784	0.11931	0.472825	0.945284
ENSG00000259471	15	66874528	66978132	26	7	460704	1.0228	0.1532	0.606656	1		ENSG00000235990	1	242079425	242079845	10	3	400922	1.1784	0.11932	0.472825	0.945284
ENSG00000230891	3	25900024	25915191	106	15	468648	1.0227	0.15323	0.606656	1		ENSG00000179407	3	128181282	128186091	23	8	468732	1.1784	0.11932	0.472825	0.945284
ENSG00000212160	4	111199341	111199447	20	5	479418	1.0226	0.15324	0.606656	1		ENSG00000281207	1	41480262	41509562	19	7	496588	1.1784	0.11933	0.472825	0.945284
ENSG00000230300	13	33732724	33738546	9	3	481933	1.0226	0.15324	0.606656	1		ENSG00000240854	3	131894246	131895555	14	2	494055	1.1784	0.11933	0.472825	0.945284
ENSG00000270433	14	23763061	23765007	13	4	407998	1.0226	0.15325	0.606656	1		ENSG00000247049	5	180651646	180657685	11	4	496050	1.1784	0.11933	0.472825	0.945284
ENSG00000243550	3	149983199	150005160	7	2	482343	1.0226	0.15326	0.606656	1		ENSG00000256988	12	4915708	4917807	7	2	494328	1.1783	0.11934	0.472829	0.945293
ENSG00000269136	19	21983282	21984068	5	2	481756	1.0225	0.15326	0.606656	1		ENSG00000178966	9	86595713	86618989	13	3	495659	1.1782	0.11935	0.472834	0.945302
ENSG00000220154	6	79987822	79988144	51	15	464821	1.0225	0.15327	0.606656	1		ENSG00000251675	5	79424184	79439706	10	4	494409	1.178	0.1194	0.472996	0.945627
ENSG00000148737	10	114710009	114927437	32	14	464971	1.0225	0.15327	0.606656	1		ENSG00000246777	16	66785655	66788643	8	2	496464	1.1779	0.11942	0.473009	0.945653
ENSG00000076356	1	208195587	208417665	504	76	461512	1.0224	0.1533	0.606729	1		ENSG00000236996	6	53863688	53871950	11	3	466736	1.1778	0.11943	0.473009	0.945653
ENSG00000244564	3	64430907	64440508	21	7	459090	1.0223	0.15332	0.606763	1		ENSG00000257464	12	49836207	49836435	6	3	465089	1.1779	0.11943	0.473009	0.945653
ENSG00000115947	2	148687966	148779173	255	33	460289	1.0222	0.15335	0.606802	1		ENSG00000263401	5	173157081	173157180	30	8	474441	1.1776	0.11947	0.473039	0.945712
ENSG00000135365	11	45954117	46142729	101	17	451278	1.0221	0.15336	0.606802	1		ENSG00000233937	5	180673523	180699168	29	7	489659	1.1776	0.11948	0.473039	0.945712
ENSG00000189298	6	28317691	28336954	21	6	453336	1.022	0.15339	0.606802	1		ENSG00000125652	19	6372444	6375262	19	4	480607	1.1776	0.11948	0.473039	0.945712
ENSG00000238925	4	58358435	58358539	30	7	480161	1.022	0.1534	0.606802	1		ENSG00000251022	4	83814162	83822113	11	3	496824	1.1775	0.11949	0.473039	0.945712
ENSG00000106608	7	43915512	43946668	25	8	469150	1.022	0.1534	0.606802	1		ENSG00000271916	3	53831791	53832046	5	2	493807	1.1775	0.1195	0.473039	0.945712
ENSG00000182621	20	8057898	8865550	1071	91	451774	1.022	0.1534	0.606802	1		ENSG00000272361	7	16633251	16633849	8	3	494075	1.1775	0.1195	0.473039	0.945712
ENSG00000279093	11	65328955	65329078	6	4	482228	1.0219	0.15341	0.606802	1		ENSG00000266754	10	105734277	105734572	14	3	483188	1.1775	0.1195	0.473039	0.945712
ENSG00000173124	10	96953957	96988685	70	18	460066	1.0218	0.15344	0.606846	1		ENSG00000254774	8	11410733	11411716	7	3	490649	1.1774	0.11952	0.473083	0.9458
ENSG00000153015	5	64064757	64314590	476	40	470440	1.0217	0.15345	0.606846	1		ENSG00000244036	7	129593074	129666829	91	29	477411	1.1773	0.11953	0.473087	0.945808
ENSG00000271588	1	203369394	203369709	95	15	466397	1.0216	0.15348	0.606846	1		ENSG00000119977	10	97423153	97453900	63	18	485625	1.1772	0.11956	0.473171	0.945975
ENSG00000222778	3	143905747	143905862	9	3	480992	1.0216	0.15348	0.606846	1		ENSG00000207020	5	138934485	138934586	45	7	477150	1.177	0.11959	0.473219	0.946071
ENSG00000228513	2	203926037	203927126	4	2	481572	1.0216	0.15349	0.606846	1		ENSG00000243300	13	97593535	97636426	26	5	407276	1.177	0.11959	0.473219	0.946071
ENSG00000100216	22	39077953	39081426	13	4	482221	1.0216	0.15349	0.606846	1		ENSG00000159217	17	47074774	47133012	15	6	473426	1.177	0.1196	0.473223	0.94608
ENSG00000133460	22	24198890	24228496	22	7	465442	1.0215	0.15352	0.60692	1		ENSG00000232492	7	18988521	18989385	13	4	479639	1.1769	0.11961	0.473227	0.946088
ENSG00000228861	21	40499494	40499966	533	65	464081	1.0213	0.15355	0.606993	1		ENSG00000263618	18	14903579	14915627	45	6	427693	1.1769	0.11962	0.473231	0.946097
ENSG00000176136	18	13825543	13826861	224	48	446936	1.0211	0.1536	0.607145	1		ENSG00000248555	5	89454156	89585888	207	61	480991	1.1768	0.11963	0.473236	0.946105
ENSG00000213600	3	50277050	50277416	2	1	481976	1.021	0.15362	0.60716	1		ENSG00000263317	17	50467875	50613061	2	1	494941	1.1768	0.11964	0.47324	0.946114
ENSG00000248912	4	157607816	157613788	15	7	460485	1.0209	0.15364	0.60716	1		ENSG00000118162	19	47978401	47987525	19	4	479521	1.1768	0.11965	0.473244	0.946122
ENSG00000253762	8	64617314	64664235	40	12	473888	1.0209	0.15364	0.60716	1		ENSG00000267162	18	12101996	12102469	8	2	497070	1.1766	0.11968	0.473313	0.946261
ENSG00000113600	5	39284364	39364662	133	23	473847	1.0208	0.15367	0.60716	1		ENSG00000260616	16	50817770	50837249	8	4	496001	1.1765	0.11969	0.473313	0.946261
ENSG00000136869	9	120466610	120479149	14	7	446379	1.0208	0.15367	0.60716	1		ENSG00000201129	1	154232203	154232338	5	2	497094	1.1764	0.11972	0.473313	0.946261
ENSG00000144476	2	237478284	237491001	65	16	466270	1.0206	0.15372	0.60716	1		ENSG00000229421	3	25482655	25482993	8	4	491092	1.1764	0.11972	0.473313	0.946261
ENSG00000244196	3	109190176	109190659	11	5	479656	1.0205	0.15373	0.60716	1		ENSG00000124780	6	39266777	39282329	406	42	480558	1.1764	0.11972	0.473313	0.946261
ENSG00000273399	9	14586764	14587324	15	5	477492	1.0205	0.15373	0.60716	1		ENSG00000164129	4	164265091	164273086	16	6	492605	1.1763	0.11973	0.473313	0.946261
ENSG00000261549	15	89532750	89533476	9	1	481804	1.0205	0.15374	0.60716	1		ENSG00000238370	12	698696	698755	246	53	466269	1.1763	0.11973	0.473313	0.946261
ENSG00000227806	11	55670817	55671754	23	2	482435	1.0205	0.15375	0.60716	1		ENSG00000278008	22	18703328	18706854	58	11	478355	1.1762	0.11975	0.473357	0.946348
ENSG00000270585	1	220380960	220381624	10	3	306071	1.0204	0.15376	0.60716	1		ENSG00000212928	14	57671888	57673291	4	1	497184	1.1762	0.11977	0.473401	0.946436
ENSG00000204469	6	31588497	31605548	5	2	447558	1.0205	0.15376	0.60716	1		ENSG00000188994	6	87862551	87973914	74	9	490197	1.1759	0.11982	0.473563	0.94676
ENSG00000229150	2	208972957	208977235	27	6	427349	1.0204	0.15377	0.60716	1		ENSG00000258583	14	59294952	59484046	192	43	472750	1.1758	0.11983	0.473567	0.946769
ENSG00000251141	5	44745002	44808879	110	26	441846	1.0204	0.15377	0.60716	1		ENSG00000140319	15	40327940	40331389	84	23	445105	1.1758	0.11984	0.473572	0.946777
ENSG00000231084	1	185140467	185140842	7	2	481932	1.0203	0.15378	0.60716	1		ENSG00000213128	17	78516003	78516405	7	4	494254	1.1757	0.11985	0.473576	0.946786
ENSG00000259026	14	97576753	97585584	21	6	448629	1.0203	0.15379	0.60716	1		ENSG00000241449	7	149737610	149773744	1017	141	475142	1.1755	0.11989	0.473699	0.947031
ENSG00000163389	3	119187785	119213555	15	5	482223	1.0203	0.1538	0.60716	1		ENSG00000257509	12	56155334	56156412	2	1	497060	1.1755	0.1199	0.473703	0.947039
ENSG00000214782	11	60496777	60511685	5	3	446712	1.0202	0.15381	0.60716	1		ENSG00000100012	22	30843946	30868036	64	15	477831	1.1752	0.11995	0.473865	0.947364
ENSG00000212539	18	54624501	54624699	8	5	459968	1.0201	0.15384	0.607227	1		ENSG00000136731	2	128848885	128953251	51	13	496271	1.1751	0.11997	0.473909	0.947451
ENSG00000213024	19	50410082	50433001	30	10	459531	1.0201	0.15385	0.607227	1		ENSG00000254270	7	139218986	139219295	24	13	456682	1.1751	0.11998	0.473913	0.947459
ENSG00000233839	1	113711616	113712025	34	7	463840	1.0199	0.15389	0.607266	1		ENSG00000261819	16	15082116	15084017	3	1	186689	1.175	0.12	0.473957	0.947547
ENSG00000212587	6	111169749	111169876	9	4	423330	1.0199	0.15389	0.607266	1		ENSG00000265590	21	33951133	33984591	9	4	494400	1.1749	0.12001	0.473961	0.947555
ENSG00000261762	15	78881465	78883618	7	2	456930	1.0199	0.1539	0.607266	1		ENSG00000252942	9	101908122	101908248	8	2	411239	1.1749	0.12003	0.473973	0.94758
ENSG00000253899	8	26921513	26922795	273	44	467333	1.0198	0.15391	0.607266	1		ENSG00000163686	3	58223233	58280461	114	21	490260	1.1748	0.12004	0.473973	0.94758
ENSG00000230536	9	130853248	130856736	8	1	459769	1.0197	0.15392	0.607266	1		ENSG00000248803	5	65918696	65919005	11	5	447422	1.1748	0.12004	0.473973	0.94758
ENSG00000160710	1	154554538	154600440	97	17	463760	1.0197	0.15394	0.607266	1		ENSG00000249069	5	53616774	53710955	69	28	472860	1.1747	0.12006	0.474017	0.947668
ENSG00000268324	3	46598888	46601184	24	4	461192	1.0197	0.15394	0.607266	1		ENSG00000224019	2	186821314	186821790	7	2	494951	1.1745	0.1201	0.474069	0.947772
ENSG00000164066	4	128554087	128647892	106	13	411664	1.0194	0.15401	0.607462	1		ENSG00000132357	5	40841286	40860277	65	18	495489	1.1745	0.1201	0.474069	0.947772
ENSG00000201027	14	90088262	90088551	5	2	297666	1.0193	0.15402	0.607462	1		ENSG00000255959	11	60603469	60610438	9	4	474294	1.1745	0.1201	0.474069	0.947772
ENSG00000105556	19	301444	344782	255	58	405858	1.0193	0.15404	0.607462	1		ENSG00000175073	8	67540722	67579452	33	7	490359	1.1743	0.12013	0.474152	0.947938
ENSG00000254197	8	142288327	142302961	10	3	480957	1.0192	0.15405	0.607462	1		ENSG00000283538	17	60988051	61045910	6	2	495823	1.1742	0.12016	0.4742	0.948033
ENSG00000203506	3	29567742	29684300	97	14	444965	1.0191	0.15407	0.607462	1		ENSG00000281538	22	42534069	42535737	13	4	477485	1.1742	0.12016	0.4742	0.948033
ENSG00000200040	6	76638230	76638342	11	4	481945	1.0191	0.15407	0.607462	1		ENSG00000055609	7	151832010	152133090	612	72	461751	1.174	0.1202	0.474287	0.948208
ENSG00000197893	10	115348475	115423886	42	12	477708	1.0191	0.15407	0.607462	1		ENSG00000137809	15	68588871	68724501	105	20	476577	1.174	0.1202	0.474287	0.948208
ENSG00000225175	3	186405118	186410295	8	4	456598	1.0191	0.15409	0.607478	1		ENSG00000173464	14	21051718	21056193	41	10	487772	1.1739	0.12022	0.474331	0.948295
ENSG00000276460	2	132156012	132158823	7	2	412414	1.019	0.1541	0.607478	1		ENSG00000233451	10	22650101	22701996	2	1	341951	1.1739	0.12023	0.474335	0.948303
ENSG00000185479	12	52840435	52845910	12	4	481450	1.0189	0.15412	0.607478	1		ENSG00000258743	14	83108964	83173169	58	14	485178	1.1737	0.12025	0.474343	0.94832
ENSG00000276384	17	7461137	7461562	11	6	480922	1.0189	0.15412	0.607478	1		ENSG00000225069	20	25079741	25080564	32	9	467518	1.1737	0.12025	0.474343	0.94832
ENSG00000106560	7	150382788	150390729	95	26	464051	1.0187	0.15418	0.607669	1		ENSG00000235527	1	114466622	114472114	15	5	483747	1.1736	0.12027	0.474352	0.948336
ENSG00000101773	18	20513278	20606451	94	21	463699	1.0186	0.15421	0.607743	1		ENSG00000152086	2	130949316	130956034	234	48	475327	1.1737	0.12027	0.474352	0.948336
ENSG00000250290	8	121647798	121650444	6	1	481388	1.0184	0.15425	0.607855	1		ENSG00000231261	22	42105229	42105493	8	3	458283	1.1735	0.1203	0.474403	0.94844
ENSG00000204188	6	33507823	33556803	594	69	434608	1.0183	0.15427	0.607883	1		ENSG00000259828	6	141768148	141772143	45	8	463218	1.1734	0.12031	0.474403	0.94844
ENSG00000127220	19	17402940	17414282	19	5	481819	1.0183	0.15428	0.607883	1		ENSG00000260657	15	68560130	68570332	31	7	404414	1.1734	0.12031	0.474403	0.94844
ENSG00000152784	4	81105439	81125483	373	51	467796	1.0181	0.1543	0.607916	1		ENSG00000271817	4	159621843	159622060	6	2	495104	1.1734	0.12032	0.474408	0.948448
ENSG00000091640	17	4862521	4871167	8	4	305994	1.0179	0.15436	0.608107	1		ENSG00000214919	3	155459931	155461515	7	4	452194	1.1733	0.12034	0.474416	0.948465
ENSG00000186446	3	44771088	44778575	14	5	459970	1.0177	0.15442	0.608224	1		ENSG00000135249	7	105172532	105208124	102	22	484731	1.1733	0.12034	0.474416	0.948465
ENSG00000079689	6	25652429	25702011	13	4	481187	1.0177	0.15442	0.608224	1		ENSG00000149531	20	29612048	29633933	3	2	430647	1.1732	0.12035	0.47442	0.948473
ENSG00000182747	6	137243402	137246777	7	3	477945	1.0176	0.15443	0.608224	1		ENSG00000196204	7	5013619	5080306	270	55	484157	1.1732	0.12036	0.474424	0.948482
ENSG00000258959	14	102502652	102532565	57	13	466734	1.0176	0.15444	0.608224	1		ENSG00000280418	22	18939447	18947025	237	71	455790	1.1731	0.12037	0.474428	0.94849
ENSG00000253456	5	158412814	158414207	6	4	452163	1.0175	0.15447	0.608224	1		ENSG00000238884	8	80712368	80712430	10	5	494480	1.1729	0.12041	0.474551	0.948734
ENSG00000188321	19	9434448	9461838	30	6	475970	1.0175	0.15447	0.608224	1		ENSG00000196826	19	12572373	12662288	9	4	495725	1.1728	0.12043	0.474594	0.948822
ENSG00000231131	10	54210634	54230293	5	2	481279	1.0173	0.15451	0.608224	1		ENSG00000251458	5	175551213	175558464	65	14	436037	1.1728	0.12044	0.474598	0.94883
ENSG00000149150	11	57252007	57283259	25	10	468170	1.0172	0.15452	0.608224	1		ENSG00000243478	2	201603331	201658962	33	6	486279	1.1724	0.12052	0.474777	0.949186
ENSG00000266640	19	58898137	58898225	13	3	434500	1.0172	0.15452	0.608224	1		ENSG00000254966	11	18728084	18762115	3	2	494864	1.1724	0.12052	0.474777	0.949186
ENSG00000283491	2	232361801	232371967	11	3	481928	1.0172	0.15453	0.608224	1		ENSG00000249206	5	22580334	22580928	37	10	487814	1.1723	0.12053	0.474777	0.949186
ENSG00000100564	14	68056028	68067004	20	4	480534	1.0172	0.15454	0.608224	1		ENSG00000136573	8	11351510	11422113	409	27	480211	1.1724	0.12053	0.474777	0.949186
ENSG00000254927	11	13848390	13901046	12	3	482083	1.0171	0.15455	0.608224	1		ENSG00000235508	20	44269125	44270009	9	2	497060	1.1723	0.12053	0.474777	0.949186
ENSG00000284534	7	63420222	63441855	9	5	480024	1.0171	0.15456	0.608224	1		ENSG00000283549	7	7680383	8043683	1	1	497213	1.172	0.1206	0.474982	0.949596
ENSG00000280165	13	61983818	61989655	12	4	428899	1.0171	0.15456	0.608224	1		ENSG00000241721	20	52491791	52492096	49	19	446613	1.172	0.1206	0.474982	0.949596
ENSG00000267517	19	16176547	16177122	8	4	365856	1.0169	0.15459	0.608224	1		ENSG00000232604	2	53091373	53093769	7	1	468914	1.1718	0.12063	0.475065	0.949762
ENSG00000142235	19	48988528	49016446	8	3	438440	1.0169	0.1546	0.608224	1		ENSG00000227973	15	44168047	44168442	4	2	494975	1.1717	0.12066	0.475147	0.949928
ENSG00000261266	16	23698370	23699010	8	4	481630	1.0169	0.15461	0.608224	1		ENSG00000145526	5	19473141	20575982	425	65	468294	1.1714	0.12071	0.475309	0.950251
ENSG00000101224	20	3767419	3786768	16	4	479774	1.0168	0.15463	0.608224	1		ENSG00000226626	9	23681892	23682660	10	4	431035	1.1712	0.12075	0.475431	0.950495
ENSG00000228962	6	32358287	32361463	60	11	477173	1.0167	0.15466	0.608224	1		ENSG00000251105	4	54942792	54943015	3	1	495200	1.1711	0.12077	0.475475	0.950582
ENSG00000253593	8	134898739	134914650	147	40	455690	1.0166	0.15466	0.608224	1		ENSG00000144468	2	227700652	227863931	63	10	481004	1.171	0.1208	0.475534	0.950701
ENSG00000062582	7	43906157	43909156	8	3	481744	1.0166	0.15467	0.608224	1		ENSG00000153339	18	29409136	29523069	83	19	469378	1.1709	0.12081	0.475534	0.950701
ENSG00000265236	6	31508878	31508955	6	3	482586	1.0166	0.15468	0.608224	1		ENSG00000138303	10	73855790	73976892	207	28	459703	1.1708	0.12083	0.475534	0.950701
ENSG00000261678	8	145554228	145559943	4	2	357045	1.0165	0.15469	0.608224	1		ENSG00000199474	16	12936344	12936467	18	3	495861	1.1709	0.12083	0.475534	0.950701
ENSG00000278830	10	27602652	27605516	9	3	422598	1.0165	0.15469	0.608224	1		ENSG00000087074	19	49375649	49379314	49	12	485877	1.1708	0.12083	0.475534	0.950701
ENSG00000076513	12	110437328	110477568	110	18	430047	1.0165	0.1547	0.608224	1		ENSG00000153250	2	161128662	161350305	258	34	486464	1.1707	0.12086	0.475559	0.95075
ENSG00000241356	11	56587052	56587980	14	5	456962	1.0164	0.15471	0.608224	1		ENSG00000265855	15	81289758	81289814	9	2	495095	1.1707	0.12086	0.475559	0.95075
ENSG00000166913	20	43514317	43537173	14	4	481545	1.0164	0.15471	0.608224	1		ENSG00000130561	2	234216467	234255701	213	40	483676	1.1706	0.12088	0.475559	0.95075
ENSG00000271219	8	122125598	122126159	4	2	360397	1.0164	0.15473	0.608224	1		ENSG00000244381	3	169427083	169427553	36	5	487667	1.1705	0.12089	0.475559	0.95075
ENSG00000162148	11	61248592	61258403	227	33	424734	1.0163	0.15474	0.608224	1		ENSG00000199169	4	113569030	113569097	7	4	495963	1.1706	0.12089	0.475559	0.95075
ENSG00000229532	7	131771025	131772751	22	3	479897	1.0162	0.15476	0.608224	1		ENSG00000199145	4	113569160	113569227	7	4	495963	1.1706	0.12089	0.475559	0.95075
ENSG00000119927	10	113909622	113943521	146	25	466424	1.0162	0.15476	0.608224	1		ENSG00000148483	10	17794251	17842867	506	82	476308	1.1704	0.12093	0.475622	0.950877
ENSG00000256643	12	128508333	128511711	9	4	425700	1.0162	0.15477	0.608224	1		ENSG00000183695	11	19076002	19082228	264	41	461506	1.1703	0.12094	0.475622	0.950877
ENSG00000108829	17	48458599	48474914	41	7	477971	1.0162	0.15477	0.608224	1		ENSG00000276851	17	48171429	48172011	11	4	467755	1.1703	0.12094	0.475622	0.950877
ENSG00000168734	20	43160426	43252888	60	14	466588	1.0161	0.15478	0.608224	1		ENSG00000148908	10	121259340	121302220	81	26	462062	1.1702	0.12095	0.475622	0.950877
ENSG00000187012	22	44965219	44968221	46	14	461660	1.016	0.15482	0.608284	1		ENSG00000087253	16	55542910	55620582	137	22	368962	1.1702	0.12096	0.475622	0.950877
ENSG00000228650	5	56066626	56068130	8	3	481719	1.0159	0.15483	0.608284	1		ENSG00000267729	17	27054276	27054757	5	2	496685	1.1702	0.12096	0.475622	0.950877
ENSG00000247570	8	70855183	70856883	40	8	463342	1.0159	0.15484	0.608284	1		ENSG00000238063	1	38940547	38961706	350	60	476405	1.1701	0.12098	0.475666	0.950963
ENSG00000257523	14	29445042	29448130	33	10	463313	1.0159	0.15485	0.608284	1		ENSG00000221058	18	51612956	51613026	41	9	495290	1.17	0.12099	0.47567	0.950972
ENSG00000180332	13	45766988	45768852	4	2	482146	1.0158	0.15487	0.608284	1		ENSG00000224543	19	14600200	14600421	12	5	492741	1.1698	0.12104	0.4758	0.951232
ENSG00000227061	2	197569	202605	175	24	458870	1.0157	0.15489	0.608284	1		ENSG00000135823	1	180941848	180992257	12	7	428420	1.1698	0.12105	0.4758	0.951232
ENSG00000258885	9	36856552	36861372	18	6	412109	1.0156	0.1549	0.608284	1		ENSG00000100605	14	93403259	93582263	398	46	482696	1.1698	0.12105	0.4758	0.951232
ENSG00000258066	12	78169563	78177356	4	1	434971	1.0156	0.1549	0.608284	1		ENSG00000254111	8	37417884	37422895	4	2	494937	1.1697	0.12106	0.475804	0.95124
ENSG00000264390	6	141004951	141005020	11	3	424591	1.0156	0.15491	0.608284	1		ENSG00000105219	19	40728115	40732597	10	5	464436	1.1697	0.12107	0.475808	0.951248
ENSG00000225563	20	52416362	52417857	17	5	425171	1.0156	0.15491	0.608284	1		ENSG00000268739	19	51517630	51517990	24	3	494506	1.1695	0.1211	0.47589	0.951413
ENSG00000167716	17	1619817	1641893	93	16	304732	1.0155	0.15494	0.608311	1		ENSG00000128607	7	129710350	129775560	279	29	485705	1.1695	0.12111	0.475894	0.951421
ENSG00000075043	20	62031563	62104030	285	50	422163	1.0155	0.15494	0.608311	1		ENSG00000276742	10	123716297	123716613	10	3	496045	1.1694	0.12112	0.475898	0.951429
ENSG00000230461	1	213991094	214161851	175	46	461823	1.0154	0.15496	0.608327	1		ENSG00000263982	18	74084672	74090230	12	4	484768	1.1694	0.12113	0.475902	0.951437
ENSG00000211513	19	47212550	47212602	6	2	482160	1.0154	0.15497	0.608327	1		ENSG00000158764	1	160914815	160924589	27	9	323518	1.1691	0.12118	0.476028	0.951689
ENSG00000274150	11	56658089	56695360	13	4	468012	1.0153	0.15499	0.608327	1		ENSG00000164181	5	60047618	60140216	45	12	470922	1.1691	0.12118	0.476028	0.951689
ENSG00000260625	16	31519792	31520577	5	2	480946	1.0152	0.15499	0.608327	1		ENSG00000278971	18	68156866	68158441	11	4	467966	1.1691	0.12119	0.476032	0.951697
ENSG00000270719	1	118242651	118242864	7	4	453544	1.0151	0.15504	0.608399	1		ENSG00000102854	16	810762	818865	277	58	460753	1.169	0.12121	0.476076	0.951783
ENSG00000232084	2	100824716	100867946	261	38	464653	1.015	0.15505	0.608399	1		ENSG00000251173	4	41222091	41258744	53	11	495153	1.1689	0.12123	0.476119	0.95187
ENSG00000254572	11	122484152	122485194	58	20	424449	1.015	0.15505	0.608399	1		ENSG00000255051	11	82843098	82845779	9	3	301209	1.1687	0.12125	0.476162	0.951956
ENSG00000279191	2	112079010	112082389	110	22	476660	1.0149	0.15507	0.608399	1		ENSG00000224876	20	31802726	31804873	4	2	496586	1.1686	0.12128	0.476245	0.952121
ENSG00000146469	6	153071933	153080900	185	21	474459	1.0149	0.15507	0.608399	1		ENSG00000250592	3	130618258	130648820	8	3	496772	1.1685	0.1213	0.476288	0.952208
ENSG00000265894	4	57672000	57672295	6	3	480331	1.0149	0.15508	0.608399	1		ENSG00000229161	7	42834505	42842093	282	38	478909	1.1683	0.12134	0.476328	0.952288
ENSG00000134539	12	10457045	10482199	170	28	470528	1.0148	0.1551	0.608399	1		ENSG00000176946	2	242523820	242576864	25	6	471025	1.1683	0.12135	0.476328	0.952288
ENSG00000075035	12	108523248	108644314	153	25	437537	1.0148	0.1551	0.608399	1		ENSG00000182652	14	20215587	20216528	177	36	447633	1.1681	0.12138	0.476328	0.952288
ENSG00000141385	18	12328943	12377313	334	49	466383	1.0146	0.15514	0.60846	1		ENSG00000273219	7	135389285	135389589	11	3	496212	1.168	0.1214	0.476328	0.952288
ENSG00000276403	18	56143423	56144716	18	3	471766	1.0146	0.15514	0.60846	1		ENSG00000264603	11	18409334	18409407	6	2	496317	1.168	0.1214	0.476328	0.952288
ENSG00000231276	6	39521587	39522719	6	2	482149	1.0146	0.15515	0.60846	1		ENSG00000234730	21	22939084	22987758	8	3	494918	1.168	0.1214	0.476328	0.952288
ENSG00000175985	14	69951471	69998268	138	30	430586	1.0144	0.15519	0.608554	1		ENSG00000165633	10	50222290	50323554	44	12	489346	1.1679	0.12141	0.476328	0.952288
ENSG00000164512	5	55395505	55529186	77	27	463694	1.0144	0.15521	0.608554	1		ENSG00000226185	2	96180575	96185855	3	2	493045	1.1679	0.12142	0.476328	0.952288
ENSG00000232294	20	51288456	51307468	44	6	450009	1.0144	0.15521	0.608554	1		ENSG00000055147	5	153369688	153418481	348	70	463422	1.1679	0.12142	0.476328	0.952288
ENSG00000078304	14	102228135	102394326	318	30	467981	1.0143	0.15522	0.608554	1		ENSG00000137709	11	120107349	120190653	142	27	474044	1.1679	0.12143	0.476328	0.952288
ENSG00000248337	5	17654482	17654752	5	2	481402	1.0141	0.15526	0.608609	1		ENSG00000261332	16	30510087	30510875	8	3	454050	1.1678	0.12145	0.476328	0.952288
ENSG00000226206	9	92501142	92523200	345	45	455379	1.0141	0.15526	0.608609	1		ENSG00000105835	7	105888731	105925638	12	4	495985	1.1677	0.12146	0.476328	0.952288
ENSG00000239881	12	120807243	120809491	5	2	479859	1.0141	0.15527	0.608609	1		ENSG00000234658	7	138330416	138331193	8	3	496405	1.1677	0.12146	0.476328	0.952288
ENSG00000271679	5	163314512	163314833	7	1	481661	1.014	0.15528	0.608609	1		ENSG00000254291	8	142336229	142337236	5	3	495467	1.1677	0.12146	0.476328	0.952288
ENSG00000173080	1	155911501	155912740	2	1	481466	1.0139	0.15531	0.608681	1		ENSG00000148229	9	116169515	116172952	79	23	476836	1.1677	0.12147	0.476328	0.952288
ENSG00000250974	5	6933783	7190925	52	22	448499	1.0136	0.15539	0.608893	1		ENSG00000074266	11	85955586	85989855	27	9	484918	1.1676	0.12148	0.476328	0.952288
ENSG00000251191	8	29531438	29605625	170	30	463067	1.0136	0.15539	0.608893	1		ENSG00000266705	2	182170320	182170379	6	3	495558	1.1675	0.12151	0.476328	0.952288
ENSG00000254827	11	2909010	2924970	67	18	478074	1.0135	0.15541	0.608893	1		ENSG00000200847	7	23531411	23531512	9	3	494878	1.1675	0.12151	0.476328	0.952288
ENSG00000187013	17	59489112	59490641	64	19	468717	1.0135	0.15541	0.608893	1		ENSG00000124766	6	21592999	21598850	241	55	463751	1.1674	0.12152	0.476328	0.952288
ENSG00000167183	17	46029333	46035244	9	4	428016	1.0134	0.15544	0.608915	1		ENSG00000174514	1	205538105	205572046	66	20	481063	1.1674	0.12153	0.476328	0.952288
ENSG00000248676	4	100515956	100547070	15	6	482112	1.0133	0.15545	0.608915	1		ENSG00000215760	10	116569134	116570929	68	26	474128	1.1674	0.12153	0.476328	0.952288
ENSG00000250706	4	153067537	153099725	30	12	440365	1.0133	0.15545	0.608915	1		ENSG00000199735	17	74652402	74652504	18	3	461238	1.1674	0.12153	0.476328	0.952288
ENSG00000132423	6	99817276	99842080	24	6	459358	1.0132	0.15547	0.608948	1		ENSG00000155097	8	104033291	104085279	206	36	494307	1.1673	0.12154	0.476328	0.952288
ENSG00000270828	6	146058047	146058309	3	1	482047	1.0132	0.15549	0.608981	1		ENSG00000229609	13	27947485	27948503	117	19	445001	1.1672	0.12157	0.476328	0.952288
ENSG00000258581	14	100832965	100833257	7	2	482459	1.013	0.15552	0.609003	1		ENSG00000277010	16	1273639	1274143	25	8	495231	1.1672	0.12157	0.476328	0.952288
ENSG00000268852	17	80214131	80216080	4	2	252033	1.013	0.15552	0.609003	1		ENSG00000255349	11	51425921	51426830	95	14	472022	1.1671	0.12158	0.476328	0.952288
ENSG00000239608	3	127794653	127797899	10	1	482447	1.013	0.15553	0.609003	1		ENSG00000269345	19	22357568	22357993	58	10	483337	1.1671	0.12158	0.476328	0.952288
ENSG00000162191	11	62443970	62446589	2	1	475147	1.0128	0.15558	0.609119	1		ENSG00000271763	15	93146140	93163245	12	5	494398	1.1671	0.12159	0.476328	0.952288
ENSG00000255923	12	127349011	127349968	4	2	479294	1.0128	0.15559	0.609119	1		ENSG00000225613	6	52011612	52015917	8	3	495768	1.167	0.1216	0.476328	0.952288
ENSG00000182271	17	28643351	28661077	47	8	467321	1.0126	0.15562	0.609119	1		ENSG00000272334	3	37014608	37015163	8	4	472290	1.167	0.12161	0.476328	0.952288
ENSG00000242781	3	80814048	80838505	10	4	481708	1.0126	0.15563	0.609119	1		ENSG00000172986	3	72937224	73026077	5	2	496190	1.1669	0.12163	0.476328	0.952288
ENSG00000134901	13	103436631	103451357	36	7	464892	1.0126	0.15563	0.609119	1		ENSG00000231058	21	24473545	24475396	20	7	496529	1.1668	0.12164	0.476328	0.952288
ENSG00000226084	1	77594799	77595353	64	24	475311	1.0125	0.15564	0.609119	1		ENSG00000225906	21	24254903	24256321	7	2	488425	1.1667	0.12166	0.476328	0.952288
ENSG00000199361	5	40269660	40269821	11	4	454040	1.0125	0.15564	0.609119	1		ENSG00000163646	3	150643950	150690786	28	10	487244	1.1667	0.12167	0.476328	0.952288
ENSG00000151445	14	77893018	77923983	6	4	481216	1.0123	0.15569	0.609263	1		ENSG00000074603	15	65734801	65810042	179	30	485255	1.1666	0.12168	0.476328	0.952288
ENSG00000165487	13	22066839	22178353	223	33	459195	1.0123	0.1557	0.609263	1		ENSG00000264725	2	189997762	189997837	9	3	475477	1.1666	0.12169	0.476328	0.952288
ENSG00000253017	6	25408123	25408199	45	6	466545	1.0122	0.15573	0.609336	1		ENSG00000238212	17	14737955	14803871	93	19	475365	1.1666	0.12169	0.476328	0.952288
ENSG00000204899	13	73282495	73301825	20	5	327905	1.0119	0.15578	0.609441	1		ENSG00000238251	9	99169566	99170079	5	2	496791	1.1666	0.1217	0.476328	0.952288
ENSG00000142544	19	51600863	51611627	15	5	397321	1.012	0.15578	0.609441	1		ENSG00000254719	11	10293599	10293806	61	9	478960	1.1665	0.1217	0.476328	0.952288
ENSG00000105851	7	106505723	106547590	55	13	466393	1.0117	0.15585	0.60957	1		ENSG00000226306	5	137136882	137146440	20	8	465296	1.1665	0.12171	0.476328	0.952288
ENSG00000264701	17	46057764	46073562	13	3	480479	1.0117	0.15585	0.60957	1		ENSG00000207073	19	50069929	50070029	51	11	428500	1.1665	0.12171	0.476328	0.952288
ENSG00000258525	14	31345385	31359014	19	8	400758	1.0116	0.15586	0.60957	1		ENSG00000249247	4	156372769	156373557	3	1	393410	1.1664	0.12173	0.476328	0.952288
ENSG00000279218	2	234990903	234993134	67	24	439065	1.0116	0.15587	0.60957	1		ENSG00000243904	14	103840370	103841253	7	3	495422	1.1664	0.12173	0.476328	0.952288
ENSG00000271614	12	90102736	90106367	13	6	480533	1.0115	0.15589	0.60957	1		ENSG00000249071	5	38345449	38346653	11	3	491479	1.1663	0.12174	0.476328	0.952288
ENSG00000248587	5	37811691	37953929	66	19	452235	1.0115	0.1559	0.60957	1		ENSG00000235200	1	67988030	67998295	76	15	475314	1.1663	0.12175	0.476328	0.952288
ENSG00000214432	15	91565849	91579841	15	6	423346	1.0114	0.15591	0.60957	1		ENSG00000143942	2	53994929	54002333	17	7	496565	1.1663	0.12175	0.476328	0.952288
ENSG00000167543	17	27895662	27900175	5	3	418565	1.0114	0.15591	0.60957	1		ENSG00000233672	13	51436308	51484900	189	32	487391	1.1663	0.12175	0.476328	0.952288
ENSG00000133106	13	43460524	43566385	417	51	445319	1.0113	0.15593	0.60957	1		ENSG00000242797	3	52322596	52333083	53	11	478020	1.1662	0.12177	0.476328	0.952288
ENSG00000275547	19	37515788	37516156	18	3	470874	1.0113	0.15593	0.60957	1		ENSG00000163933	3	53122499	53164478	128	18	485807	1.1662	0.12177	0.476328	0.952288
ENSG00000250043	4	174798622	174834403	155	45	457273	1.0112	0.15595	0.60957	1		ENSG00000171936	19	15852203	15853153	17	4	497130	1.1662	0.12177	0.476328	0.952288
ENSG00000216560	4	3578596	3592438	88	13	437745	1.0111	0.15599	0.60957	1		ENSG00000265768	14	94414572	94414648	13	4	472582	1.1661	0.12178	0.476328	0.952288
ENSG00000273143	10	112188598	112255962	5	3	359001	1.011	0.156	0.60957	1		ENSG00000227471	7	134233888	134264627	17	5	458747	1.1661	0.12179	0.476328	0.952288
ENSG00000149972	11	98891871	100229616	259	62	422542	1.011	0.15601	0.60957	1		ENSG00000144455	3	4402830	4508965	272	51	451910	1.166	0.1218	0.476328	0.952288
ENSG00000102858	16	4674791	4740975	40	9	472227	1.011	0.15601	0.60957	1		ENSG00000230661	10	72245092	72246081	46	7	493315	1.166	0.12181	0.476328	0.952288
ENSG00000028137	1	12227060	12269285	125	27	438694	1.011	0.15602	0.60957	1		ENSG00000266278	18	68047376	68051827	21	5	393918	1.1659	0.12183	0.476328	0.952288
ENSG00000268257	6	160424323	160428696	30	6	475457	1.0109	0.15602	0.60957	1		ENSG00000255855	11	94782586	94784502	18	9	461872	1.1658	0.12185	0.476328	0.952288
ENSG00000260351	15	83691323	83759534	25	13	462668	1.011	0.15602	0.60957	1		ENSG00000266532	1	92404826	92405131	135	20	487756	1.1658	0.12186	0.476328	0.952288
ENSG00000229081	10	134334331	134335953	8	4	304568	1.0108	0.15605	0.609642	1		ENSG00000226344	20	23456337	23460435	138	22	487399	1.1657	0.12188	0.476328	0.952288
ENSG00000258926	14	62004226	62012005	6	3	429620	1.0103	0.15618	0.610105	1		ENSG00000254015	8	18058433	18058714	58	15	476576	1.1656	0.12189	0.476328	0.952288
ENSG00000232613	2	65257861	65264631	75	9	477794	1.0101	0.15622	0.610216	1		ENSG00000112578	6	41888926	41900784	6	3	444818	1.1655	0.1219	0.476328	0.952288
ENSG00000168092	11	117014983	117047590	23	7	458620	1.0099	0.15628	0.610379	1		ENSG00000112530	6	163148164	163736524	30	18	426471	1.1655	0.1219	0.476328	0.952288
ENSG00000207316	3	88480341	88480459	22	5	471361	1.0098	0.1563	0.610379	1		ENSG00000146556	2	114346127	114356620	224	53	479703	1.1655	0.12191	0.476328	0.952288
ENSG00000228330	10	13184185	13184977	8	2	478554	1.0097	0.15633	0.610379	1		ENSG00000162676	1	92940319	92952433	17	6	450314	1.1654	0.12192	0.476328	0.952288
ENSG00000125734	19	6729925	6737614	14	5	459669	1.0096	0.15633	0.610379	1		ENSG00000096092	6	52535907	52551386	16	5	496722	1.1654	0.12192	0.476328	0.952288
ENSG00000200484	10	32683486	32683593	16	4	479983	1.0096	0.15634	0.610379	1		ENSG00000264754	17	65520597	65521538	10	3	495651	1.1654	0.12192	0.476328	0.952288
ENSG00000254366	8	78311308	78449526	48	15	458925	1.0095	0.15637	0.610379	1		ENSG00000226433	21	34528938	34531416	76	20	470754	1.1655	0.12192	0.476328	0.952288
ENSG00000111490	12	65179791	65274812	82	19	454794	1.0095	0.15637	0.610379	1		ENSG00000273149	13	45914174	45915318	9	4	475520	1.1654	0.12193	0.476328	0.952288
ENSG00000253361	8	38401170	38410198	100	13	447086	1.0094	0.15638	0.610379	1		ENSG00000055957	3	52811608	52826084	62	9	485665	1.1653	0.12194	0.476328	0.952288
ENSG00000252061	15	79191182	79191278	6	1	393611	1.0094	0.15639	0.610379	1		ENSG00000184500	3	93591877	93692910	170	23	468756	1.1653	0.12194	0.476328	0.952288
ENSG00000279063	19	55978805	55979301	13	6	408763	1.0094	0.15639	0.610379	1		ENSG00000264274	4	148703746	148703819	5	1	434643	1.1653	0.12195	0.476328	0.952288
ENSG00000176732	2	24338241	24346347	60	11	481714	1.0093	0.1564	0.610379	1		ENSG00000068976	11	64513861	64527769	14	3	495594	1.1653	0.12195	0.476328	0.952288
ENSG00000112115	6	52051185	52055436	17	9	450896	1.0094	0.1564	0.610379	1		ENSG00000261568	6	22221010	22222624	47	9	461927	1.1652	0.12196	0.476328	0.952288
ENSG00000201482	15	25446470	25446551	9	3	447294	1.0093	0.15643	0.610401	1		ENSG00000227623	2	103892362	103892596	36	9	471326	1.1652	0.12197	0.476328	0.952288
ENSG00000263146	18	76736555	76739074	252	56	301548	1.0093	0.15643	0.610401	1		ENSG00000135801	1	229728858	229761794	47	11	476148	1.1651	0.12198	0.476328	0.952288
ENSG00000050767	5	177664619	178017556	553	68	456448	1.0092	0.15644	0.610401	1		ENSG00000252414	2	64806026	64806131	4	2	495420	1.1651	0.12199	0.476328	0.952288
ENSG00000239227	3	166579732	166579898	54	12	455017	1.009	0.15649	0.610506	1		ENSG00000117834	1	48688357	48714316	15	5	495913	1.165	0.12201	0.476328	0.952288
ENSG00000228132	9	6276640	6276974	15	2	482120	1.009	0.15649	0.610506	1		ENSG00000229830	9	105827698	105827880	8	4	495833	1.165	0.12201	0.476328	0.952288
ENSG00000230338	10	96533913	96534390	15	5	458798	1.0089	0.15652	0.610521	1		ENSG00000221066	16	70571908	70572001	3	2	433282	1.1649	0.12202	0.476328	0.952288
ENSG00000254892	11	119274673	119274937	2	1	473523	1.0089	0.15652	0.610521	1		ENSG00000161677	19	51009255	51014610	11	5	493058	1.1649	0.12202	0.476328	0.952288
ENSG00000063127	19	49792895	49828482	7	2	481540	1.0088	0.15653	0.610521	1		ENSG00000116906	1	231376956	231413719	11	3	495349	1.1649	0.12203	0.476332	0.952296
ENSG00000207622	12	109230684	109230782	6	4	398913	1.0088	0.15654	0.610521	1		ENSG00000196132	20	62783144	62873606	183	38	468261	1.1649	0.12204	0.476336	0.952304
ENSG00000273724	16	30347721	30354657	3	1	474034	1.0087	0.15657	0.610593	1		ENSG00000212289	11	27543152	27543273	8	2	457514	1.1648	0.12205	0.47634	0.952312
ENSG00000234377	13	78493824	79191463	166	38	438719	1.0086	0.15659	0.610596	1		ENSG00000257511	12	32879317	32880321	10	3	465721	1.1646	0.12209	0.476434	0.952499
ENSG00000153130	4	141178440	141306880	183	53	452580	1.0085	0.15662	0.610596	1		ENSG00000250857	8	47703687	47704686	137	17	440386	1.1645	0.1221	0.476434	0.952499
ENSG00000272057	5	14872441	14872822	9	4	413871	1.0084	0.15663	0.610596	1		ENSG00000221387	8	103433425	103433550	7	2	495831	1.1645	0.12211	0.476434	0.952499
ENSG00000225793	6	75994730	76006719	3	1	481319	1.0084	0.15663	0.610596	1		ENSG00000237631	9	98680418	98680986	10	5	447082	1.1645	0.12211	0.476434	0.952499
ENSG00000222078	6	90710941	90711225	4	2	404491	1.0084	0.15663	0.610596	1		ENSG00000230936	7	55410009	55412651	49	2	492494	1.1644	0.12212	0.476438	0.952507
ENSG00000253425	8	47460711	47462424	413	20	431254	1.0084	0.15664	0.610596	1		ENSG00000230948	8	109143328	109144342	10	3	477946	1.1644	0.12214	0.476446	0.952523
ENSG00000232551	1	107347096	107348654	19	7	472101	1.0082	0.15669	0.610746	1		ENSG00000272888	15	93425937	93442931	83	19	489609	1.1643	0.12214	0.476446	0.952523
ENSG00000231064	1	155164795	155175286	8	3	481737	1.008	0.15673	0.610806	1		ENSG00000211917	14	106361492	106361528	53	4	273122	1.1643	0.12216	0.476489	0.952609
ENSG00000155111	6	110931181	111136840	190	28	451100	1.008	0.15673	0.610806	1		ENSG00000256686	12	25935640	25967105	34	7	487359	1.1642	0.12217	0.476493	0.952617
ENSG00000239038	16	48692292	48692396	76	14	463935	1.008	0.15674	0.610806	1		ENSG00000225952	1	23162206	23163342	32	14	446064	1.1641	0.12219	0.476536	0.952703
ENSG00000111728	12	22346325	22487648	258	32	426891	1.0079	0.15676	0.610839	1		ENSG00000143570	1	153931575	153940660	17	6	456037	1.164	0.12222	0.476547	0.952726
ENSG00000178802	15	75182348	75194560	14	4	444723	1.0078	0.15678	0.610872	1		ENSG00000120899	8	27168999	27316908	401	46	483752	1.164	0.12222	0.476547	0.952726
ENSG00000198911	22	42229083	42303312	49	10	448002	1.0077	0.1568	0.610905	1		ENSG00000266208	17	38516907	38520945	9	2	496956	1.1639	0.12222	0.476547	0.952726
ENSG00000240138	3	161042701	161044007	10	2	480118	1.0076	0.15682	0.610938	1		ENSG00000160202	21	44589118	44592915	501	72	462900	1.1638	0.12225	0.476629	0.95289
ENSG00000129625	5	112212076	112258236	52	8	455115	1.0075	0.15684	0.610971	1		ENSG00000223649	1	211665597	211666259	8	3	494341	1.1637	0.12227	0.476641	0.952914
ENSG00000249372	5	77518008	77518341	8	3	437308	1.0073	0.15689	0.61107	1		ENSG00000227487	11	113140254	113144623	6	3	389968	1.1636	0.12228	0.476641	0.952914
ENSG00000023516	13	42846289	42897403	23	6	467849	1.0073	0.15689	0.61107	1		ENSG00000224511	13	30677315	30683012	495	75	484240	1.1637	0.12228	0.476641	0.952914
ENSG00000256714	12	22548022	22551009	18	2	481479	1.0073	0.1569	0.61107	1		ENSG00000112096	6	160090089	160183561	138	19	478515	1.1636	0.1223	0.476649	0.952929
ENSG00000100031	22	24979718	25024972	586	110	416333	1.007	0.15696	0.611253	1		ENSG00000252872	7	96007169	96007232	5	2	496485	1.1636	0.1223	0.476649	0.952929
ENSG00000114854	3	52485118	52488086	7	2	482070	1.007	0.15697	0.611253	1		ENSG00000253681	8	77488786	77491580	8	4	455963	1.1634	0.12232	0.476657	0.952945
ENSG00000250259	4	1021466	1022760	12	5	375773	1.0068	0.15701	0.611364	1		ENSG00000122257	16	24551516	24584184	391	29	485592	1.1635	0.12232	0.476657	0.952945
ENSG00000169314	22	24105241	24108048	14	5	400140	1.0067	0.15703	0.611391	1		ENSG00000229256	10	104975466	104976557	2	1	493595	1.163	0.12241	0.476906	0.953444
ENSG00000272359	3	196474063	196474195	18	2	481781	1.0067	0.15704	0.611391	1		ENSG00000221806	20	18591691	18591811	106	28	490051	1.163	0.12241	0.476906	0.953444
ENSG00000279873	2	43454349	43455994	10	5	426860	1.0066	0.15706	0.611424	1		ENSG00000252393	12	122042807	122042917	45	12	476910	1.163	0.12242	0.476906	0.953444
ENSG00000252785	17	72303826	72303947	1	1	472990	1.0064	0.1571	0.61151	1		ENSG00000197372	19	23708433	23870022	135	34	470179	1.163	0.12242	0.476906	0.953444
ENSG00000265281	16	56279432	56279535	4	2	482112	1.0064	0.15711	0.61151	1		ENSG00000171791	18	60790579	60987361	434	72	476839	1.1628	0.12245	0.476988	0.953607
ENSG00000184029	21	39323728	39493454	65	19	459645	1.0063	0.15712	0.61151	1		ENSG00000227533	1	43424720	43449029	75	21	454936	1.1627	0.12247	0.477004	0.953639
ENSG00000224310	16	24672743	24682383	140	32	446113	1.0063	0.15714	0.61151	1		ENSG00000254461	11	66027038	66029305	4	2	496361	1.1627	0.12248	0.477004	0.953639
ENSG00000166822	16	75476952	75499395	37	7	480654	1.0063	0.15714	0.61151	1		ENSG00000253858	5	169910810	169913411	9	4	461114	1.1626	0.12249	0.477004	0.953639
ENSG00000048140	5	176074388	176086055	85	29	439669	1.006	0.15721	0.611681	1		ENSG00000259420	15	77861312	77901230	28	9	489293	1.1626	0.12249	0.477004	0.953639
ENSG00000228277	4	74576019	74580244	25	5	479970	1.0059	0.15722	0.611681	1		ENSG00000231070	11	4815008	4816514	182	32	453747	1.1626	0.1225	0.477008	0.953647
ENSG00000232897	22	48058308	48059352	11	2	482036	1.006	0.15722	0.611681	1		ENSG00000151474	10	13685706	14504141	1159	149	475582	1.1622	0.12257	0.477202	0.954036
ENSG00000244176	11	61779223	61780074	4	2	435470	1.0059	0.15723	0.611681	1		ENSG00000261113	16	22298029	22300059	8	3	496755	1.1622	0.12257	0.477202	0.954036
ENSG00000270522	13	44361727	44361988	52	12	437915	1.0058	0.15726	0.611741	1		ENSG00000280455	13	106342778	106355038	11	4	465702	1.1622	0.12258	0.477202	0.954036
ENSG00000224573	7	32991038	32991268	5	2	482341	1.0057	0.15728	0.611741	1		ENSG00000224618	3	30667915	30668289	6	3	495269	1.1621	0.12259	0.477202	0.954036
ENSG00000235508	20	44269125	44270009	9	2	424103	1.0057	0.15728	0.611741	1		ENSG00000225798	15	59182166	59186281	5	2	456213	1.1621	0.12261	0.477202	0.954036
ENSG00000131876	15	101821715	101835460	136	28	459673	1.0055	0.15732	0.611782	1		ENSG00000260120	4	53546776	53558816	6	2	464287	1.162	0.12262	0.477202	0.954036
ENSG00000200378	5	138783596	138783706	30	7	438828	1.0055	0.15733	0.611782	1		ENSG00000254703	11	128561567	128565918	8	4	495715	1.162	0.12262	0.477202	0.954036
ENSG00000258816	12	57249478	57249670	81	22	455177	1.0055	0.15733	0.611782	1		ENSG00000147955	9	34634719	34637806	7	3	495604	1.162	0.12263	0.477202	0.954036
ENSG00000235742	10	118783185	118783362	2	1	480004	1.0055	0.15734	0.611782	1		ENSG00000129347	19	10663754	10676713	17	6	485673	1.1619	0.12264	0.477202	0.954036
ENSG00000182095	7	5346421	5465045	435	79	444431	1.0054	0.15735	0.611782	1		ENSG00000123143	19	14544169	14582678	15	8	493573	1.1619	0.12264	0.477202	0.954036
ENSG00000279199	17	38269468	38271695	11	5	464549	1.0054	0.15736	0.611782	1		ENSG00000253161	8	37278859	37411701	24	5	496372	1.1618	0.12266	0.477245	0.954121
ENSG00000199395	2	56462352	56462465	11	4	481659	1.0053	0.15738	0.611803	1		ENSG00000073734	2	169779448	169887832	19	7	496318	1.1617	0.12267	0.477249	0.954129
ENSG00000213247	10	112864714	112865006	10	5	387272	1.0052	0.1574	0.611803	1		ENSG00000162624	1	75594119	75627218	87	14	478337	1.1617	0.12268	0.477253	0.954137
ENSG00000261764	16	72762515	72763793	5	3	358276	1.0052	0.1574	0.611803	1		ENSG00000268488	15	44075041	44075231	1	1	497191	1.1616	0.1227	0.477296	0.954222
ENSG00000278813	19	40216670	40217415	12	4	306343	1.0051	0.15742	0.611824	1		ENSG00000234336	7	28219941	28283536	74	21	452144	1.1615	0.12271	0.4773	0.95423
ENSG00000239791	16	30583571	30595181	4	2	325958	1.0051	0.15743	0.611824	1		ENSG00000186265	3	112182815	112218408	32	9	485957	1.1614	0.12273	0.477342	0.954316
ENSG00000223929	2	60586351	60618510	24	5	460191	1.005	0.15744	0.611824	1		ENSG00000214837	1	243219609	243265046	952	141	476398	1.1614	0.12275	0.477385	0.954401
ENSG00000215893	1	41564310	41564808	7	4	481767	1.0049	0.15747	0.611851	1		ENSG00000212219	7	151597360	151597459	34	9	493819	1.1612	0.12277	0.477385	0.954401
ENSG00000230448	2	13850656	14541087	182	32	451452	1.0049	0.15747	0.611851	1		ENSG00000253946	5	165332131	165332613	9	4	495737	1.1611	0.12279	0.477385	0.954401
ENSG00000272327	8	32623643	32625477	5	2	480270	1.0048	0.15749	0.61186	1		ENSG00000234263	6	136950310	136969137	8	4	409113	1.1612	0.12279	0.477385	0.954401
ENSG00000233603	22	41194043	41194289	4	1	438236	1.0048	0.1575	0.61186	1		ENSG00000273333	6	32152510	32153659	1	1	309411	1.1611	0.1228	0.477385	0.954401
ENSG00000273402	8	187045	187669	5	2	415275	1.0047	0.15751	0.61186	1		ENSG00000267363	19	36870253	36871814	10	3	447062	1.1611	0.1228	0.477385	0.954401
ENSG00000254828	11	55069766	55072536	200	13	462251	1.0047	0.15752	0.61186	1		ENSG00000207281	19	40844966	40845071	11	5	462081	1.1611	0.12281	0.477385	0.954401
ENSG00000241604	19	29723999	29724292	54	5	480247	1.0047	0.15753	0.61186	1		ENSG00000207278	18	3894699	3894805	5	2	433878	1.161	0.12282	0.477385	0.954401
ENSG00000133805	11	10471868	10529126	100	18	464571	1.0046	0.15755	0.611886	1		ENSG00000228037	1	2512999	2515972	15	3	496544	1.1609	0.12284	0.477385	0.954401
ENSG00000070610	9	35736863	35749225	7	3	481849	1.0045	0.15756	0.611886	1		ENSG00000165630	10	13628927	13672868	155	25	472913	1.1609	0.12284	0.477385	0.954401
ENSG00000280005	4	155182887	155183345	2	1	482021	1.0044	0.15758	0.611919	1		ENSG00000182272	11	369804	382116	24	10	444261	1.1609	0.12284	0.477385	0.954401
ENSG00000104371	8	42231586	42234750	31	12	466035	1.0044	0.1576	0.611952	1		ENSG00000138684	4	123533783	123542224	7	3	495666	1.1609	0.12285	0.477389	0.954408
ENSG00000183586	1	152372053	152372245	5	2	444847	1.0041	0.15767	0.612128	1		ENSG00000255671	12	302202	303296	9	4	439268	1.1607	0.12287	0.477432	0.954494
ENSG00000223586	6	134142285	134172938	72	19	452427	1.0041	0.15767	0.612128	1		ENSG00000169340	16	20370492	20416059	80	23	425647	1.1607	0.12289	0.477439	0.954509
ENSG00000253684	8	33499099	33499457	30	6	465169	1.004	0.15768	0.612128	1		ENSG00000186998	22	29601840	29655586	41	13	488718	1.1607	0.12289	0.477439	0.954509
ENSG00000187678	5	141689992	141704605	43	14	422683	1.0039	0.15771	0.612143	1		ENSG00000212366	1	73183346	73183452	4	2	449919	1.1605	0.12292	0.477497	0.954626
ENSG00000244230	9	21699313	21699569	11	3	433213	1.0039	0.15772	0.612143	1		ENSG00000249226	5	29001867	29003464	263	23	492524	1.1604	0.12294	0.477497	0.954626
ENSG00000148824	10	135207598	135234174	119	22	440615	1.0039	0.15772	0.612143	1		ENSG00000258645	14	64068227	64068532	3	2	493571	1.1604	0.12294	0.477497	0.954626
ENSG00000264292	2	240273419	240273499	9	4	442258	1.0038	0.15773	0.612143	1		ENSG00000182348	7	88388682	88966371	74	21	480766	1.1604	0.12295	0.477497	0.954626
ENSG00000255038	11	65834748	65837090	4	2	479235	1.0036	0.15778	0.612292	1		ENSG00000252653	17	64263861	64263966	119	24	482506	1.1604	0.12295	0.477497	0.954626
ENSG00000233607	7	114701591	114871409	24	9	456074	1.0035	0.15781	0.612351	1		ENSG00000135002	9	79000433	79009421	116	21	308970	1.1603	0.12297	0.47754	0.954711
ENSG00000270317	19	22684501	22684750	39	7	477185	1.0035	0.15782	0.612351	1		ENSG00000250006	4	78232550	78233264	35	3	497048	1.1602	0.12299	0.477548	0.954726
ENSG00000240821	15	66671675	66672253	11	6	453644	1.0034	0.15783	0.612351	1		ENSG00000129559	14	24686058	24701660	7	4	495463	1.1602	0.12299	0.477548	0.954726
ENSG00000099810	9	21802542	21937650	154	34	457916	1.0033	0.15786	0.612423	1		ENSG00000185947	16	31885079	31928678	64	11	495870	1.1601	0.12301	0.47759	0.954812
ENSG00000203364	9	95909322	95910838	98	25	465549	1.0031	0.1579	0.612431	1		ENSG00000234227	13	90485411	90486195	12	5	495075	1.16	0.12303	0.477606	0.954842
ENSG00000271100	11	63466068	63466236	26	4	481570	1.0031	0.1579	0.612431	1		ENSG00000241597	5	98290098	98290676	24	4	496306	1.1599	0.12305	0.477606	0.954842
ENSG00000267981	11	129936836	129944012	1	1	482006	1.0031	0.1579	0.612431	1		ENSG00000070882	7	24836158	25019807	403	70	472916	1.1599	0.12305	0.477606	0.954842
ENSG00000237290	1	38674706	38680439	141	35	439820	1.0031	0.15791	0.612431	1		ENSG00000267271	17	33671250	33671583	20	3	479191	1.1599	0.12305	0.477606	0.954842
ENSG00000235620	7	50314386	50315218	6	2	482374	1.0031	0.15792	0.612431	1		ENSG00000129003	15	62144588	62352672	157	41	483499	1.1597	0.12308	0.477687	0.955005
ENSG00000115484	2	62095224	62115939	99	27	461611	1.003	0.15794	0.612464	1		ENSG00000142279	19	34972543	35003209	38	10	429448	1.1597	0.12309	0.477691	0.955013
ENSG00000252711	6	47683019	47683337	7	3	413469	1.0028	0.15797	0.612536	1		ENSG00000266385	17	30738236	30739439	1	1	496633	1.1596	0.1231	0.477695	0.955021
ENSG00000161203	3	183892477	183901879	13	4	480295	1.0027	0.15799	0.612562	1		ENSG00000205482	7	76682102	76689829	128	23	485816	1.1595	0.12313	0.477722	0.955074
ENSG00000252537	10	16047807	16047922	2	1	480456	1.0027	0.158	0.612562	1		ENSG00000161091	19	3539352	3540039	27	9	468476	1.1595	0.12314	0.477722	0.955074
ENSG00000259322	15	78585628	78588391	6	3	481416	1.0025	0.15804	0.612615	1		ENSG00000105877	7	21582833	21941457	131	42	489405	1.1594	0.12315	0.477722	0.955074
ENSG00000254372	8	136468108	136469195	10	4	480719	1.0025	0.15805	0.612615	1		ENSG00000203616	21	15309314	15309646	203	40	466075	1.1594	0.12315	0.477722	0.955074
ENSG00000101132	20	52824386	52836492	280	28	463712	1.0025	0.15805	0.612615	1		ENSG00000103599	15	67547138	67794142	172	31	482885	1.1593	0.12316	0.477722	0.955074
ENSG00000184517	16	75182390	75206134	27	6	463244	1.0024	0.15806	0.612615	1		ENSG00000264596	18	7814116	7815728	5	2	497127	1.1593	0.12317	0.477722	0.955074
ENSG00000236467	10	78647802	78740382	79	17	461451	1.0024	0.15808	0.612648	1		ENSG00000267223	19	30710573	30719622	18	6	475859	1.1593	0.12317	0.477722	0.955074
ENSG00000259804	16	67595314	67596212	2	1	480502	1.0022	0.15812	0.612742	1		ENSG00000235534	3	34914133	34915346	58	20	488593	1.1591	0.1232	0.477768	0.955167
ENSG00000074370	17	3827164	3867758	103	21	303613	1.0022	0.15813	0.612742	1		ENSG00000271982	18	47018034	47018099	6	3	310418	1.1592	0.1232	0.477768	0.955167
ENSG00000232729	7	74103273	74143339	94	20	452090	1.002	0.15818	0.612742	1		ENSG00000205307	7	100169851	100171443	9	3	461440	1.1591	0.12322	0.477811	0.955252
ENSG00000273188	22	50630153	50630831	12	5	455984	1.002	0.15818	0.612742	1		ENSG00000130294	2	241653181	241759725	368	58	456260	1.159	0.12324	0.477822	0.955275
ENSG00000244738	3	170374351	170379912	17	8	452619	1.0019	0.15819	0.612742	1		ENSG00000201683	6	20500406	20500507	117	24	476208	1.1589	0.12325	0.477822	0.955275
ENSG00000136478	17	62224587	62340661	16	3	482379	1.0019	0.15819	0.612742	1		ENSG00000137815	15	41709302	41775761	50	13	489911	1.1589	0.12325	0.477822	0.955275
ENSG00000279774	1	244227632	244231211	8	4	439908	1.0018	0.15821	0.612742	1		ENSG00000249642	4	188534919	188581523	257	55	480607	1.1588	0.12326	0.477826	0.955283
ENSG00000239219	3	169657141	169684522	28	6	457571	1.0019	0.15821	0.612742	1		ENSG00000249270	5	51226642	51227870	41	5	488940	1.1588	0.12327	0.47783	0.955291
ENSG00000111845	6	10694928	10710015	3	2	482644	1.0018	0.15822	0.612742	1		ENSG00000240993	12	19329225	19329523	100	17	488851	1.1587	0.12329	0.477873	0.955376
ENSG00000261774	16	72312167	72312467	5	2	481649	1.0018	0.15822	0.612742	1		ENSG00000267309	19	36980551	36981942	13	4	495634	1.1587	0.1233	0.477877	0.955383
ENSG00000065526	1	16174359	16266955	279	26	465336	1.0017	0.15825	0.612814	1		ENSG00000186603	1	45792577	45794205	2	1	336818	1.1586	0.12332	0.477919	0.955469
ENSG00000257519	12	115700975	115708401	20	6	481226	1.0016	0.15827	0.612847	1		ENSG00000223492	20	51785182	51796089	69	3	491213	1.1585	0.12333	0.477923	0.955476
ENSG00000244091	12	94909252	94909536	34	15	474320	1.0014	0.15832	0.612961	1		ENSG00000058063	3	182511288	182639423	13	3	471750	1.1584	0.12335	0.477938	0.955507
ENSG00000118137	11	116706467	116708666	10	4	462435	1.0013	0.15835	0.612961	1		ENSG00000212609	21	20717465	20717629	5	3	495653	1.1584	0.12336	0.477938	0.955507
ENSG00000257893	12	92271167	92274431	7	3	456796	1.0013	0.15835	0.612961	1		ENSG00000199731	5	32234872	32234981	6	2	496141	1.1583	0.12337	0.477938	0.955507
ENSG00000248886	4	70383385	70384118	14	2	438163	1.0012	0.15837	0.612961	1		ENSG00000201695	11	18287940	18288057	12	4	495341	1.1583	0.12337	0.477938	0.955507
ENSG00000226965	7	110072296	110174811	90	19	474300	1.0012	0.15838	0.612961	1		ENSG00000235464	7	35535631	35549873	50	5	483723	1.1583	0.12338	0.477942	0.955514
ENSG00000235740	6	143875462	143883168	102	23	468020	1.0011	0.1584	0.612961	1		ENSG00000212993	8	128426535	128432314	40	7	486896	1.1581	0.1234	0.477985	0.955599
ENSG00000224389	6	31982539	32003195	21	10	417953	1.0009	0.15843	0.612961	1		ENSG00000253512	5	165209810	165210139	8	4	494814	1.1581	0.12342	0.478027	0.955684
ENSG00000254017	9	5113549	5114804	11	3	453219	1.0009	0.15843	0.612961	1		ENSG00000236266	1	7870302	7887402	16	5	496685	1.1579	0.12345	0.478108	0.955847
ENSG00000260760	15	24686274	24693114	125	30	454339	1.0009	0.15843	0.612961	1		ENSG00000257750	12	74154469	74192507	16	4	496714	1.1579	0.12346	0.478112	0.955855
ENSG00000268750	19	58331174	58370279	10	2	462781	1.0009	0.15843	0.612961	1		ENSG00000260930	18	53548919	53587430	10	5	463919	1.1578	0.12347	0.478116	0.955862
ENSG00000139083	12	11802788	12048336	63	16	426033	1.0009	0.15844	0.612961	1		ENSG00000227101	10	4067132	4070586	41	9	472444	1.1578	0.12348	0.47812	0.95587
ENSG00000279148	12	100420026	100421318	27	11	458426	1.0009	0.15844	0.612961	1		ENSG00000260382	15	31174470	31175434	4	2	493581	1.1577	0.12349	0.478124	0.955877
ENSG00000165178	7	74572445	74587848	118	18	478304	1.0008	0.15845	0.612961	1		ENSG00000096395	6	33762450	33771788	150	35	469505	1.1577	0.1235	0.478127	0.955885
ENSG00000148482	10	18240768	18332221	21	4	471802	1.0007	0.15848	0.612988	1		ENSG00000260224	16	12062365	12062600	10	3	495819	1.1576	0.12351	0.478131	0.955893
ENSG00000075702	19	36545839	36596005	16	5	471162	1.0007	0.15848	0.612988	1		ENSG00000232907	20	35136105	35201794	43	9	490865	1.1575	0.12352	0.478135	0.9559
ENSG00000228363	2	86789193	86845889	31	9	405992	1.0006	0.15851	0.613041	1		ENSG00000234028	2	88927057	88931339	10	5	477935	1.1575	0.12353	0.478139	0.955908
ENSG00000157703	7	138279030	138386097	98	30	463372	1.0005	0.15853	0.613041	1		ENSG00000232823	10	121442639	121443335	99	13	495891	1.1575	0.12354	0.478143	0.955915
ENSG00000071054	2	102314165	102511151	565	45	464830	1.0005	0.15854	0.613041	1		ENSG00000229387	11	22646860	22647369	2	1	496787	1.1572	0.12359	0.478301	0.956232
ENSG00000233837	10	43062125	43062931	18	4	464481	1.0005	0.15854	0.613041	1		ENSG00000241457	3	146307389	146308112	15	5	495995	1.1571	0.12362	0.478378	0.956385
ENSG00000277358	13	45698150	45698278	6	3	452677	1.0003	0.15857	0.613112	1		ENSG00000080293	2	120197419	120282070	72	15	488637	1.157	0.12363	0.478378	0.956385
ENSG00000221031	11	5245678	5245869	123	13	459409	1.0003	0.15859	0.613114	1		ENSG00000184575	12	64798130	64844907	13	5	496151	1.157	0.12364	0.478378	0.956385
ENSG00000081803	7	121958479	122526813	71	14	467812	1.0001	0.15863	0.613114	1		ENSG00000151576	3	113775582	113807269	10	4	493248	1.1569	0.12365	0.478378	0.956385
ENSG00000268866	19	58735872	58736835	12	2	480379	1.0001	0.15863	0.613114	1		ENSG00000252521	9	135297028	135297077	203	51	482878	1.1569	0.12367	0.478378	0.956385
ENSG00000111670	12	102139275	102224716	157	42	463020	1.0001	0.15864	0.613114	1		ENSG00000110851	12	108126643	108154937	34	6	495973	1.1569	0.12367	0.478378	0.956385
ENSG00000130783	12	123258874	123312075	408	44	460059	1	0.15865	0.613114	1		ENSG00000229314	9	117085336	117088755	14	6	448453	1.1568	0.12368	0.478378	0.956385
ENSG00000264443	1	24865292	24882515	22	4	478447	0.99991	0.15868	0.613114	1		ENSG00000227531	9	113901526	114047116	159	34	492280	1.1568	0.12369	0.478378	0.956385
ENSG00000276854	13	44770142	44771434	71	14	464979	0.99992	0.15868	0.613114	1		ENSG00000170606	5	132387654	132442141	788	88	471527	1.1567	0.1237	0.478378	0.956385
ENSG00000229917	16	11120881	11121620	9	3	481686	0.99988	0.15869	0.613114	1		ENSG00000253180	8	100015635	100016070	6	2	465108	1.1567	0.1237	0.478378	0.956385
ENSG00000248228	4	20393812	20396479	10	4	481907	0.9998	0.1587	0.613114	1		ENSG00000205300	20	4050799	4055812	15	5	493946	1.1565	0.12373	0.478459	0.956548
ENSG00000175283	9	131707809	131709898	1	1	481948	0.99982	0.1587	0.613114	1		ENSG00000248781	5	55571131	55572457	81	21	470240	1.1564	0.12375	0.478474	0.956578
ENSG00000206722	4	140177811	140177914	37	7	467159	0.99976	0.15871	0.613114	1		ENSG00000188916	10	128933690	128994422	133	10	486175	1.1564	0.12376	0.478474	0.956578
ENSG00000238632	4	25600186	25600247	204	48	450405	0.99969	0.15873	0.613114	1		ENSG00000227203	8	11647514	11647895	24	7	481948	1.1563	0.12377	0.478474	0.956578
ENSG00000199883	11	16863800	16864134	19	4	481929	0.99967	0.15874	0.613114	1		ENSG00000259275	15	96897466	96947033	31	15	455115	1.1564	0.12377	0.478474	0.956578
ENSG00000228078	6	29901878	29902063	14	6	364247	0.99963	0.15875	0.613114	1		ENSG00000265145	2	29149933	29150010	7	4	496290	1.1563	0.12378	0.478478	0.956585
ENSG00000182993	12	14956506	14977349	16	5	481589	0.99957	0.15876	0.613114	1		ENSG00000185862	17	29630784	29641130	9	2	461897	1.1562	0.1238	0.47852	0.95667
ENSG00000100319	22	30126945	30162950	6	3	482085	0.99952	0.15877	0.613114	1		ENSG00000223026	1	81717474	81717781	49	14	494910	1.1561	0.12381	0.478524	0.956678
ENSG00000206077	5	711923	767067	385	66	456743	0.9995	0.15878	0.613114	1		ENSG00000156687	8	35092975	35654068	112	25	433121	1.156	0.12384	0.478605	0.95684
ENSG00000222631	10	71572451	71572541	1	1	480233	0.9994	0.1588	0.613114	1		ENSG00000070540	17	66417423	66453620	262	36	479013	1.156	0.12385	0.478609	0.956847
ENSG00000271251	10	8514682	8514915	13	4	477687	0.99937	0.15881	0.613114	1		ENSG00000223908	5	159450747	159451052	121	24	480717	1.1557	0.12389	0.478659	0.956947
ENSG00000134612	11	89372395	89431886	474	59	456289	0.99926	0.15883	0.613114	1		ENSG00000160214	21	45209394	45225174	169	29	484075	1.1558	0.12389	0.478659	0.956947
ENSG00000221768	9	129293194	129293270	11	4	450095	0.99925	0.15884	0.613114	1		ENSG00000100417	22	41972898	41985894	45	14	383744	1.1558	0.12389	0.478659	0.956947
ENSG00000279930	16	1487155	1489316	26	6	469622	0.99923	0.15884	0.613114	1		ENSG00000235626	9	30773462	30774730	12	3	469955	1.1556	0.12392	0.478674	0.956977
ENSG00000279962	18	13710248	13710483	10	3	482361	0.99922	0.15884	0.613114	1		ENSG00000233613	13	114123216	114130450	12	6	470202	1.1556	0.12392	0.478674	0.956977
ENSG00000249798	1	120081132	120088536	17	2	443505	0.99919	0.15885	0.613114	1		ENSG00000278224	6	41748500	41755110	27	8	484430	1.1556	0.12393	0.478674	0.956977
ENSG00000212383	12	57255159	57255292	7	4	480032	0.99915	0.15886	0.613114	1		ENSG00000217268	6	74714236	74714528	69	12	485100	1.1556	0.12393	0.478674	0.956977
ENSG00000231102	6	41688134	41701770	7	3	481299	0.99903	0.15889	0.613169	1		ENSG00000101204	20	61974575	61992748	263	41	480023	1.1554	0.12397	0.478762	0.957154
ENSG00000178234	7	151722778	151819432	293	49	449667	0.99896	0.15891	0.613169	1		ENSG00000214244	5	59755675	59756566	18	11	478088	1.1553	0.12398	0.478762	0.957154
ENSG00000201736	4	40992171	40992290	59	18	451457	0.99886	0.15893	0.613169	1		ENSG00000263712	6	16141787	16141855	7	3	495699	1.1553	0.12398	0.478762	0.957154
ENSG00000179277	17	15689932	15690889	14	3	481165	0.99881	0.15894	0.613169	1		ENSG00000251538	5	121964647	122066380	118	27	472286	1.1552	0.124	0.478804	0.957238
ENSG00000143028	1	110009250	110024759	21	4	463728	0.99874	0.15896	0.613169	1		ENSG00000165392	8	30891317	31031285	314	39	484545	1.155	0.12404	0.478877	0.957383
ENSG00000259167	14	81498873	81499748	16	2	482198	0.99872	0.15896	0.613169	1		ENSG00000222924	5	137405044	137405147	11	4	495542	1.155	0.12405	0.478877	0.957383
ENSG00000227051	14	96505661	96560226	89	26	459526	0.99868	0.15897	0.613169	1		ENSG00000263733	18	68892940	68893957	11	4	495984	1.155	0.12405	0.478877	0.957383
ENSG00000281404	7	30430501	30451991	46	13	440262	0.99865	0.15898	0.613169	1		ENSG00000279013	4	92524426	92526443	6	3	496714	1.1549	0.12406	0.478877	0.957383
ENSG00000254566	11	36342708	36344990	41	13	468776	0.99868	0.15898	0.613169	1		ENSG00000207933	1	156390123	156390230	2	1	496940	1.1548	0.12409	0.478877	0.957383
ENSG00000284057	11	93474830	93545544	11	4	397792	0.99863	0.15899	0.613169	1		ENSG00000259123	15	94380840	94396210	35	4	495798	1.1548	0.12409	0.478877	0.957383
ENSG00000201184	14	104033742	104033882	97	20	458751	0.99853	0.15901	0.613202	1		ENSG00000154874	17	18441114	18528930	232	50	437004	1.1548	0.12409	0.478877	0.957383
ENSG00000169519	11	28129795	28355054	64	13	462740	0.99837	0.15905	0.613261	1		ENSG00000213055	2	233594233	233594908	3	2	496950	1.1547	0.1241	0.478877	0.957383
ENSG00000206922	13	73280155	73280261	15	3	297010	0.99832	0.15906	0.613261	1		ENSG00000260601	16	12639339	12640541	41	7	482055	1.1547	0.1241	0.478877	0.957383
ENSG00000273289	22	46448973	46449440	7	3	438740	0.99833	0.15906	0.613261	1		ENSG00000228173	7	48700171	48702901	20	3	495694	1.1546	0.12412	0.478884	0.957398
ENSG00000166503	15	83796505	83876770	53	14	471898	0.99814	0.1591	0.613352	1		ENSG00000006704	7	73868120	74016930	327	41	430195	1.1546	0.12412	0.478884	0.957398
ENSG00000198839	7	111846643	111983151	12	5	429016	0.99814	0.15911	0.613352	1		ENSG00000134899	13	103497194	103528351	22	7	467443	1.1546	0.12413	0.478888	0.957405
ENSG00000174914	11	56467864	56468781	13	3	458622	0.99802	0.15913	0.613352	1		ENSG00000182732	14	72399156	73033237	707	99	483508	1.1544	0.12416	0.478969	0.957567
ENSG00000211956	14	106829594	106830076	2	1	390814	0.99805	0.15913	0.613352	1		ENSG00000124399	4	43900979	43901368	76	15	492424	1.1544	0.12418	0.479011	0.957652
ENSG00000150687	11	86511282	86663952	491	67	470642	0.99793	0.15916	0.613411	1		ENSG00000238304	11	3802625	3802686	12	3	496283	1.1542	0.1242	0.479053	0.957736
ENSG00000183935	12	13153354	13157764	11	2	481949	0.99779	0.15919	0.613411	1		ENSG00000130770	1	28562620	28573417	51	14	480089	1.1542	0.12421	0.479057	0.957743
ENSG00000173818	17	78388967	78411886	697	91	455291	0.99765	0.15922	0.613411	1		ENSG00000176406	8	104512976	105268322	433	52	491367	1.1541	0.12424	0.479103	0.957835
ENSG00000258204	12	99188263	99188742	5	2	480325	0.99765	0.15923	0.613411	1		ENSG00000148450	10	23384435	23410942	9	4	475133	1.154	0.12424	0.479103	0.957835
ENSG00000224718	1	175846479	175849604	13	4	451282	0.99756	0.15925	0.613411	1		ENSG00000270777	20	10981952	10982411	6	2	495961	1.154	0.12425	0.479107	0.957843
ENSG00000231414	2	70480987	70481142	8	2	443413	0.99752	0.15926	0.613411	1		ENSG00000273997	6	147727667	147727960	3	2	495280	1.1539	0.12427	0.479149	0.957927
ENSG00000176160	17	56497528	56565745	6	3	432684	0.99752	0.15926	0.613411	1		ENSG00000199015	14	101528343	101528476	21	7	464564	1.1539	0.12428	0.479153	0.957935
ENSG00000011028	17	60704762	60770958	184	27	457118	0.99751	0.15926	0.613411	1		ENSG00000275162	19	956485	958149	37	13	426833	1.1538	0.12429	0.479156	0.957942
ENSG00000272485	6	774747	780214	20	5	480212	0.9974	0.15929	0.613411	1		ENSG00000110244	11	116691416	116694022	43	13	491567	1.1537	0.12431	0.479199	0.958027
ENSG00000227477	20	43592435	43595043	8	3	440329	0.99731	0.15931	0.613411	1		ENSG00000277708	20	43470566	43471180	80	17	493393	1.1536	0.12433	0.479221	0.958071
ENSG00000169951	16	30565085	30569819	4	2	437772	0.99726	0.15932	0.613411	1		ENSG00000240068	3	153741624	153742087	40	11	496177	1.1536	0.12434	0.479221	0.958071
ENSG00000241490	3	113933160	113955051	21	7	481305	0.99722	0.15933	0.613411	1		ENSG00000247626	2	198570093	198573111	2	1	496494	1.1535	0.12435	0.479221	0.958071
ENSG00000177800	1	229385383	229387557	4	2	479517	0.99715	0.15934	0.613411	1		ENSG00000249855	5	43495175	43496556	14	4	408213	1.1534	0.12436	0.479221	0.958071
ENSG00000175619	11	48238344	48239314	29	7	429314	0.99712	0.15935	0.613411	1		ENSG00000106829	9	82186688	82341797	11	5	476757	1.1534	0.12437	0.479221	0.958071
ENSG00000229402	14	99624753	99626006	136	25	461313	0.99708	0.15936	0.613411	1		ENSG00000259611	15	98628856	98646941	333	51	446130	1.1534	0.12437	0.479221	0.958071
ENSG00000022976	14	102783714	102808704	67	15	469016	0.9971	0.15936	0.613411	1		ENSG00000279623	10	22154264	22154850	5	2	309731	1.1533	0.1244	0.479267	0.958163
ENSG00000227533	1	43424720	43449029	71	19	451518	0.99704	0.15937	0.613411	1		ENSG00000237382	17	18216074	18216847	10	2	496950	1.1533	0.1244	0.479267	0.958163
ENSG00000267922	19	46604380	46699475	96	21	449179	0.997	0.15938	0.613411	1		ENSG00000263098	17	80753362	80753971	11	6	462834	1.1532	0.12442	0.479309	0.958247
ENSG00000121940	1	109472130	109506079	72	24	469415	0.99696	0.15939	0.613411	1		ENSG00000241423	12	58638161	58638648	28	2	494340	1.1531	0.12443	0.479313	0.958255
ENSG00000082898	2	61704984	61765418	76	14	469239	0.99697	0.15939	0.613411	1		ENSG00000252898	4	174367754	174367855	59	16	451470	1.153	0.12446	0.479327	0.958284
ENSG00000204304	6	32152518	32157963	1	1	477885	0.99693	0.1594	0.613411	1		ENSG00000178175	5	71738479	71803554	34	8	481539	1.153	0.12446	0.479327	0.958284
ENSG00000205592	12	40787197	40964634	301	23	462705	0.99693	0.1594	0.613411	1		ENSG00000248542	5	17649155	17649752	9	2	496683	1.1529	0.12447	0.479327	0.958284
ENSG00000137801	15	39873294	39891667	698	91	453799	0.99686	0.15942	0.613443	1		ENSG00000253349	8	90835776	90836030	12	3	480823	1.153	0.12447	0.479327	0.958284
ENSG00000128617	7	128412545	128415844	12	5	450079	0.99674	0.15945	0.613464	1		ENSG00000255366	8	48102395	48104885	4	1	262814	1.1529	0.12448	0.479331	0.958292
ENSG00000006534	11	67776048	67796743	20	6	471556	0.99674	0.15945	0.613464	1		ENSG00000267273	19	9609354	9620755	34	5	475503	1.1529	0.12449	0.479335	0.958299
ENSG00000214244	5	59755675	59756566	18	11	463706	0.9967	0.15946	0.613464	1		ENSG00000234016	10	127648777	127648975	141	41	481132	1.1528	0.1245	0.479339	0.958306
ENSG00000233834	7	20257200	20261323	10	3	355821	0.99651	0.1595	0.613528	1		ENSG00000243155	1	180913178	180945618	5	3	493574	1.1525	0.12455	0.479496	0.958622
ENSG00000264990	17	32503557	32505185	12	4	425749	0.9965	0.1595	0.613528	1		ENSG00000259897	16	34480287	34481905	10	5	455772	1.1525	0.12456	0.4795	0.958629
ENSG00000273784	13	53174177	53216677	15	2	482442	0.99637	0.15954	0.613597	1		ENSG00000236018	7	156990294	156991205	7	2	495950	1.1524	0.12459	0.479581	0.95879
ENSG00000238199	1	11338673	11339408	4	2	481167	0.99628	0.15956	0.613597	1		ENSG00000279930	16	1487155	1489316	26	6	484067	1.1523	0.1246	0.479584	0.958798
ENSG00000117862	1	52485803	52521843	53	9	453010	0.99628	0.15956	0.613597	1		ENSG00000266016	12	55948779	55948866	7	3	496361	1.152	0.12467	0.479819	0.959267
ENSG00000261051	3	145777372	145779466	7	4	438637	0.99624	0.15957	0.613597	1		ENSG00000226746	17	17680000	17682843	34	7	470443	1.1519	0.12469	0.479861	0.959351
ENSG00000203801	6	109072857	109091145	113	21	462469	0.9962	0.15958	0.613597	1		ENSG00000263632	12	108193412	108193497	1	1	492010	1.1518	0.1247	0.479865	0.959358
ENSG00000181019	16	69740899	69760854	31	13	448828	0.99615	0.15959	0.613597	1		ENSG00000207316	3	88480341	88480459	22	5	493851	1.1517	0.12471	0.479868	0.959365
ENSG00000225507	7	47996390	47996915	11	3	482018	0.99604	0.15961	0.613597	1		ENSG00000250859	5	126847156	126848534	29	9	469820	1.1516	0.12475	0.479953	0.959534
ENSG00000273674	15	51132072	51200796	159	20	466432	0.99601	0.15962	0.613597	1		ENSG00000180259	20	4711928	4721314	183	33	465846	1.1516	0.12475	0.479953	0.959534
ENSG00000100403	22	41697526	41756151	52	8	461004	0.99596	0.15963	0.613597	1		ENSG00000253975	8	63394757	63396370	17	6	495619	1.1515	0.12476	0.479956	0.959541
ENSG00000259612	15	53229336	53230715	44	11	457015	0.99595	0.15964	0.613597	1		ENSG00000178104	1	144851424	145076186	12	6	377853	1.1514	0.12479	0.480037	0.959702
ENSG00000213453	2	27615651	27616234	3	1	480787	0.99582	0.15967	0.613597	1		ENSG00000179755	16	34256120	34258600	61	23	394387	1.1511	0.12484	0.480143	0.959914
ENSG00000262759	17	48527540	48528086	10	4	449513	0.99581	0.15967	0.613597	1		ENSG00000263393	18	29702363	29704441	7	2	492386	1.1511	0.12484	0.480143	0.959914
ENSG00000089012	20	1609798	1638425	99	17	448062	0.99582	0.15967	0.613597	1		ENSG00000261158	16	12853139	12855019	12	5	492898	1.1511	0.12485	0.480143	0.959914
ENSG00000072858	3	113251143	113348425	10	5	447179	0.99577	0.15968	0.613597	1		ENSG00000261146	3	137510815	137515520	113	11	479169	1.1509	0.12488	0.480143	0.959914
ENSG00000233708	1	43352268	43354438	10	3	449025	0.99563	0.15971	0.613662	1		ENSG00000276672	13	34420327	34424962	14	3	452455	1.1509	0.12488	0.480143	0.959914
ENSG00000253702	8	49510018	49533578	7	2	481761	0.9956	0.15972	0.613662	1		ENSG00000244247	3	182216052	182224912	60	18	452083	1.1509	0.12489	0.480143	0.959914
ENSG00000222982	12	114942681	114942992	50	10	422104	0.99544	0.15976	0.613754	1		ENSG00000235917	9	5098341	5099325	9	2	462287	1.1509	0.12489	0.480143	0.959914
ENSG00000230417	10	79938942	80311112	847	129	454864	0.99542	0.15977	0.613754	1		ENSG00000228798	21	18003146	18013002	24	7	391365	1.1509	0.12489	0.480143	0.959914
ENSG00000135473	12	56710007	56727837	8	2	460617	0.99537	0.15978	0.613754	1		ENSG00000230107	22	42834029	42842201	102	12	479200	1.1508	0.1249	0.480146	0.959921
ENSG00000260218	16	31975124	31975400	1	1	477155	0.99528	0.1598	0.613754	1		ENSG00000263677	18	24268075	24269632	7	2	451914	1.1507	0.12492	0.480157	0.959943
ENSG00000207203	13	36841305	36841411	85	18	470648	0.99525	0.15981	0.613754	1		ENSG00000254859	8	144624143	144631899	16	4	494482	1.1507	0.12493	0.480157	0.959943
ENSG00000252598	18	70419187	70419286	5	3	420713	0.99515	0.15983	0.613754	1		ENSG00000240231	19	23780143	23780394	10	3	495989	1.1507	0.12493	0.480157	0.959943
ENSG00000087903	19	5993175	6110545	281	44	444619	0.99509	0.15985	0.613754	1		ENSG00000105821	7	102952921	102985320	8	4	496708	1.1507	0.12494	0.480161	0.95995
ENSG00000166265	21	27838528	27945603	25	8	481346	0.99509	0.15985	0.613754	1		ENSG00000176563	17	40950810	40962653	4	2	493386	1.1506	0.12495	0.480164	0.959958
ENSG00000283434	3	88387563	88516712	27	4	449571	0.99503	0.15986	0.613754	1		ENSG00000262116	16	13291463	13298764	8	2	491002	1.1506	0.12496	0.480168	0.959965
ENSG00000107447	10	98064153	98098321	12	3	451815	0.99501	0.15986	0.613754	1		ENSG00000207550	19	52195865	52195934	11	3	435099	1.1503	0.125	0.480287	0.960203
ENSG00000282988	6	26196982	26199521	21	6	473578	0.99486	0.1599	0.613864	1		ENSG00000215835	1	166244866	166246834	60	15	484922	1.1502	0.12503	0.480301	0.960231
ENSG00000202529	15	66794358	66794429	15	6	470121	0.99477	0.15992	0.61389	1		ENSG00000263372	8	41128567	41128662	9	2	495638	1.1502	0.12503	0.480301	0.960231
ENSG00000229233	7	12693804	12694610	16	5	453857	0.99475	0.15993	0.61389	1		ENSG00000228242	3	14186137	14207478	29	6	496153	1.1502	0.12504	0.480301	0.960231
ENSG00000206535	3	100120037	100175163	10	4	463743	0.99468	0.15995	0.613922	1		ENSG00000182793	6	52696453	52710893	170	48	472149	1.1502	0.12504	0.480301	0.960231
ENSG00000255252	11	32118689	32126637	5	2	482222	0.99455	0.15998	0.613948	1		ENSG00000163507	3	108268716	108308299	15	7	455199	1.1501	0.12505	0.480305	0.960239
ENSG00000165588	14	57266623	57277197	62	18	433347	0.99455	0.15998	0.613948	1		ENSG00000252033	11	78290300	78290401	9	1	495042	1.15	0.12507	0.480316	0.96026
ENSG00000100023	22	22020298	22054304	63	16	474129	0.99445	0.16	0.61398	1		ENSG00000206834	11	93465170	93465299	5	3	372691	1.15	0.12508	0.480316	0.96026
ENSG00000277704	1	243053549	243054105	173	33	455559	0.99435	0.16003	0.614051	1		ENSG00000207304	11	93465527	93465665	5	3	372691	1.15	0.12508	0.480316	0.96026
ENSG00000159674	4	1160720	1202750	85	10	460238	0.99419	0.16007	0.61416	1		ENSG00000233175	17	43315395	43319101	7	3	447601	1.1499	0.12509	0.48032	0.960268
ENSG00000196866	6	26199079	26199471	21	6	473578	0.99403	0.1601	0.614162	1		ENSG00000268632	15	42073346	42076229	19	5	494723	1.1499	0.1251	0.480323	0.960275
ENSG00000224604	2	17035087	17036551	15	3	320931	0.99396	0.16012	0.614162	1		ENSG00000100146	22	38368307	38383429	28	10	478765	1.1498	0.12511	0.480327	0.960282
ENSG00000170967	11	103907308	103909916	20	8	471143	0.99395	0.16012	0.614162	1		ENSG00000254900	11	8700636	8702460	8	4	457851	1.1498	0.12512	0.48033	0.960289
ENSG00000118308	12	25157276	25261182	25	12	468773	0.9939	0.16014	0.614162	1		ENSG00000183775	5	143550396	143865249	122	26	491443	1.1496	0.12515	0.480376	0.96038
ENSG00000184557	17	76352859	76356158	37	11	383104	0.99386	0.16014	0.614162	1		ENSG00000071655	19	1573595	1592800	17	4	401686	1.1496	0.12515	0.480376	0.96038
ENSG00000205209	19	35084347	35166604	34	12	481074	0.9939	0.16014	0.614162	1		ENSG00000268279	3	14176717	14189505	9	4	475580	1.1495	0.12517	0.480418	0.960464
ENSG00000252726	2	59921897	59922004	7	3	481717	0.9937	0.16018	0.614208	1		ENSG00000066382	11	30406040	30607828	60	16	492758	1.1494	0.12519	0.48046	0.960548
ENSG00000240553	1	23346640	23414551	5	2	482409	0.99366	0.16019	0.614208	1		ENSG00000222631	10	71572451	71572541	1	1	494795	1.1494	0.1252	0.480463	0.960555
ENSG00000229093	11	5312991	5313610	3	2	476726	0.99363	0.1602	0.614208	1		ENSG00000113282	5	157212751	157286183	192	34	484154	1.1492	0.12523	0.480544	0.960716
ENSG00000262267	16	13823994	13873617	53	10	468597	0.99363	0.1602	0.614208	1		ENSG00000197915	1	152184558	152196669	76	7	476853	1.1491	0.12526	0.480597	0.960821
ENSG00000280776	5	161337258	161428202	71	14	475710	0.99358	0.16021	0.614208	1		ENSG00000102882	16	30125426	30134630	20	9	473047	1.149	0.12527	0.480597	0.960821
ENSG00000214357	5	172068269	172118543	268	57	453289	0.99343	0.16025	0.614222	1		ENSG00000244383	3	58592807	58620167	10	2	495899	1.149	0.12528	0.480597	0.960821
ENSG00000255513	16	2013746	2014096	29	7	465231	0.99342	0.16025	0.614222	1		ENSG00000212588	4	53579416	53579537	115	16	488099	1.149	0.12528	0.480597	0.960821
ENSG00000255198	16	2014960	2015510	29	7	465231	0.99342	0.16025	0.614222	1		ENSG00000240827	3	98338909	98339462	30	8	482993	1.1487	0.12535	0.48083	0.961289
ENSG00000166004	11	93394805	93463524	39	14	381939	0.99337	0.16026	0.614222	1		ENSG00000243429	3	125430983	125431889	395	71	485874	1.1486	0.12536	0.480834	0.961296
ENSG00000167670	19	4402659	4443389	100	16	459683	0.99315	0.16032	0.614352	1		ENSG00000133315	11	63766030	63933533	136	31	460508	1.1485	0.12538	0.480852	0.961332
ENSG00000044574	9	127997132	128003609	50	13	462456	0.99311	0.16033	0.614352	1		ENSG00000237806	3	180960133	180960689	1	1	496799	1.1484	0.1254	0.480852	0.961332
ENSG00000206751	14	73319932	73320039	58	17	466477	0.99309	0.16033	0.614352	1		ENSG00000244712	12	28717611	28718074	39	9	487184	1.1484	0.1254	0.480852	0.961332
ENSG00000254820	11	22134994	22138547	10	3	482057	0.99299	0.16036	0.614352	1		ENSG00000232606	2	145324002	145337001	3	2	495824	1.1484	0.12541	0.480852	0.961332
ENSG00000163435	1	201977073	201986316	64	19	358649	0.99295	0.16037	0.614352	1		ENSG00000264585	4	53578849	53578914	10	3	446489	1.1484	0.12541	0.480852	0.961332
ENSG00000242137	12	121031818	121032351	146	25	465667	0.99295	0.16037	0.614352	1		ENSG00000248027	11	100554893	100558686	21	6	495488	1.1483	0.12543	0.480862	0.961353
ENSG00000158901	20	44179792	44207965	14	4	433947	0.99291	0.16038	0.614352	1		ENSG00000265720	4	75192603	75192680	10	2	397654	1.1482	0.12544	0.480862	0.961353
ENSG00000225916	2	208091673	208093032	38	8	466637	0.99281	0.1604	0.614352	1		ENSG00000255472	14	21500977	21502054	22	6	466737	1.1482	0.12544	0.480862	0.961353
ENSG00000220992	9	131992851	131992996	1	1	306692	0.99282	0.1604	0.614352	1		ENSG00000139200	12	6802958	6809966	28	7	429389	1.1482	0.12545	0.480866	0.96136
ENSG00000273838	20	23439166	23440096	66	13	456536	0.99278	0.16041	0.614352	1		ENSG00000188396	1	45271585	45272347	3	1	495800	1.1481	0.12546	0.48087	0.961367
ENSG00000258268	2	144276436	144355571	8	3	404971	0.99257	0.16046	0.614455	1		ENSG00000235711	15	79585627	79590577	6	2	496196	1.148	0.12547	0.480873	0.961374
ENSG00000229165	7	48942152	48943487	44	12	446298	0.99257	0.16046	0.614455	1		ENSG00000239998	19	55084818	55101752	67	16	428252	1.148	0.12548	0.480877	0.961381
ENSG00000264179	18	856527	857046	80	12	479500	0.9925	0.16048	0.614456	1		ENSG00000146918	7	158424005	158497520	367	25	482165	1.1479	0.1255	0.480919	0.961465
ENSG00000204390	6	31777396	31782842	12	5	482637	0.99243	0.16049	0.614456	1		ENSG00000212298	12	64598573	64598679	2	1	493022	1.1479	0.12551	0.480922	0.961472
ENSG00000199968	15	25449504	25449585	8	5	420642	0.99242	0.1605	0.614456	1		ENSG00000252046	6	20993705	20993799	22	10	451288	1.1478	0.12552	0.480923	0.961474
ENSG00000256028	12	123459867	123467454	6	2	431045	0.99231	0.16052	0.614456	1		ENSG00000273302	2	61427114	61427904	9	4	496054	1.1477	0.12555	0.480923	0.961474
ENSG00000117640	1	26146397	26159433	28	9	475149	0.99229	0.16053	0.614456	1		ENSG00000113719	5	172261278	172379688	318	67	446114	1.1476	0.12557	0.480923	0.961474
ENSG00000261965	17	52555157	52555529	98	20	319049	0.99229	0.16053	0.614456	1		ENSG00000259368	15	40661126	40661841	7	3	496279	1.1475	0.12558	0.480923	0.961474
ENSG00000263663	13	34486129	34486218	10	4	479435	0.9921	0.16057	0.614502	1		ENSG00000252421	12	31955892	31956024	17	4	495878	1.1475	0.12559	0.480923	0.961474
ENSG00000266802	1	23384351	23384427	4	1	481937	0.99209	0.16058	0.614502	1		ENSG00000265777	17	2103056	2103331	31	7	309667	1.1475	0.12559	0.480923	0.961474
ENSG00000182771	10	87359312	88126235	235	55	459858	0.99204	0.16059	0.614502	1		ENSG00000240131	14	23699170	23699325	37	10	474345	1.1474	0.1256	0.480923	0.961474
ENSG00000263375	17	21496060	21497446	40	10	401464	0.99202	0.16059	0.614502	1		ENSG00000229752	1	81563952	81564690	9	4	494471	1.1474	0.12561	0.480923	0.961474
ENSG00000159387	16	55357672	55364672	16	5	480711	0.992	0.1606	0.614502	1		ENSG00000231401	3	8406393	8408078	10	4	495500	1.1474	0.12561	0.480923	0.961474
ENSG00000103528	16	19179571	19279656	124	21	457442	0.9919	0.16062	0.614534	1		ENSG00000132155	3	12625100	12705725	102	14	492082	1.1474	0.12561	0.480923	0.961474
ENSG00000270098	4	72300122	72303641	5	2	480897	0.99182	0.16064	0.614567	1		ENSG00000273342	22	21995133	21995573	2	1	491465	1.1474	0.12561	0.480923	0.961474
ENSG00000145996	6	20534688	21232635	208	45	454405	0.99173	0.16067	0.614637	1		ENSG00000171823	12	1675159	1703331	74	14	463374	1.1473	0.12562	0.480926	0.961481
ENSG00000144120	2	120436743	120444083	20	4	456918	0.99163	0.16069	0.614669	1		ENSG00000249781	5	9641417	9903938	51	21	488665	1.1472	0.12564	0.480937	0.961502
ENSG00000238312	3	100920676	100920779	14	3	482372	0.99142	0.16074	0.61481	1		ENSG00000134333	11	18415935	18429972	20	4	496262	1.1472	0.12565	0.480937	0.961502
ENSG00000145283	4	87744621	87770416	60	7	473117	0.99136	0.16075	0.61481	1		ENSG00000188785	19	57901218	57914360	16	6	476039	1.1472	0.12565	0.480937	0.961502
ENSG00000228044	1	234782035	234818922	158	42	468905	0.99128	0.16077	0.614836	1		ENSG00000123091	1	51701943	51739127	6	2	497082	1.1471	0.12566	0.480941	0.961509
ENSG00000227018	17	15686602	15687621	18	3	452014	0.99124	0.16078	0.614836	1		ENSG00000280105	2	162290385	162293969	9	3	460537	1.1471	0.12568	0.480983	0.961593
ENSG00000174032	13	45967451	45992590	84	15	459985	0.99118	0.1608	0.614843	1		ENSG00000227948	7	111051375	111051939	1	1	496762	1.147	0.1257	0.481024	0.961677
ENSG00000251989	10	104020987	104021063	19	5	472745	0.99107	0.16082	0.614843	1		ENSG00000246016	5	10479483	10482421	41	7	477494	1.1468	0.12574	0.481108	0.961844
ENSG00000273252	7	6875051	6875425	182	48	425251	0.99106	0.16083	0.614843	1		ENSG00000252915	21	40716463	40716554	19	3	485714	1.1467	0.12574	0.481108	0.961844
ENSG00000047365	4	36067620	36246131	22	8	439410	0.99102	0.16084	0.614843	1		ENSG00000251816	4	19183437	19183479	9	3	475515	1.1467	0.12576	0.481126	0.961879
ENSG00000217385	6	4702697	4704013	14	4	479390	0.99103	0.16084	0.614843	1		ENSG00000196284	6	44796469	45345670	382	66	481375	1.1465	0.12578	0.481126	0.961879
ENSG00000134323	2	16080686	16087129	78	14	437739	0.99093	0.16086	0.614875	1		ENSG00000199932	6	122532794	122532957	81	15	494364	1.1466	0.12578	0.481126	0.961879
ENSG00000252359	1	165041710	165041781	55	5	286720	0.9907	0.16092	0.614966	1		ENSG00000188848	4	42112955	42154895	31	8	489711	1.1465	0.12579	0.481126	0.961879
ENSG00000272328	7	8343371	8380973	16	6	385223	0.9907	0.16092	0.614966	1		ENSG00000051009	11	6232565	6255941	16	7	464747	1.1465	0.12579	0.481126	0.961879
ENSG00000148290	9	136218610	136223361	61	13	400534	0.9907	0.16092	0.614966	1		ENSG00000154898	17	20224477	20306870	930	61	470208	1.1465	0.1258	0.481129	0.961886
ENSG00000077312	19	41256764	41271294	27	8	306355	0.99064	0.16093	0.614966	1		ENSG00000226920	1	229576031	229576767	5	2	496577	1.1462	0.12586	0.48114	0.961909
ENSG00000279095	19	45167398	45169426	8	5	478229	0.99036	0.161	0.615107	1		ENSG00000074527	12	96051583	96184930	118	29	489147	1.1461	0.12587	0.48114	0.961909
ENSG00000167615	19	54960065	54973217	86	19	456478	0.99029	0.16102	0.615107	1		ENSG00000267520	2	61153044	61158745	8	4	495214	1.146	0.12589	0.48114	0.961909
ENSG00000261035	20	59387060	59389267	13	6	386782	0.99027	0.16102	0.615107	1		ENSG00000259572	15	48095581	48138433	19	5	462921	1.146	0.12589	0.48114	0.961909
ENSG00000264010	2	11680731	11680803	6	1	481567	0.99015	0.16105	0.615107	1		ENSG00000277315	20	7847974	7848261	11	4	462572	1.1461	0.12589	0.48114	0.961909
ENSG00000254440	6	138537123	138539628	17	3	481398	0.99016	0.16105	0.615107	1		ENSG00000156535	6	74405508	74538040	102	29	470993	1.146	0.1259	0.48114	0.961909
ENSG00000267787	18	55306687	55405276	79	16	477548	0.99015	0.16105	0.615107	1		ENSG00000254376	8	88800790	88801916	14	6	495292	1.146	0.1259	0.48114	0.961909
ENSG00000244932	3	129100141	129112992	40	9	415897	0.99011	0.16106	0.615107	1		ENSG00000131788	1	145575989	145586546	4	2	419582	1.146	0.12591	0.48114	0.961909
ENSG00000218476	6	23102908	23103774	3	1	422359	0.9901	0.16106	0.615107	1		ENSG00000227338	10	3308195	3309207	58	13	476260	1.146	0.12591	0.48114	0.961909
ENSG00000279041	8	30409862	30411283	11	3	480067	0.98986	0.16112	0.615292	1		ENSG00000214700	12	27233991	27235447	20	6	497043	1.146	0.12591	0.48114	0.961909
ENSG00000201452	3	175485346	175485449	14	5	437006	0.98975	0.16115	0.615306	1		ENSG00000228341	7	107090528	107090807	7	2	496685	1.1459	0.12592	0.48114	0.961909
ENSG00000178796	1	151682909	151702082	89	22	435128	0.9897	0.16116	0.615306	1		ENSG00000283536	12	53635673	53636507	51	7	474244	1.1459	0.12592	0.48114	0.961909
ENSG00000134897	13	103451399	103493885	74	14	456717	0.9897	0.16116	0.615306	1		ENSG00000272240	8	184347	184887	8	4	452925	1.1458	0.12593	0.48114	0.961909
ENSG00000201466	18	12760716	12760817	20	7	464117	0.98965	0.16117	0.615306	1		ENSG00000230224	10	102008028	102008852	11	4	479771	1.1458	0.12593	0.48114	0.961909
ENSG00000213177	6	100583940	100584539	7	4	481644	0.9896	0.16119	0.615331	1		ENSG00000117543	1	101455619	101491328	8	3	457045	1.1458	0.12595	0.481148	0.961923
ENSG00000148123	9	103790991	104087417	527	49	455822	0.98953	0.1612	0.615331	1		ENSG00000227777	1	168511975	168512592	13	5	376985	1.1458	0.12595	0.481148	0.961923
ENSG00000261044	8	143701734	143702425	128	17	462814	0.98932	0.16125	0.615371	1		ENSG00000185842	1	225083964	225586971	307	31	430619	1.1456	0.12597	0.481155	0.961937
ENSG00000082146	2	202316392	202345569	13	4	466957	0.98931	0.16126	0.615371	1		ENSG00000203363	2	85913176	85914170	6	3	494012	1.1457	0.12597	0.481155	0.961937
ENSG00000255763	12	14390025	14390255	134	32	438118	0.98928	0.16126	0.615371	1		ENSG00000238886	9	33952767	33952848	8	3	457067	1.1455	0.12599	0.481166	0.961961
ENSG00000155729	2	201353675	201374791	13	6	466221	0.98925	0.16127	0.615371	1		ENSG00000279708	15	89902072	89903608	11	3	495908	1.1455	0.126	0.481166	0.961961
ENSG00000107789	10	89264632	89313217	15	6	459403	0.98921	0.16128	0.615371	1		ENSG00000177855	2	184472170	184472847	8	4	465186	1.1455	0.12601	0.481166	0.961961
ENSG00000276476	13	22615114	22850663	182	51	451266	0.9892	0.16128	0.615371	1		ENSG00000231827	1	153766423	153774567	27	7	473490	1.1454	0.12602	0.481166	0.961961
ENSG00000221381	19	51302289	51302379	13	3	458098	0.98901	0.16133	0.615517	1		ENSG00000199862	4	127949262	127949374	9	3	496820	1.1454	0.12602	0.481166	0.961961
ENSG00000242066	15	78209065	78209324	282	31	431133	0.98891	0.16135	0.615549	1		ENSG00000274712	17	66201630	66203634	24	3	495801	1.1454	0.12603	0.481166	0.961961
ENSG00000248491	4	128018046	128391724	236	36	457294	0.98871	0.1614	0.615627	1		ENSG00000270030	11	325703	326294	12	4	493394	1.1453	0.12604	0.481166	0.961961
ENSG00000199378	5	99357508	99357610	5	2	446770	0.98868	0.16141	0.615627	1		ENSG00000199157	14	23857799	23857881	5	3	429549	1.1452	0.12606	0.481166	0.961961
ENSG00000235939	10	50627323	50680949	10	3	480935	0.98866	0.16142	0.615627	1		ENSG00000107185	9	35749284	35758572	14	5	496259	1.1451	0.12609	0.481166	0.961961
ENSG00000255372	11	22282755	22283802	3	2	436449	0.98858	0.16143	0.615627	1		ENSG00000258636	14	42057064	42074059	38	10	496194	1.1451	0.12609	0.481166	0.961961
ENSG00000198856	4	109571740	109588976	6	1	481779	0.98854	0.16144	0.615627	1		ENSG00000197134	19	22235291	22274282	140	19	488578	1.1451	0.12609	0.481166	0.961961
ENSG00000233545	13	24974841	24975167	26	8	402139	0.98854	0.16144	0.615627	1		ENSG00000231249	3	4532575	4534847	10	4	461379	1.145	0.12611	0.481166	0.961961
ENSG00000252207	12	90120713	90120819	4	2	479055	0.9883	0.1615	0.615799	1		ENSG00000243439	6	1507557	1507851	10	4	460971	1.145	0.12611	0.481166	0.961961
ENSG00000207646	14	101515887	101515983	5	2	480090	0.98824	0.16152	0.615799	1		ENSG00000242272	2	32048482	32048886	5	3	459263	1.1448	0.12614	0.481166	0.961961
ENSG00000272825	21	46356218	46356869	10	3	450293	0.98823	0.16152	0.615799	1		ENSG00000217275	6	26202384	26202882	15	4	496629	1.1448	0.12614	0.481166	0.961961
ENSG00000224574	21	46827301	46829980	15	4	426076	0.98816	0.16154	0.615831	1		ENSG00000177697	11	832843	838834	36	4	448480	1.1448	0.12615	0.481166	0.961961
ENSG00000200162	3	153325166	153325268	12	3	481562	0.98803	0.16157	0.615856	1		ENSG00000172840	16	66914264	66924999	37	13	494847	1.1448	0.12615	0.481166	0.961961
ENSG00000126262	19	35939203	35942669	15	6	416544	0.98804	0.16157	0.615856	1		ENSG00000275206	17	18293467	18293637	8	1	413118	1.1448	0.12615	0.481166	0.961961
ENSG00000201032	1	200902473	200902575	7	3	456958	0.98788	0.16161	0.61592	1		ENSG00000100211	22	39052660	39069859	58	14	470071	1.1448	0.12615	0.481166	0.961961
ENSG00000150625	4	176554085	176923815	578	68	454239	0.98788	0.16161	0.61592	1		ENSG00000252235	4	13052966	13053035	71	15	458533	1.1446	0.12618	0.481166	0.961961
ENSG00000213184	11	122888346	122889369	116	31	460267	0.98775	0.16164	0.615941	1		ENSG00000248467	5	4831812	4849913	7	3	470281	1.1447	0.12618	0.481166	0.961961
ENSG00000171067	11	68028803	68039430	103	19	469274	0.98767	0.16166	0.615941	1		ENSG00000225948	10	6660678	6667308	19	5	476465	1.1447	0.12618	0.481166	0.961961
ENSG00000261340	11	30001660	30003939	16	4	463002	0.98757	0.16168	0.615941	1		ENSG00000251213	4	175085592	175090064	14	6	494662	1.1446	0.12619	0.481166	0.961961
ENSG00000136104	13	51483814	51547881	59	14	453865	0.98758	0.16168	0.615941	1		ENSG00000196187	1	226033237	226070069	138	24	492145	1.1445	0.1262	0.481166	0.961961
ENSG00000254862	11	27493276	27503980	4	2	481243	0.98753	0.16169	0.615941	1		ENSG00000095139	11	118443105	118473748	41	7	489178	1.1446	0.1262	0.481166	0.961961
ENSG00000255039	11	97093644	97130987	35	8	462783	0.98748	0.1617	0.615941	1		ENSG00000116544	1	35331037	35395186	7	4	379279	1.1444	0.12622	0.481208	0.962044
ENSG00000230801	20	30396306	30396552	73	15	472693	0.98748	0.1617	0.615941	1		ENSG00000171497	4	159630286	159644548	42	10	472709	1.1443	0.12626	0.481326	0.96228
ENSG00000093009	22	19466982	19508135	47	17	420503	0.98745	0.16171	0.615941	1		ENSG00000251023	5	93196375	93199531	53	11	486445	1.1441	0.1263	0.481444	0.962515
ENSG00000254099	5	141350202	141362252	13	3	482322	0.98743	0.16172	0.615941	1		ENSG00000251087	4	9705378	9712436	45	9	488765	1.1439	0.12633	0.481461	0.96255
ENSG00000272104	3	50388323	50405354	3	2	320476	0.98728	0.16175	0.616011	1		ENSG00000100027	22	22051833	22090123	43	10	496050	1.1439	0.12633	0.481461	0.96255
ENSG00000250223	4	101581436	101596270	12	6	465748	0.98719	0.16177	0.616036	1		ENSG00000272654	1	153950219	153951636	2	1	496078	1.1438	0.12635	0.481461	0.96255
ENSG00000204571	11	71290760	71293921	10	4	325213	0.98719	0.16178	0.616036	1		ENSG00000258694	14	52577840	52596343	50	13	306781	1.1438	0.12635	0.481461	0.96255
ENSG00000169504	1	25071848	25170815	110	18	432161	0.98705	0.16181	0.616043	1		ENSG00000267691	17	42306128	42307596	4	2	495865	1.1438	0.12635	0.481461	0.96255
ENSG00000261156	17	32496391	32522956	96	27	438352	0.98699	0.16182	0.616043	1		ENSG00000117266	1	205473723	205501921	162	35	469284	1.1438	0.12636	0.481465	0.962557
ENSG00000207626	2	233037363	233037457	61	13	467454	0.98694	0.16184	0.616043	1		ENSG00000196517	1	44457172	44497058	30	14	452329	1.1437	0.12638	0.481489	0.962606
ENSG00000147854	9	6413323	6507054	19	8	463816	0.98691	0.16184	0.616043	1		ENSG00000169900	16	31227283	31228680	27	8	496299	1.1436	0.12639	0.481489	0.962606
ENSG00000126562	17	40932696	40948954	7	4	478231	0.98692	0.16184	0.616043	1		ENSG00000141012	16	88880142	88923378	463	55	472327	1.1436	0.1264	0.481489	0.962606
ENSG00000119509	9	102861538	103063282	48	11	453954	0.98681	0.16187	0.616113	1		ENSG00000187990	6	26216428	26216872	2	1	497213	1.1435	0.12641	0.481489	0.962606
ENSG00000252758	9	77472591	77472697	8	3	305659	0.98648	0.16195	0.616373	1		ENSG00000049192	5	64444563	64777747	532	41	477071	1.1434	0.12643	0.481489	0.962606
ENSG00000264916	1	179869397	179869697	7	3	455950	0.98634	0.16198	0.616443	1		ENSG00000266782	10	118927189	118927285	5	2	432902	1.1434	0.12643	0.481489	0.962606
ENSG00000216723	6	114340785	114341647	59	11	475882	0.98628	0.162	0.616469	1		ENSG00000131401	19	50837053	50848024	132	50	421628	1.1434	0.12643	0.481489	0.962606
ENSG00000221015	3	51645454	51645578	23	4	382656	0.98623	0.16201	0.616469	1		ENSG00000168830	6	87647024	87726401	42	9	488313	1.1433	0.12646	0.481538	0.962703
ENSG00000281100	3	36864642	36866649	2	1	482348	0.98606	0.16205	0.616526	1		ENSG00000200085	1	248192422	248192523	74	19	484737	1.1432	0.12647	0.481538	0.962703
ENSG00000153162	6	7727030	7881655	345	16	477477	0.98606	0.16205	0.616526	1		ENSG00000042317	14	88851268	88904804	205	22	488895	1.1432	0.12647	0.481538	0.962703
ENSG00000255959	11	60603469	60610438	9	4	461023	0.98604	0.16206	0.616526	1		ENSG00000122873	10	60028818	60049346	104	7	493428	1.1431	0.1265	0.481618	0.962863
ENSG00000282804	6	24797601	24810026	29	4	476126	0.98591	0.16209	0.616552	1		ENSG00000155897	8	131792547	132054672	572	49	483634	1.143	0.12651	0.481621	0.96287
ENSG00000149418	11	130029457	130080271	240	22	463459	0.98592	0.16209	0.616552	1		ENSG00000278885	16	31577681	31578321	10	3	495379	1.1428	0.12656	0.481777	0.963181
ENSG00000265115	17	31954046	31962076	14	3	467740	0.98564	0.16216	0.616774	1		ENSG00000196616	4	100226121	100273917	67	16	481621	1.1427	0.12658	0.481818	0.963264
ENSG00000070882	7	24836158	25019807	397	68	451970	0.98554	0.16218	0.616806	1		ENSG00000189127	5	79852574	79866307	7	3	495887	1.1427	0.12659	0.481822	0.963271
ENSG00000149575	11	118032666	118047388	27	9	448705	0.98539	0.16222	0.616864	1		ENSG00000144730	3	57124010	57204334	193	31	489142	1.1425	0.12662	0.481901	0.96343
ENSG00000248765	5	8619290	8620422	11	3	479811	0.98524	0.16225	0.616864	1		ENSG00000231550	2	170623695	170625309	11	5	467342	1.1424	0.12665	0.481981	0.963589
ENSG00000255065	11	106180772	106182518	30	7	371553	0.98524	0.16225	0.616864	1		ENSG00000250986	4	3760475	3765117	35	9	485162	1.1421	0.1267	0.482137	0.9639
ENSG00000273320	7	105925926	105926772	9	3	481304	0.98505	0.1623	0.616864	1		ENSG00000249995	4	12640710	12642633	182	32	475762	1.1419	0.12674	0.482254	0.964135
ENSG00000187134	10	5005445	5025475	556	76	443102	0.98496	0.16232	0.616864	1		ENSG00000236769	10	44396813	44407774	6	3	496399	1.1419	0.12675	0.482258	0.964142
ENSG00000226034	2	101276661	101277140	8	2	417518	0.98491	0.16233	0.616864	1		ENSG00000142949	1	43996547	44089337	138	21	483302	1.1418	0.12677	0.482299	0.964225
ENSG00000272402	6	24706975	24707379	4	2	482592	0.98492	0.16233	0.616864	1		ENSG00000211930	14	106380218	106380248	3	1	186689	1.1417	0.12679	0.482341	0.964308
ENSG00000278367	20	33762158	33762722	8	3	460238	0.98494	0.16233	0.616864	1		ENSG00000081189	5	88012934	88200074	331	69	473690	1.1416	0.12682	0.482358	0.964342
ENSG00000207645	19	54169927	54170024	21	4	361054	0.9849	0.16234	0.616864	1		ENSG00000266371	17	29460200	29465536	14	5	459331	1.1416	0.12682	0.482358	0.964342
ENSG00000101327	20	1959403	1974931	77	14	401235	0.98489	0.16234	0.616864	1		ENSG00000201487	1	76255162	76255233	4	2	496768	1.1415	0.12683	0.482358	0.964342
ENSG00000215367	4	1108985	1147514	19	4	473236	0.98486	0.16235	0.616864	1		ENSG00000202379	3	108293412	108293545	10	4	494911	1.1414	0.12684	0.482358	0.964342
ENSG00000085788	8	38088861	38120351	87	24	473607	0.98485	0.16235	0.616864	1		ENSG00000276763	3	108293530	108293911	10	4	494911	1.1414	0.12684	0.482358	0.964342
ENSG00000273391	7	139043778	139044312	12	2	482113	0.98479	0.16236	0.616864	1		ENSG00000252704	7	121376497	121376779	3	2	496177	1.1414	0.12686	0.482365	0.964356
ENSG00000260719	16	29756568	29759620	4	2	481690	0.98481	0.16236	0.616864	1		ENSG00000254800	11	49904551	49905645	128	12	489570	1.1414	0.12686	0.482365	0.964356
ENSG00000261326	1	23607802	23613245	11	2	478699	0.98475	0.16237	0.616864	1		ENSG00000269834	19	52892095	52901019	85	17	316559	1.1413	0.12687	0.482368	0.964363
ENSG00000143321	1	156711899	156722240	10	4	480961	0.98464	0.1624	0.616889	1		ENSG00000189233	8	27879481	27941388	302	53	482716	1.1412	0.1269	0.482448	0.964522
ENSG00000199645	5	74075134	74075238	3	1	481324	0.98464	0.1624	0.616889	1		ENSG00000267630	19	28409851	28420278	8	2	496329	1.1409	0.12695	0.482568	0.964764
ENSG00000204361	11	114549108	114577655	50	7	442738	0.98454	0.16243	0.616959	1		ENSG00000198390	21	31768392	31769140	4	2	448786	1.1409	0.12695	0.482568	0.964764
ENSG00000243414	5	114914347	114938176	9	3	481002	0.98442	0.16245	0.616991	1		ENSG00000234134	10	127407340	127407934	3	2	493515	1.1409	0.12696	0.482572	0.96477
ENSG00000186431	19	55385704	55401838	37	8	466399	0.98428	0.16249	0.617099	1		ENSG00000254641	11	6629897	6631366	7	2	496152	1.1408	0.12697	0.482575	0.964777
ENSG00000095970	6	41126244	41130924	2	1	422421	0.98418	0.16251	0.617118	1		ENSG00000249539	4	187821694	187821992	13	4	496606	1.1407	0.12699	0.482585	0.964798
ENSG00000251360	6	73918806	73919803	34	3	472340	0.98416	0.16252	0.617118	1		ENSG00000249349	5	84408160	84408574	70	13	489048	1.1407	0.127	0.482585	0.964798
ENSG00000257327	12	104235229	104238442	13	6	466871	0.98409	0.16253	0.617118	1		ENSG00000248323	5	90598846	90610219	48	9	489789	1.1407	0.127	0.482585	0.964798
ENSG00000250202	4	87797491	87797805	6	3	481434	0.98399	0.16256	0.617137	1		ENSG00000254931	11	103273316	103274150	19	4	497021	1.1404	0.12706	0.482768	0.965163
ENSG00000212072	10	20072486	20072589	24	8	448642	0.98399	0.16256	0.617137	1		ENSG00000135077	5	156512843	156536725	10	3	477852	1.1403	0.12708	0.482768	0.965163
ENSG00000146859	7	134832824	134850967	12	2	482429	0.98393	0.16257	0.617137	1		ENSG00000136732	2	127413509	127454251	11	5	410685	1.1402	0.1271	0.482768	0.965163
ENSG00000149403	11	120382409	120859613	469	56	449960	0.98388	0.16259	0.617169	1		ENSG00000201754	6	31804853	31804919	1	1	497213	1.1402	0.1271	0.482768	0.965163
ENSG00000238412	6	93521759	93521852	46	12	480523	0.98375	0.16262	0.617207	1		ENSG00000160606	17	27051366	27053950	7	2	496759	1.1402	0.1271	0.482768	0.965163
ENSG00000261373	16	89778264	89784573	18	9	415356	0.98369	0.16263	0.617207	1		ENSG00000182578	5	149432854	149492935	43	19	451979	1.1401	0.12712	0.482768	0.965163
ENSG00000271724	5	145755154	145755782	8	3	480076	0.98366	0.16264	0.617207	1		ENSG00000170367	20	23856572	23860387	46	10	489436	1.1401	0.12712	0.482768	0.965163
ENSG00000199373	18	29756013	29756131	63	15	464619	0.98363	0.16265	0.617207	1		ENSG00000213557	9	110802494	110802873	4	1	493768	1.1401	0.12713	0.482768	0.965163
ENSG00000067606	1	2004901	2116829	168	45	457991	0.98356	0.16267	0.617207	1		ENSG00000237073	9	116332470	116352299	36	6	488121	1.1401	0.12713	0.482768	0.965163
ENSG00000268313	1	205682497	205684153	2	1	393638	0.98356	0.16267	0.617207	1		ENSG00000208797	4	152024979	152025043	2	1	496745	1.1399	0.12716	0.482847	0.965321
ENSG00000198795	18	22641890	22932119	220	55	474819	0.98339	0.16271	0.617265	1		ENSG00000008196	6	50786436	50815326	221	37	466859	1.1399	0.12717	0.482851	0.965328
ENSG00000147588	8	82352561	82359758	50	7	373275	0.98335	0.16272	0.617265	1		ENSG00000212473	8	70990141	70990267	94	26	473088	1.1398	0.12718	0.482854	0.965335
ENSG00000162571	1	1109283	1133315	130	25	431006	0.9833	0.16273	0.617265	1		ENSG00000260792	14	105127457	105131895	62	17	458590	1.1397	0.1272	0.482895	0.965417
ENSG00000147475	8	37594117	37616619	58	13	467619	0.98325	0.16274	0.617265	1		ENSG00000270324	17	61055855	61056202	5	3	496505	1.1397	0.12721	0.482899	0.965424
ENSG00000260992	13	99740073	99740879	20	4	454686	0.9832	0.16275	0.617265	1		ENSG00000127530	19	14909958	14911023	114	17	488556	1.1395	0.12725	0.483016	0.965659
ENSG00000135318	6	86159302	86205509	14	4	481489	0.9831	0.16278	0.617265	1		ENSG00000170899	6	52843053	52859968	21	7	496125	1.1394	0.12726	0.483019	0.965665
ENSG00000170004	17	7788124	7816078	67	6	471751	0.983	0.1628	0.617265	1		ENSG00000122194	6	161123270	161174338	168	31	487843	1.1394	0.12727	0.483023	0.965672
ENSG00000276754	16	3736999	3737381	5	3	478798	0.98298	0.16281	0.617265	1		ENSG00000234324	17	15346953	15347505	12	3	470859	1.1394	0.12728	0.483026	0.965679
ENSG00000182264	19	49244145	49250166	17	2	470132	0.98299	0.16281	0.617265	1		ENSG00000105409	19	42470734	42498428	36	6	476609	1.1392	0.1273	0.483068	0.965762
ENSG00000176358	17	47915671	47925379	12	5	439644	0.98289	0.16283	0.617265	1		ENSG00000265281	16	56279432	56279535	4	2	496672	1.139	0.12735	0.483169	0.965965
ENSG00000280040	1	99125944	99126615	3	2	306581	0.98283	0.16284	0.617265	1		ENSG00000201945	12	121544846	121544977	13	3	496104	1.1389	0.12736	0.483169	0.965965
ENSG00000263838	12	47581595	47581674	17	3	424024	0.98287	0.16284	0.617265	1		ENSG00000131373	3	15602211	15643359	164	40	473341	1.1389	0.12738	0.483169	0.965965
ENSG00000213236	2	127315012	127315739	34	13	431538	0.98282	0.16285	0.617265	1		ENSG00000243817	14	21431738	21432024	21	5	492936	1.1388	0.12739	0.483169	0.965965
ENSG00000249175	5	94124494	94129304	12	4	481841	0.98283	0.16285	0.617265	1		ENSG00000215938	1	154166141	154166219	4	2	448995	1.1388	0.1274	0.483169	0.965965
ENSG00000273056	9	7786105	7786688	7	2	343068	0.98276	0.16286	0.617265	1		ENSG00000223361	5	17353804	17354733	78	13	476537	1.1388	0.1274	0.483169	0.965965
ENSG00000129596	5	115140430	115152651	221	12	469297	0.98247	0.16293	0.617341	1		ENSG00000206661	8	4985801	4985934	248	44	488117	1.1387	0.12741	0.483169	0.965965
ENSG00000132394	3	127872297	128127489	146	30	455167	0.98242	0.16295	0.617341	1		ENSG00000187616	9	136379708	136390068	154	22	461084	1.1387	0.12741	0.483169	0.965965
ENSG00000231876	16	26313385	26345749	22	4	481885	0.9824	0.16295	0.617341	1		ENSG00000159459	15	43235095	43398311	50	15	470576	1.1387	0.12742	0.483169	0.965965
ENSG00000143353	1	219347186	219386207	92	28	467988	0.98231	0.16297	0.617341	1		ENSG00000174842	1	92711959	92764533	147	13	486868	1.1386	0.12743	0.483169	0.965965
ENSG00000213888	22	31742763	31744705	8	5	421017	0.98234	0.16297	0.617341	1		ENSG00000167085	17	47481411	47492267	39	15	486403	1.1386	0.12744	0.483169	0.965965
ENSG00000253148	1	192286122	192336415	13	3	481350	0.9823	0.16298	0.617341	1		ENSG00000229658	22	16904668	16906756	2	1	246665	1.1386	0.12744	0.483169	0.965965
ENSG00000232520	2	231751215	231761806	149	30	458044	0.9823	0.16298	0.617341	1		ENSG00000053900	4	25378835	25420120	309	45	469376	1.1385	0.12746	0.483169	0.965965
ENSG00000250666	4	190802670	190806023	10	3	356972	0.9823	0.16298	0.617341	1		ENSG00000275343	15	57200510	57200833	61	15	478878	1.1384	0.12747	0.483169	0.965965
ENSG00000112414	6	142622991	142767403	112	12	443790	0.98226	0.16299	0.617341	1		ENSG00000135241	7	108110866	108166762	108	17	492718	1.1383	0.12749	0.483169	0.965965
ENSG00000212993	8	128426535	128432314	40	7	472427	0.98215	0.16301	0.617341	1		ENSG00000270880	3	113702884	113703502	4	2	495006	1.1383	0.1275	0.483169	0.965965
ENSG00000258220	12	78720460	78753526	7	3	481938	0.98211	0.16302	0.617341	1		ENSG00000211931	14	106382685	106382715	1	1	186689	1.1383	0.1275	0.483169	0.965965
ENSG00000227982	7	84157438	84158146	4	2	479503	0.98198	0.16306	0.617341	1		ENSG00000181885	17	7163222	7166532	6	3	495946	1.1383	0.1275	0.483169	0.965965
ENSG00000238950	20	46455713	46455788	379	73	442963	0.98198	0.16306	0.617341	1		ENSG00000126581	17	40962152	40976305	1	1	490143	1.1383	0.1275	0.483169	0.965965
ENSG00000273096	22	39132615	39132797	10	3	464010	0.98198	0.16306	0.617341	1		ENSG00000246331	12	30908008	30933673	13	5	423569	1.1383	0.12751	0.483173	0.965972
ENSG00000264491	17	65016050	65017859	7	4	329139	0.98192	0.16307	0.617341	1		ENSG00000257595	12	111807086	111841114	10	3	493462	1.1382	0.12752	0.483176	0.965979
ENSG00000242071	14	70352057	70352857	62	18	452385	0.98189	0.16308	0.617341	1		ENSG00000270523	15	25376125	25376484	21	7	486828	1.1381	0.12753	0.483179	0.965985
ENSG00000186458	20	238377	241737	32	4	471024	0.98189	0.16308	0.617341	1		ENSG00000254779	15	85177105	85177866	12	4	413607	1.1381	0.12754	0.483183	0.965992
ENSG00000181778	9	71151496	71155783	10	2	463470	0.98186	0.16309	0.617341	1		ENSG00000247402	5	101941339	101941901	7	3	451479	1.138	0.12756	0.48319	0.966005
ENSG00000238567	2	172002840	172002937	2	1	480646	0.98168	0.16313	0.617405	1		ENSG00000264539	13	115009980	115010036	5	2	495513	1.138	0.12756	0.48319	0.966005
ENSG00000203396	9	107090601	107091677	6	2	482584	0.98168	0.16313	0.617405	1		ENSG00000175749	5	102368080	102368735	10	3	496459	1.138	0.12757	0.483193	0.966012
ENSG00000249764	4	99634955	99635122	6	2	481652	0.98158	0.16315	0.61743	1		ENSG00000249386	4	156380022	156380715	7	2	496663	1.1378	0.12761	0.483251	0.966128
ENSG00000157653	9	116172966	116191964	18	2	464581	0.9814	0.1632	0.61743	1		ENSG00000169246	16	21413558	21416640	22	6	459843	1.1378	0.12761	0.483251	0.966128
ENSG00000242634	15	67524784	67525175	3	1	482219	0.98137	0.1632	0.61743	1		ENSG00000166159	12	1929433	1945918	84	17	451606	1.1376	0.12763	0.483251	0.966128
ENSG00000156990	3	9879533	9885700	82	26	444604	0.98135	0.16321	0.61743	1		ENSG00000128595	7	128379346	128411531	15	6	495747	1.1376	0.12764	0.483251	0.966128
ENSG00000221882	17	3181193	3182268	92	16	305337	0.98137	0.16321	0.61743	1		ENSG00000107679	10	124134212	124202118	224	31	488987	1.1376	0.12764	0.483251	0.966128
ENSG00000142459	19	7895119	7929862	20	5	482011	0.98136	0.16321	0.61743	1		ENSG00000105750	19	21106028	21133503	170	31	410711	1.1376	0.12764	0.483251	0.966128
ENSG00000229414	11	2861365	2882798	134	34	426339	0.98132	0.16322	0.61743	1		ENSG00000270255	8	18859137	18859460	112	31	456576	1.1375	0.12767	0.483295	0.966217
ENSG00000249363	5	145107923	145108912	11	1	481646	0.98127	0.16323	0.61743	1		ENSG00000231271	22	24292105	24296229	5	2	461309	1.1375	0.12767	0.483295	0.966217
ENSG00000203666	1	245133171	245290466	444	46	410736	0.98111	0.16327	0.61745	1		ENSG00000282440	2	157161620	157176767	225	57	482226	1.1373	0.1277	0.48334	0.966306
ENSG00000074603	15	65734801	65810042	179	30	458203	0.98106	0.16328	0.61745	1		ENSG00000261515	16	35071257	35072103	1	1	485184	1.1373	0.1277	0.48334	0.966306
ENSG00000274833	17	79361215	79361566	5	1	416056	0.98108	0.16328	0.61745	1		ENSG00000258866	14	95514557	95517290	10	3	493484	1.1373	0.12771	0.483343	0.966313
ENSG00000259826	7	39987121	39989354	6	3	481573	0.98104	0.16329	0.61745	1		ENSG00000200360	1	112032939	112033045	17	4	495577	1.1372	0.12773	0.483385	0.966395
ENSG00000248767	7	330136	331454	59	14	449700	0.981	0.1633	0.61745	1		ENSG00000261195	16	19772494	19777421	7	2	452208	1.1369	0.12779	0.483577	0.96678
ENSG00000229739	1	186404293	186439423	9	3	481100	0.9809	0.16332	0.61745	1		ENSG00000258872	14	55351567	55352931	15	5	495676	1.1367	0.12782	0.483594	0.966813
ENSG00000226330	1	204346978	204404974	9	4	459828	0.98092	0.16332	0.61745	1		ENSG00000203497	10	112629626	112631991	136	27	494161	1.1367	0.12783	0.483594	0.966813
ENSG00000181773	1	27719148	27722318	9	3	461882	0.98078	0.16335	0.61745	1		ENSG00000171109	3	179065480	179112719	26	7	472221	1.1367	0.12784	0.483594	0.966813
ENSG00000266981	17	33515541	33518362	2	1	480271	0.98074	0.16336	0.61745	1		ENSG00000216639	6	105746024	105746770	5	2	434108	1.1367	0.12784	0.483594	0.966813
ENSG00000267401	18	57961384	57968351	4	1	481909	0.98069	0.16337	0.61745	1		ENSG00000013573	12	31226779	31257725	543	98	469222	1.1367	0.12784	0.483594	0.966813
ENSG00000252461	16	28892801	28892928	6	2	481590	0.98062	0.16339	0.61745	1		ENSG00000226828	1	244080704	244210619	42	13	475927	1.1365	0.12786	0.483635	0.966896
ENSG00000238321	16	82487925	82488023	1	1	482637	0.98058	0.1634	0.61745	1		ENSG00000266960	17	58250683	58251183	4	2	448908	1.1362	0.12793	0.483771	0.967169
ENSG00000206047	8	6835171	6837602	105	26	413297	0.98045	0.16343	0.61745	1		ENSG00000142541	19	49990811	49995565	16	4	475551	1.1362	0.12793	0.483771	0.967169
ENSG00000274797	12	51347707	51348139	9	4	428108	0.98047	0.16343	0.61745	1		ENSG00000259652	15	77336022	77337502	3	1	491930	1.1362	0.12794	0.483771	0.967169
ENSG00000267778	19	1238178	1239521	11	3	452118	0.9804	0.16344	0.61745	1		ENSG00000257691	16	29486385	29486676	5	1	432910	1.1362	0.12794	0.483771	0.967169
ENSG00000271177	12	100918964	100919198	4	2	392600	0.98037	0.16345	0.61745	1		ENSG00000255670	12	12638287	12644515	6	3	493748	1.1362	0.12795	0.483771	0.967169
ENSG00000260379	16	8558071	8558587	14	4	481421	0.98039	0.16345	0.61745	1		ENSG00000142507	17	4699439	4701798	12	5	305476	1.1361	0.12796	0.483771	0.967169
ENSG00000125107	16	58553855	58663790	79	10	453200	0.98035	0.16346	0.61745	1		ENSG00000142444	19	11039409	11040930	92	22	469045	1.1361	0.12796	0.483771	0.967169
ENSG00000279467	22	24207435	24215464	24	5	389451	0.98033	0.16346	0.61745	1		ENSG00000123473	1	47715811	47779819	13	2	497062	1.1361	0.12797	0.483775	0.967175
ENSG00000185262	17	74261283	74267380	42	6	447847	0.98027	0.16348	0.61745	1		ENSG00000134207	1	114631914	114696541	22	9	477656	1.1358	0.12801	0.483891	0.967409
ENSG00000279235	15	79198469	79199151	9	3	383746	0.98021	0.16349	0.61745	1		ENSG00000127948	7	75544397	75616173	109	21	427823	1.1357	0.12803	0.483933	0.967491
ENSG00000227284	7	96487494	96488930	82	21	477488	0.98017	0.1635	0.61745	1		ENSG00000173432	11	18287721	18291524	15	5	495534	1.1356	0.12805	0.483974	0.967573
ENSG00000240641	6	51840458	51840755	32	10	472448	0.9801	0.16352	0.61745	1		ENSG00000271218	6	53783772	53785586	10	3	495646	1.1356	0.12807	0.484015	0.967655
ENSG00000221621	18	30106105	30106185	26	7	469354	0.98008	0.16352	0.61745	1		ENSG00000223729	9	137185777	137187243	301	54	451151	1.1354	0.1281	0.484059	0.967744
ENSG00000259864	16	63737387	63737569	7	1	480126	0.98005	0.16353	0.61745	1		ENSG00000160613	11	117075053	117103241	47	18	471954	1.1354	0.1281	0.484059	0.967744
ENSG00000122033	13	28009780	28024711	41	16	477423	0.98	0.16354	0.61745	1		ENSG00000248939	4	43135884	43236973	113	25	492430	1.1351	0.12816	0.484164	0.967954
ENSG00000248192	5	81368874	81369521	6	3	482372	0.97999	0.16355	0.61745	1		ENSG00000201496	4	5460308	5460608	14	4	473312	1.1351	0.12817	0.484164	0.967954
ENSG00000170873	8	125563031	125740670	620	77	456439	0.97981	0.16359	0.617488	1		ENSG00000248539	5	37899465	37920971	13	5	421165	1.1351	0.12817	0.484164	0.967954
ENSG00000125945	1	23685941	23695935	15	4	482110	0.97976	0.1636	0.617488	1		ENSG00000260565	16	2710350	2723445	66	6	457892	1.135	0.12818	0.484164	0.967954
ENSG00000111850	6	88032301	88052046	71	16	478908	0.97974	0.16361	0.617488	1		ENSG00000274403	15	43018781	43019409	8	2	418742	1.135	0.12819	0.484164	0.967954
ENSG00000232286	20	51474877	51479394	9	4	444719	0.97968	0.16362	0.617488	1		ENSG00000251463	4	119114560	119115906	47	8	485508	1.1349	0.1282	0.484164	0.967954
ENSG00000258549	14	84271840	84271984	7	3	436295	0.97964	0.16363	0.617488	1		ENSG00000261486	16	34578462	34578930	1	1	491453	1.1349	0.1282	0.484164	0.967954
ENSG00000261041	15	28791058	28794923	31	10	419934	0.97964	0.16363	0.617488	1		ENSG00000187079	11	12696138	12966030	448	54	486640	1.1349	0.12821	0.484164	0.967954
ENSG00000171227	2	120187477	120196096	17	6	479412	0.97952	0.16366	0.617557	1		ENSG00000124098	20	54933971	54943719	21	5	495812	1.1349	0.12821	0.484164	0.967954
ENSG00000131059	20	31805133	31815564	23	8	442712	0.97941	0.16369	0.617627	1		ENSG00000169403	1	28473677	28520447	10	4	434409	1.1348	0.12822	0.484167	0.967961
ENSG00000218565	6	139659155	139660717	9	3	310407	0.97928	0.16372	0.617652	1		ENSG00000280056	4	93181518	93181902	3	1	496702	1.1347	0.12824	0.484174	0.967974
ENSG00000123815	19	41197434	41222790	15	6	305761	0.97928	0.16372	0.617652	1		ENSG00000279050	15	25380789	25383202	10	5	462430	1.1348	0.12824	0.484174	0.967974
ENSG00000272440	3	158413156	158413370	7	3	457117	0.97912	0.16376	0.617759	1		ENSG00000229014	12	40462045	40462392	8	5	456278	1.1345	0.1283	0.484366	0.968358
ENSG00000246820	11	8190714	8200450	89	22	477344	0.97899	0.16379	0.617828	1		ENSG00000181585	3	46742823	46752376	271	39	474558	1.1343	0.12834	0.484448	0.968522
ENSG00000250990	7	76875657	76887440	10	3	414316	0.97893	0.16381	0.617859	1		ENSG00000228142	9	98412436	98478000	7	4	493559	1.1343	0.12834	0.484448	0.968522
ENSG00000222357	3	168192986	168193176	2	1	480222	0.97873	0.16386	0.617947	1		ENSG00000234393	10	115470440	115479091	13	4	496405	1.1342	0.12835	0.484451	0.968528
ENSG00000236423	1	3816936	3833789	1392	158	451468	0.97865	0.16388	0.617947	1		ENSG00000271424	14	39839483	39839960	3	2	391841	1.1341	0.12838	0.48453	0.968685
ENSG00000263436	10	103361174	103361254	5	2	481312	0.97864	0.16388	0.617947	1		ENSG00000184897	3	129033614	129035120	64	5	486333	1.134	0.1284	0.484571	0.968767
ENSG00000264864	13	50570551	50570637	4	2	438483	0.97864	0.16388	0.617947	1		ENSG00000252863	12	102265520	102265579	108	33	475271	1.1338	0.12844	0.484641	0.968908
ENSG00000271259	12	89765597	89766136	9	4	481935	0.97855	0.1639	0.617979	1		ENSG00000231234	7	65888392	65888880	4	2	496836	1.1338	0.12845	0.484641	0.968908
ENSG00000267605	19	37756841	37762420	80	22	464545	0.97849	0.16392	0.617985	1		ENSG00000043143	5	133861347	133918920	110	15	480333	1.1336	0.12848	0.484641	0.968908
ENSG00000269986	16	63100430	63100894	3	1	482441	0.97843	0.16393	0.617985	1		ENSG00000189367	6	127764392	127780536	11	4	496077	1.1336	0.12849	0.484641	0.968908
ENSG00000274029	12	121628671	121629321	14	5	454971	0.97838	0.16394	0.617985	1		ENSG00000074621	15	65903743	65953333	160	27	489264	1.1336	0.12849	0.484641	0.968908
ENSG00000114742	3	39093489	39137879	87	26	457216	0.97832	0.16396	0.617985	1		ENSG00000248360	4	14472089	14889793	207	54	485900	1.1335	0.1285	0.484641	0.968908
ENSG00000179213	19	51760964	51772584	25	5	463464	0.97831	0.16396	0.617985	1		ENSG00000234718	7	7778155	7782205	19	4	462907	1.1335	0.1285	0.484641	0.968908
ENSG00000161653	17	42081914	42086428	9	2	440933	0.97819	0.16399	0.617998	1		ENSG00000254986	11	66247484	66277128	54	13	480330	1.1335	0.1285	0.484641	0.968908
ENSG00000165071	8	133722191	133772828	12	6	465960	0.97815	0.164	0.617998	1		ENSG00000178343	4	42399856	42404504	32	10	494167	1.1334	0.12851	0.484641	0.968908
ENSG00000230131	10	125115966	125277224	180	39	465325	0.97815	0.164	0.617998	1		ENSG00000167671	19	4445003	4457819	62	10	480593	1.1335	0.12851	0.484641	0.968908
ENSG00000124157	20	43849941	43853099	54	10	473327	0.97811	0.16401	0.617998	1		ENSG00000125650	19	6375159	6379069	31	5	476907	1.1333	0.12854	0.48472	0.969065
ENSG00000198723	19	7562445	7573336	30	8	387724	0.97795	0.16405	0.618004	1		ENSG00000146047	6	25727005	25727520	25	4	476684	1.1332	0.12856	0.48473	0.969084
ENSG00000227905	10	89807892	89809580	11	4	453288	0.97789	0.16406	0.618004	1		ENSG00000254998	11	105028654	105402424	65	12	482344	1.1332	0.12857	0.48473	0.969084
ENSG00000233291	13	98553907	98554542	128	32	441750	0.97787	0.16407	0.618004	1		ENSG00000131096	17	42030106	42081837	19	6	495350	1.1332	0.12857	0.48473	0.969084
ENSG00000068078	4	1795034	1810599	70	22	444327	0.97784	0.16408	0.618004	1		ENSG00000125651	19	6379580	6393471	50	12	483820	1.1331	0.12858	0.484731	0.969086
ENSG00000207931	4	115577915	115578010	2	1	481521	0.97777	0.16409	0.618004	1		ENSG00000252731	1	204622230	204622314	82	15	488040	1.133	0.1286	0.484731	0.969086
ENSG00000272288	6	34664094	34665247	3	1	482044	0.97779	0.16409	0.618004	1		ENSG00000279873	2	43454349	43455994	10	5	493943	1.133	0.12861	0.484731	0.969086
ENSG00000263873	11	119288661	119289824	2	1	477473	0.97773	0.1641	0.618004	1		ENSG00000284042	5	17528778	17529374	402	63	462411	1.133	0.12861	0.484731	0.969086
ENSG00000121064	17	55055466	55084124	4	2	480183	0.9777	0.16411	0.618004	1		ENSG00000163491	3	27151576	27410912	712	54	489850	1.1329	0.12863	0.484731	0.969086
ENSG00000128510	7	129932974	129964020	37	11	442114	0.97764	0.16413	0.618004	1		ENSG00000241187	5	154108791	154109254	44	6	493422	1.1329	0.12863	0.484731	0.969086
ENSG00000214651	9	124000395	124002367	4	1	479668	0.97762	0.16413	0.618004	1		ENSG00000207767	19	54259995	54260084	8	3	452986	1.1329	0.12864	0.484731	0.969086
ENSG00000260254	11	115509281	115517680	38	8	476301	0.97759	0.16414	0.618004	1		ENSG00000278035	20	34821773	34822219	7	2	467100	1.1328	0.12865	0.484731	0.969086
ENSG00000137343	6	30594619	30614600	11	2	454575	0.97744	0.16417	0.61806	1		ENSG00000254939	11	98435804	98437557	18	3	495794	1.1327	0.12867	0.484731	0.969086
ENSG00000275423	2	48216764	48217665	8	3	455275	0.97736	0.16419	0.61806	1		ENSG00000265614	17	32658881	32659247	3	1	494283	1.1327	0.12868	0.484731	0.969086
ENSG00000261689	16	34623574	34624374	2	1	482412	0.9774	0.16419	0.61806	1		ENSG00000162949	2	30945637	31030312	533	94	461293	1.1326	0.12869	0.484731	0.969086
ENSG00000135702	16	75562433	75569068	21	4	457356	0.97725	0.16422	0.618129	1		ENSG00000188064	22	46316242	46373009	221	46	462586	1.1326	0.12869	0.484731	0.969086
ENSG00000242318	4	99330441	99330914	8	4	404852	0.97708	0.16427	0.618274	1		ENSG00000233225	7	39873170	39874317	6	2	441513	1.1325	0.12871	0.484731	0.969086
ENSG00000213358	3	196254210	196255662	28	3	461570	0.97698	0.16429	0.618305	1		ENSG00000264765	17	16557218	16558101	7	3	450836	1.1325	0.12871	0.484731	0.969086
ENSG00000104313	8	72109668	72274467	85	14	462595	0.97668	0.16436	0.618518	1		ENSG00000234282	20	1702691	1703183	31	10	464218	1.1325	0.12871	0.484731	0.969086
ENSG00000257038	11	73018280	73020406	7	2	482272	0.97667	0.16437	0.618518	1		ENSG00000236269	1	8935847	8938066	7	3	405714	1.1324	0.12874	0.484731	0.969086
ENSG00000216127	5	171866667	171866758	42	5	476702	0.97637	0.16444	0.618681	1		ENSG00000230679	1	8938894	8939953	7	3	405714	1.1324	0.12874	0.484731	0.969086
ENSG00000107719	10	72238577	72328205	486	61	472338	0.97639	0.16444	0.618681	1		ENSG00000260769	16	49371078	49372904	9	5	426500	1.1323	0.12876	0.484731	0.969086
ENSG00000270623	10	101902822	101903752	16	5	468686	0.97634	0.16445	0.618681	1		ENSG00000222421	9	130594914	130595022	6	3	442574	1.1322	0.12878	0.484731	0.969086
ENSG00000224301	10	64883698	64885297	8	2	350422	0.97619	0.16448	0.618681	1		ENSG00000266346	6	74142707	74142807	1	1	495907	1.1321	0.1288	0.484731	0.969086
ENSG00000166348	10	75257296	75385408	191	9	466597	0.97616	0.16449	0.618681	1		ENSG00000280274	16	79050033	79051326	17	6	458221	1.1321	0.1288	0.484731	0.969086
ENSG00000169006	2	11798304	11810290	18	6	437415	0.97603	0.16452	0.618681	1		ENSG00000264835	19	49187292	49187563	2	1	490338	1.132	0.12881	0.484731	0.969086
ENSG00000014216	11	64948665	64979477	82	23	454100	0.97603	0.16452	0.618681	1		ENSG00000270240	17	34195971	34212867	21	7	487112	1.132	0.12882	0.484731	0.969086
ENSG00000228209	2	76485160	76486023	13	6	430516	0.97601	0.16453	0.618681	1		ENSG00000273204	1	101360484	101360912	4	2	496512	1.1319	0.12883	0.484731	0.969086
ENSG00000243107	7	91829328	91836171	2	1	479937	0.976	0.16453	0.618681	1		ENSG00000261453	1	208780445	208785537	99	27	489712	1.1319	0.12883	0.484731	0.969086
ENSG00000256844	12	19260788	19261117	73	13	452576	0.97596	0.16454	0.618681	1		ENSG00000270516	7	118818231	118819203	222	11	483500	1.1319	0.12884	0.484731	0.969086
ENSG00000235888	21	40360633	40378079	47	12	462036	0.97588	0.16456	0.618681	1		ENSG00000101412	20	32263489	32274210	11	6	494515	1.1318	0.12885	0.484731	0.969086
ENSG00000240435	16	68243345	68243681	7	2	482619	0.97583	0.16457	0.618681	1		ENSG00000232706	10	52436503	52446086	44	15	453354	1.1318	0.12886	0.484731	0.969086
ENSG00000122557	7	35672269	35734745	41	13	468741	0.97577	0.16459	0.618681	1		ENSG00000251139	4	185734773	185742454	10	5	492172	1.1317	0.12887	0.484731	0.969086
ENSG00000204011	9	137541231	137544689	7	3	306468	0.97575	0.16459	0.618681	1		ENSG00000220494	6	147728025	147729417	3	2	391772	1.1317	0.12888	0.484731	0.969086
ENSG00000075568	2	98372803	98612354	440	26	464311	0.97575	0.1646	0.618681	1		ENSG00000264697	18	66195207	66195360	6	3	493235	1.1317	0.12888	0.484731	0.969086
ENSG00000181481	17	29297219	29326929	12	4	271876	0.97571	0.1646	0.618681	1		ENSG00000002746	7	43152198	43605600	146	27	486067	1.1317	0.12889	0.484731	0.969086
ENSG00000185701	11	56294044	56294979	10	3	482537	0.97542	0.16468	0.618925	1		ENSG00000170421	12	53290971	53343658	104	34	479645	1.1317	0.12889	0.484731	0.969086
ENSG00000145868	5	147763498	147822399	53	17	434179	0.97536	0.16469	0.618925	1		ENSG00000229696	13	42499734	42501485	47	6	484721	1.1317	0.12889	0.484731	0.969086
ENSG00000258734	14	59294397	59294894	5	2	477051	0.97532	0.1647	0.618925	1		ENSG00000196593	13	24513696	24520921	373	62	477804	1.1316	0.1289	0.484731	0.969086
ENSG00000207475	1	155889700	155889836	4	1	306572	0.97518	0.16474	0.618949	1		ENSG00000236141	2	104482204	104486146	7	4	494118	1.1315	0.12892	0.484731	0.969086
ENSG00000173171	1	155178490	155183615	4	2	481599	0.9751	0.16476	0.618949	1		ENSG00000113319	5	80256491	80525975	253	25	489911	1.1315	0.12892	0.484731	0.969086
ENSG00000180921	8	144806103	144815971	105	17	409375	0.97509	0.16476	0.618949	1		ENSG00000267598	19	13263885	13265007	7	3	496659	1.1315	0.12893	0.484731	0.969086
ENSG00000204685	2	96874154	96908359	22	6	403454	0.97502	0.16478	0.618949	1		ENSG00000271852	2	203156055	203156144	10	2	496316	1.1314	0.12895	0.484731	0.969086
ENSG00000231956	7	87150777	87151726	7	3	412496	0.97495	0.16479	0.618949	1		ENSG00000273723	13	53225440	53226414	9	2	496763	1.1313	0.12896	0.484731	0.969086
ENSG00000228375	9	84025194	84025545	53	8	469841	0.97488	0.16481	0.618949	1		ENSG00000280013	21	44949637	44949843	5	1	497091	1.1313	0.12897	0.484731	0.969086
ENSG00000105063	19	55741148	55770363	17	6	451210	0.97488	0.16481	0.618949	1		ENSG00000278918	17	38504301	38506791	9	3	496537	1.1312	0.12898	0.484731	0.969086
ENSG00000249859	8	128806779	129113499	189	46	467586	0.97475	0.16484	0.618949	1		ENSG00000228984	8	47696422	47697550	117	13	459205	1.1312	0.12899	0.484731	0.969086
ENSG00000180509	21	35818986	35884573	223	33	453383	0.97477	0.16484	0.618949	1		ENSG00000255428	11	111284967	111288911	29	4	496262	1.1312	0.12899	0.484731	0.969086
ENSG00000234006	6	31510081	31510915	7	3	482594	0.97471	0.16485	0.618949	1		ENSG00000235389	9	8700595	8701552	14	4	494695	1.1311	0.129	0.484731	0.969086
ENSG00000249310	22	39387564	39394214	62	13	439963	0.97473	0.16485	0.618949	1		ENSG00000108242	10	96443378	96495947	189	28	487101	1.1311	0.129	0.484731	0.969086
ENSG00000119729	2	46769867	46810260	101	21	453139	0.97468	0.16486	0.618949	1		ENSG00000279392	14	55695935	55696399	9	3	324229	1.1311	0.129	0.484731	0.969086
ENSG00000280184	6	146110406	146113109	12	3	482448	0.9747	0.16486	0.618949	1		ENSG00000261150	8	144939497	144952632	45	18	466349	1.131	0.12903	0.484775	0.969174
ENSG00000206786	5	118474554	118474660	5	3	481556	0.97465	0.16487	0.618949	1		ENSG00000168010	11	72525353	72554719	50	14	488845	1.131	0.12903	0.484775	0.969174
ENSG00000250393	4	10144991	10145279	23	3	472775	0.97435	0.16494	0.619135	1		ENSG00000163689	3	58727733	59035810	39	5	488318	1.1309	0.12905	0.484781	0.969187
ENSG00000197323	1	114935399	115053781	29	11	475445	0.97426	0.16496	0.619135	1		ENSG00000264635	18	738058	739662	4	2	497002	1.1309	0.12905	0.484781	0.969187
ENSG00000264013	3	55886520	55886622	5	2	418608	0.97424	0.16497	0.619135	1		ENSG00000279140	14	105281786	105282090	18	5	381643	1.1306	0.12912	0.48501	0.969644
ENSG00000225719	1	164312242	164313101	10	3	464162	0.9741	0.165	0.619135	1		ENSG00000243927	21	35445823	35515334	38	8	463314	1.1305	0.12914	0.485017	0.969659
ENSG00000221537	14	64561742	64561843	8	3	480612	0.97403	0.16502	0.619135	1		ENSG00000264373	17	30761958	30762047	18	5	496427	1.1304	0.12916	0.485017	0.969659
ENSG00000258465	1	160187254	160254920	6	3	481941	0.97396	0.16504	0.619135	1		ENSG00000167283	11	118271869	118302211	9	4	495869	1.1302	0.12919	0.485017	0.969659
ENSG00000238008	3	33596128	33596351	4	2	481998	0.97394	0.16504	0.619135	1		ENSG00000253824	8	101393488	101426687	22	5	480486	1.1302	0.1292	0.485017	0.969659
ENSG00000237670	2	17151301	17155764	7	2	479659	0.97388	0.16506	0.619135	1		ENSG00000234705	9	131425413	131425857	95	17	455365	1.1302	0.1292	0.485017	0.969659
ENSG00000255102	11	87794942	87831315	10	4	479965	0.97387	0.16506	0.619135	1		ENSG00000204936	19	43857811	43867324	30	12	437533	1.1302	0.1292	0.485017	0.969659
ENSG00000168995	19	51645558	51656783	27	11	323856	0.97387	0.16506	0.619135	1		ENSG00000227108	14	106366496	106366512	3	1	186689	1.1301	0.12921	0.485017	0.969659
ENSG00000129071	3	129149787	129159022	69	8	434952	0.97379	0.16508	0.619135	1		ENSG00000222883	3	76014131	76014220	4	2	495178	1.1301	0.12922	0.485017	0.969659
ENSG00000228241	13	86543134	86543668	17	5	463804	0.97378	0.16508	0.619135	1		ENSG00000213536	6	166653778	166653981	18	4	494662	1.13	0.12924	0.485017	0.969659
ENSG00000154316	8	11197146	11225961	64	10	464583	0.97375	0.16509	0.619135	1		ENSG00000233609	8	8818710	8836535	41	12	494507	1.13	0.12924	0.485017	0.969659
ENSG00000228843	9	35756709	35757937	6	2	481100	0.97374	0.16509	0.619135	1		ENSG00000110768	11	18343842	18388591	136	30	489935	1.13	0.12924	0.485017	0.969659
ENSG00000118900	16	4897632	4932361	39	8	480886	0.97373	0.1651	0.619135	1		ENSG00000215458	21	45225639	45232448	96	23	442858	1.13	0.12924	0.485017	0.969659
ENSG00000175206	1	11905766	11908402	15	5	459463	0.97363	0.16512	0.619135	1		ENSG00000239819	2	90259593	90260250	3	2	289626	1.13	0.12925	0.485017	0.969659
ENSG00000071246	14	77228532	77249358	27	13	429010	0.97361	0.16512	0.619135	1		ENSG00000127515	19	14951760	14952689	71	16	493515	1.1299	0.12925	0.485017	0.969659
ENSG00000252591	19	18082834	18082926	4	2	480127	0.97359	0.16513	0.619135	1		ENSG00000180758	1	9160364	9189229	42	12	428247	1.1299	0.12926	0.48502	0.969665
ENSG00000233706	1	227179841	227180907	14	4	459868	0.97343	0.16517	0.619241	1		ENSG00000162222	11	62496011	62506108	78	27	414747	1.1298	0.12928	0.48503	0.969684
ENSG00000199574	15	66793588	66793656	12	5	481671	0.97336	0.16519	0.619272	1		ENSG00000118965	2	20110021	20189892	208	40	473055	1.1297	0.12929	0.48503	0.969684
ENSG00000258013	4	85465457	85465672	92	15	465849	0.97325	0.16521	0.619272	1		ENSG00000248474	5	73379893	73399041	154	23	477192	1.1298	0.12929	0.48503	0.969684
ENSG00000259225	15	38276967	38354541	316	51	460438	0.97325	0.16522	0.619272	1		ENSG00000196312	9	99705195	99775882	201	40	455368	1.1297	0.1293	0.485033	0.969691
ENSG00000207183	2	12551524	12551627	2	1	481576	0.97319	0.16523	0.619272	1		ENSG00000248522	8	56362069	56367699	64	9	493739	1.1296	0.12932	0.485074	0.969772
ENSG00000271099	6	105308324	105309998	8	3	481902	0.97313	0.16525	0.619272	1		ENSG00000214078	20	34213953	34252808	45	8	492427	1.1295	0.12934	0.485114	0.969853
ENSG00000270874	10	88614453	88615993	39	10	385972	0.97309	0.16525	0.619272	1		ENSG00000229032	1	52446145	52446486	5	2	496460	1.1295	0.12935	0.485117	0.96986
ENSG00000211638	22	22453110	22453622	3	2	422043	0.97307	0.16526	0.619272	1		ENSG00000272085	5	157891473	157891686	1	1	496983	1.1292	0.1294	0.485271	0.970166
ENSG00000261498	13	24905588	24911259	219	22	473654	0.97297	0.16529	0.619341	1		ENSG00000227045	1	151673502	151680862	8	2	496108	1.1292	0.12941	0.485274	0.970172
ENSG00000229473	13	41566915	41567467	8	2	482281	0.97287	0.16531	0.619352	1		ENSG00000100926	14	24658349	24664893	11	4	465306	1.1291	0.12942	0.485277	0.970179
ENSG00000185621	3	197687071	197770591	58	9	437331	0.97276	0.16534	0.619352	1		ENSG00000241026	8	22247378	22248168	41	13	426544	1.129	0.12945	0.485355	0.970335
ENSG00000273797	14	70083839	70084365	5	3	480274	0.9727	0.16535	0.619352	1		ENSG00000232675	20	19673853	19678220	25	4	495264	1.1289	0.12946	0.485358	0.970341
ENSG00000257221	12	109022463	109035094	16	8	364579	0.97262	0.16537	0.619352	1		ENSG00000239383	3	75639449	75639800	25	5	481475	1.1289	0.12948	0.485365	0.970354
ENSG00000240520	1	84829389	84863514	9	4	426700	0.9725	0.1654	0.619352	1		ENSG00000071894	8	145618444	145634733	13	5	494991	1.1289	0.12948	0.485365	0.970354
ENSG00000234871	1	192906430	192917387	4	1	482488	0.97252	0.1654	0.619352	1		ENSG00000257218	12	120884241	120901552	14	6	496021	1.1288	0.12949	0.485368	0.97036
ENSG00000221618	4	158509300	158509387	1	1	475399	0.9725	0.1654	0.619352	1		ENSG00000171865	2	3592705	3606206	14	5	494746	1.1285	0.12956	0.485596	0.970816
ENSG00000204300	11	123753633	123756349	14	4	466490	0.97252	0.1654	0.619352	1		ENSG00000248143	4	43459544	43494560	422	75	485569	1.1279	0.12968	0.486011	0.971647
ENSG00000250329	5	127445178	127446686	10	4	481694	0.97245	0.16541	0.619352	1		ENSG00000231979	1	240078739	240080255	9	2	496762	1.1279	0.12969	0.486014	0.971653
ENSG00000239696	7	7117933	7119373	19	5	437392	0.97246	0.16541	0.619352	1		ENSG00000125841	20	327668	340304	361	72	458241	1.1278	0.1297	0.486017	0.971659
ENSG00000149187	11	47487496	47574669	114	19	459811	0.9724	0.16543	0.619371	1		ENSG00000144749	3	66429221	66551435	108	25	421752	1.1278	0.12971	0.486021	0.971665
ENSG00000186684	2	127941696	127977654	27	10	480548	0.97235	0.16544	0.619371	1		ENSG00000248498	8	47490835	47526145	828	21	450441	1.1275	0.12977	0.486211	0.972046
ENSG00000235300	17	46371697	46386124	10	4	481423	0.9723	0.16545	0.619371	1		ENSG00000249916	5	121705457	121719263	7	3	496016	1.1274	0.12979	0.486252	0.972127
ENSG00000211792	14	22392239	22392827	31	3	472526	0.97217	0.16548	0.619439	1		ENSG00000198555	16	33778506	33790097	15	8	409383	1.1272	0.12982	0.48633	0.972283
ENSG00000100889	14	24563262	24573339	9	5	462044	0.97202	0.16552	0.619539	1		ENSG00000269553	19	35821746	35822823	4	2	414615	1.1271	0.12985	0.486408	0.972439
ENSG00000203880	20	62887048	62919174	13	4	478084	0.97199	0.16553	0.619539	1		ENSG00000231461	6	33059530	33065072	22	9	466530	1.1271	0.12986	0.486411	0.972445
ENSG00000125686	17	37560538	37607539	56	8	449293	0.97191	0.16555	0.61957	1		ENSG00000250386	5	17625660	17626068	1	1	497040	1.1269	0.1299	0.486492	0.972607
ENSG00000280232	6	86208159	86208776	6	2	482073	0.9718	0.16557	0.619576	1		ENSG00000188385	10	133918175	133998313	599	82	472278	1.1269	0.1299	0.486492	0.972607
ENSG00000226851	7	111968244	112049678	109	30	447849	0.97179	0.16558	0.619576	1		ENSG00000221564	12	65332803	65332897	18	3	496527	1.1268	0.12992	0.486532	0.972688
ENSG00000196597	9	99578754	99616770	215	30	469204	0.97165	0.16561	0.619576	1		ENSG00000145723	5	102422037	102455855	18	4	479565	1.1267	0.12993	0.486535	0.972695
ENSG00000148735	10	115511213	115543188	41	5	476886	0.97167	0.16561	0.619576	1		ENSG00000276966	6	26204780	26206266	16	4	496651	1.1267	0.12994	0.486539	0.972701
ENSG00000247373	12	124060438	124069662	35	5	473605	0.97165	0.16561	0.619576	1		ENSG00000182257	22	46445358	46450024	17	5	473748	1.1266	0.12995	0.486542	0.972707
ENSG00000252796	4	39622632	39622693	9	4	481233	0.97155	0.16564	0.6196	1		ENSG00000251314	5	95297705	95966789	128	37	471191	1.1266	0.12996	0.486545	0.972713
ENSG00000224411	11	27910385	27912580	48	11	466453	0.97153	0.16564	0.6196	1		ENSG00000141437	18	29339525	29340843	9	4	480892	1.1263	0.13003	0.48671	0.973043
ENSG00000238002	9	82477934	82481790	16	6	469095	0.97145	0.16566	0.619612	1		ENSG00000108417	17	39577005	39580775	19	4	463454	1.1262	0.13004	0.48671	0.973043
ENSG00000272906	1	179850742	179851730	6	2	481190	0.97143	0.16567	0.619612	1		ENSG00000235253	5	132278624	132280742	6	2	496911	1.1261	0.13005	0.48671	0.973043
ENSG00000244556	7	128668943	128670581	6	2	482550	0.97139	0.16568	0.619612	1		ENSG00000171316	8	61591337	61780587	228	27	455877	1.1262	0.13005	0.48671	0.973043
ENSG00000237804	2	175174743	175175702	118	23	458047	0.97135	0.16569	0.619612	1		ENSG00000258355	12	106639391	106640734	5	3	431613	1.1262	0.13005	0.48671	0.973043
ENSG00000206807	3	20549136	20549248	122	31	448426	0.97122	0.16572	0.619674	1		ENSG00000272021	5	95185013	95185559	14	5	494613	1.126	0.13008	0.486788	0.973199
ENSG00000243854	12	19456414	19456710	13	4	399622	0.97117	0.16573	0.619674	1		ENSG00000184544	17	9674751	9694614	26	9	483628	1.1259	0.1301	0.486828	0.97328
ENSG00000237016	2	174439838	174441069	12	3	469992	0.9711	0.16575	0.619696	1		ENSG00000145506	5	1008944	1039058	158	40	460774	1.1259	0.13011	0.486831	0.973286
ENSG00000146109	6	26597180	26600972	55	10	454351	0.97104	0.16576	0.619696	1		ENSG00000222357	3	168192986	168193176	2	1	494764	1.1258	0.13013	0.486837	0.973298
ENSG00000237213	1	193725945	193726397	10	3	482375	0.97099	0.16578	0.619696	1		ENSG00000068903	19	39369195	39390502	123	28	477375	1.1258	0.13013	0.486837	0.973298
ENSG00000069122	6	46820249	46922680	104	31	471970	0.97091	0.1658	0.619696	1		ENSG00000162415	1	45482071	45672228	93	20	482131	1.1256	0.13017	0.48693	0.973484
ENSG00000168487	8	22022249	22069839	161	27	440390	0.97079	0.16583	0.619696	1		ENSG00000168803	15	43622872	43646753	18	4	486164	1.1255	0.13018	0.48693	0.973484
ENSG00000253793	8	30840975	30841837	7	3	480369	0.97078	0.16583	0.619696	1		ENSG00000125787	20	3024268	3026393	8	2	496620	1.1254	0.1302	0.48693	0.973484
ENSG00000236527	20	61503602	61504428	14	5	434613	0.97079	0.16583	0.619696	1		ENSG00000229972	3	51851620	51864872	40	5	488869	1.1254	0.13021	0.48693	0.973484
ENSG00000239010	4	40379469	40379530	17	5	480278	0.97064	0.16586	0.619696	1		ENSG00000255188	11	129657959	129658085	11	3	494459	1.1254	0.13021	0.48693	0.973484
ENSG00000223908	5	159450747	159451052	121	24	467984	0.97062	0.16587	0.619696	1		ENSG00000215049	13	30870284	30870872	9	4	495068	1.1254	0.13021	0.48693	0.973484
ENSG00000273611	17	34842473	34853992	30	9	465558	0.97063	0.16587	0.619696	1		ENSG00000196862	2	108443393	108507297	1238	120	481374	1.1252	0.13024	0.486933	0.973489
ENSG00000262651	6	64322666	64322808	6	2	481382	0.97055	0.16589	0.619696	1		ENSG00000212594	12	103985890	103986021	4	2	495622	1.1253	0.13024	0.486933	0.973489
ENSG00000273013	3	196201672	196202265	14	5	456329	0.97051	0.1659	0.619696	1		ENSG00000180764	10	95717948	95721297	69	14	460208	1.1252	0.13026	0.486933	0.973489
ENSG00000251601	5	50225318	50230355	104	15	468770	0.97039	0.16593	0.619696	1		ENSG00000236447	5	81287814	81288300	3	2	393387	1.1251	0.13027	0.486933	0.973489
ENSG00000199231	7	62636318	62636397	244	39	438157	0.97038	0.16593	0.619696	1		ENSG00000233321	10	3529086	3545030	73	23	434513	1.1251	0.13028	0.486933	0.973489
ENSG00000259368	15	40661126	40661841	7	3	481718	0.97038	0.16593	0.619696	1		ENSG00000226592	7	144966607	144967477	73	10	444193	1.125	0.13029	0.486933	0.973489
ENSG00000268640	12	147052	147377	520	99	431426	0.97032	0.16594	0.619696	1		ENSG00000257622	14	105618531	105647531	9	2	490308	1.125	0.13029	0.486933	0.973489
ENSG00000183709	19	39759154	39760732	17	7	331976	0.97034	0.16594	0.619696	1		ENSG00000183828	14	105639276	105647640	9	2	490308	1.125	0.13029	0.486933	0.973489
ENSG00000199530	4	83865891	83865998	4	2	480533	0.97026	0.16596	0.619696	1		ENSG00000234711	1	808672	809729	5	2	494012	1.1249	0.13031	0.486933	0.973489
ENSG00000226814	1	192769701	192770271	10	3	481497	0.97012	0.16599	0.619696	1		ENSG00000251179	17	48358938	48365216	40	13	464895	1.1249	0.13031	0.486933	0.973489
ENSG00000169813	10	43881065	43904614	71	16	471073	0.9701	0.166	0.619696	1		ENSG00000226496	21	42513420	42520060	50	14	484583	1.1249	0.13032	0.486933	0.973489
ENSG00000181885	17	7163222	7166532	6	3	481385	0.97007	0.166	0.619696	1		ENSG00000074054	2	122095352	122407163	280	16	486312	1.1248	0.13033	0.486933	0.973489
ENSG00000256835	12	68371887	68372167	79	12	470947	0.97006	0.16601	0.619696	1		ENSG00000148180	9	123970078	124095121	207	26	466665	1.1248	0.13033	0.486933	0.973489
ENSG00000224338	1	11485314	11485878	179	12	439296	0.96998	0.16603	0.619696	1		ENSG00000201379	6	121863632	121863772	11	3	493693	1.1247	0.13035	0.486939	0.973501
ENSG00000213070	1	164326004	164326601	6	2	479985	0.96992	0.16604	0.619696	1		ENSG00000159648	16	58010339	58021475	112	21	448095	1.1247	0.13035	0.486939	0.973501
ENSG00000254811	11	106120746	106135632	58	5	451141	0.96993	0.16604	0.619696	1		ENSG00000221703	11	7255997	7256068	6	3	495912	1.1247	0.13037	0.486979	0.973582
ENSG00000267412	19	2610153	2611860	55	11	390300	0.96995	0.16604	0.619696	1		ENSG00000180884	19	35447258	35454953	29	7	473334	1.1245	0.1304	0.487026	0.973675
ENSG00000271053	4	117779249	117780129	9	4	461530	0.96984	0.16606	0.619727	1		ENSG00000201785	6	31504151	31504226	2	1	497209	1.1244	0.13041	0.487026	0.973675
ENSG00000085415	18	12947994	12987535	228	32	471494	0.96969	0.1661	0.619833	1		ENSG00000258787	15	93973888	93974446	141	23	491596	1.1244	0.13041	0.487026	0.973675
ENSG00000255642	12	64215801	64217675	41	10	468034	0.96949	0.16615	0.619976	1		ENSG00000188827	16	3631182	3661599	43	8	431256	1.1244	0.13042	0.487029	0.973681
ENSG00000240847	15	41484165	41484463	7	2	481657	0.96935	0.16618	0.620044	1		ENSG00000226571	6	139592499	139608444	21	4	377711	1.1243	0.13044	0.487038	0.973699
ENSG00000182578	5	149432854	149492935	39	17	460302	0.96897	0.16628	0.620361	1		ENSG00000106245	7	99006264	99017239	27	7	496546	1.1243	0.13045	0.487038	0.973699
ENSG00000225072	9	92994467	92995423	260	40	464933	0.96889	0.1663	0.620361	1		ENSG00000233655	14	106379081	106379096	4	1	186689	1.1243	0.13045	0.487038	0.973699
ENSG00000269997	12	124450624	124451176	1	1	481916	0.96889	0.1663	0.620361	1		ENSG00000236442	10	45646893	45647363	17	1	496804	1.1242	0.13046	0.487041	0.973705
ENSG00000271793	6	86267696	86324952	3	2	480393	0.96869	0.16635	0.620433	1		ENSG00000154174	3	100082275	100120242	17	7	474253	1.1241	0.13048	0.487081	0.973786
ENSG00000266185	12	69794683	69794978	4	2	477960	0.96858	0.16638	0.620433	1		ENSG00000204290	6	32361740	32374905	1	1	497199	1.124	0.1305	0.487099	0.973822
ENSG00000049759	18	55711599	56068772	746	73	470792	0.96859	0.16638	0.620433	1		ENSG00000105499	19	48551100	48614074	28	11	429349	1.124	0.13051	0.487099	0.973822
ENSG00000237928	1	61405911	61436448	126	42	446372	0.96851	0.1664	0.620433	1		ENSG00000261353	6	26527291	26527632	9	2	497167	1.1239	0.13052	0.487099	0.973822
ENSG00000260281	16	47178234	47196658	5	1	482563	0.96845	0.16641	0.620433	1		ENSG00000170142	3	23847394	23932807	145	37	482753	1.1238	0.13054	0.487099	0.973822
ENSG00000266469	17	37558046	37562486	5	3	480876	0.96847	0.16641	0.620433	1		ENSG00000258378	14	58865275	58893843	4	2	493451	1.1239	0.13054	0.487099	0.973822
ENSG00000272664	11	4739842	4740789	11	4	448603	0.96825	0.16646	0.620433	1		ENSG00000261789	16	4610002	4611663	11	5	449890	1.1238	0.13054	0.487099	0.973822
ENSG00000256006	11	18427156	18428278	9	2	448224	0.96821	0.16647	0.620433	1		ENSG00000276170	17	36606638	36608688	14	4	472176	1.1238	0.13056	0.48714	0.973903
ENSG00000258791	14	56247853	56263406	17	5	450203	0.96817	0.16648	0.620433	1		ENSG00000160867	5	176513887	176525145	125	33	435906	1.1234	0.13062	0.487329	0.974282
ENSG00000265097	18	24998848	25000399	9	3	447633	0.96816	0.16648	0.620433	1		ENSG00000234222	1	145475909	145508503	25	7	446414	1.1234	0.13064	0.487335	0.974294
ENSG00000135241	7	108110866	108166762	108	17	478372	0.968	0.16652	0.620433	1		ENSG00000265484	18	68883940	68904338	8	2	495087	1.1234	0.13064	0.487335	0.974294
ENSG00000254731	11	86414141	86425134	21	6	466994	0.96798	0.16653	0.620433	1		ENSG00000136244	7	22765503	22771621	12	5	496436	1.1233	0.13066	0.487376	0.974374
ENSG00000275457	20	21283369	21284342	4	2	480622	0.96795	0.16653	0.620433	1		ENSG00000120211	9	5231419	5235304	52	10	411597	1.1232	0.13068	0.487416	0.974455
ENSG00000264352	2	35034320	35034623	8	2	477154	0.96794	0.16654	0.620433	1		ENSG00000261350	16	34725545	34726766	1	1	310462	1.1231	0.1307	0.487456	0.974536
ENSG00000280414	2	175199166	175202294	18	7	481321	0.96788	0.16655	0.620433	1		ENSG00000231324	21	38004979	38009331	30	3	490760	1.1228	0.13075	0.487608	0.97484
ENSG00000243903	3	59365750	59374430	15	5	448884	0.96789	0.16655	0.620433	1		ENSG00000150977	12	123895230	123921264	38	13	455173	1.1228	0.13076	0.487611	0.974846
ENSG00000104903	19	13209847	13213681	8	3	418216	0.96787	0.16655	0.620433	1		ENSG00000252607	12	60735605	60735722	15	2	495113	1.1227	0.13077	0.487614	0.974852
ENSG00000187045	22	37461476	37505603	30	8	469916	0.96788	0.16655	0.620433	1		ENSG00000254336	5	157031715	157032645	9	3	495748	1.1227	0.13078	0.487617	0.974858
ENSG00000279203	19	15494013	15494643	6	2	452297	0.96779	0.16658	0.620433	1		ENSG00000221120	3	183959193	183959277	6	3	496451	1.1225	0.13082	0.487732	0.975087
ENSG00000258443	14	73983937	73987352	4	2	480325	0.96774	0.16659	0.620433	1		ENSG00000262801	16	13340173	13656775	29	13	443514	1.1224	0.13084	0.487773	0.975168
ENSG00000282827	3	48495710	48509044	7	2	438422	0.96767	0.1666	0.620433	1		ENSG00000163531	1	204797782	204991950	513	57	476132	1.1223	0.13086	0.487779	0.97518
ENSG00000122515	7	44788180	44809480	55	18	463324	0.96768	0.1666	0.620433	1		ENSG00000110801	12	122326637	122356203	215	33	471557	1.1224	0.13086	0.487779	0.97518
ENSG00000207369	8	48580333	48580439	1	1	482128	0.96769	0.1666	0.620433	1		ENSG00000206959	20	52161154	52161264	12	2	496534	1.1223	0.13087	0.487781	0.975186
ENSG00000240770	21	19135632	19164840	9	3	481886	0.96766	0.16661	0.620433	1		ENSG00000214089	10	44910097	44910601	31	7	476101	1.1217	0.13099	0.488126	0.975874
ENSG00000259332	15	80137492	80216086	22	5	466526	0.96751	0.16664	0.620433	1		ENSG00000256072	12	66645525	66651214	4	2	493512	1.1217	0.13099	0.488126	0.975874
ENSG00000186472	7	82383329	82792246	361	37	460864	0.96743	0.16666	0.620433	1		ENSG00000199797	22	28699742	28699838	4	2	449122	1.1217	0.13099	0.488126	0.975874
ENSG00000178795	11	76927603	76998463	49	11	468625	0.96741	0.16667	0.620433	1		ENSG00000251170	4	105151537	105332192	114	19	479123	1.1215	0.13103	0.488206	0.976035
ENSG00000261725	16	46884911	46885166	3	1	175163	0.96736	0.16668	0.620433	1		ENSG00000259203	15	53093811	53097139	7	3	492855	1.1216	0.13103	0.488206	0.976035
ENSG00000120805	12	101786898	101801598	70	17	469562	0.96727	0.1667	0.620433	1		ENSG00000179994	7	72333321	72341076	184	42	452757	1.1215	0.13104	0.488209	0.976041
ENSG00000015532	17	48423453	48440499	50	8	462862	0.96719	0.16672	0.620433	1		ENSG00000255737	12	58120054	58122139	3	1	496030	1.1214	0.13107	0.488252	0.976127
ENSG00000252653	17	64263861	64263966	119	24	469247	0.96719	0.16672	0.620433	1		ENSG00000124422	17	20902906	20947073	49	12	472923	1.1214	0.13107	0.488252	0.976127
ENSG00000163515	3	108474484	108476231	33	9	464480	0.96713	0.16674	0.620433	1		ENSG00000273104	21	35784498	35784885	6	2	443948	1.1213	0.13108	0.488255	0.976133
ENSG00000230053	1	88963992	88964359	9	4	310436	0.96711	0.16675	0.620433	1		ENSG00000254391	5	160112358	160119896	5	2	496949	1.121	0.13115	0.488342	0.976307
ENSG00000231193	9	32840596	32841760	2	1	478646	0.96704	0.16676	0.620433	1		ENSG00000251682	5	60642953	60643543	24	9	494340	1.1209	0.13116	0.488342	0.976307
ENSG00000272368	12	50505980	50559401	34	4	481818	0.96699	0.16677	0.620433	1		ENSG00000115414	2	216225163	216300895	16	6	495509	1.1209	0.13117	0.488342	0.976307
ENSG00000143878	2	20646835	20649206	229	48	474354	0.96688	0.1668	0.620433	1		ENSG00000107815	10	102747783	102754158	74	22	461175	1.1209	0.13117	0.488342	0.976307
ENSG00000207836	22	23165270	23165365	1	1	479829	0.96689	0.1668	0.620433	1		ENSG00000225911	2	220913543	220913993	5	2	464871	1.1208	0.13118	0.488342	0.976307
ENSG00000204482	6	31553901	31556686	7	3	482144	0.96686	0.16681	0.620433	1		ENSG00000252762	4	82849466	82849592	6	3	494366	1.1208	0.13118	0.488342	0.976307
ENSG00000148180	9	123970078	124095121	190	22	476432	0.96681	0.16682	0.620433	1		ENSG00000262903	17	3558915	3561386	18	5	309626	1.1208	0.13118	0.488342	0.976307
ENSG00000221534	17	51614874	51614965	156	35	462765	0.96683	0.16682	0.620433	1		ENSG00000128536	7	105603685	105674218	495	95	476415	1.1207	0.1312	0.488342	0.976307
ENSG00000073584	17	38781214	38804760	21	6	383082	0.96678	0.16683	0.620433	1		ENSG00000207127	17	47494106	47494212	4	2	447674	1.1207	0.1312	0.488342	0.976307
ENSG00000163166	2	128238382	128284044	92	17	474430	0.9666	0.16687	0.620433	1		ENSG00000238280	10	64553322	64565647	6	2	493758	1.1207	0.13121	0.488342	0.976307
ENSG00000283000	10	35258837	35264506	71	12	446931	0.9666	0.16687	0.620433	1		ENSG00000215805	1	240136087	240137545	30	9	464580	1.1206	0.13123	0.488342	0.976307
ENSG00000196209	20	1455236	1472127	67	21	464464	0.96659	0.16687	0.620433	1		ENSG00000258858	14	105156428	105157621	13	4	476673	1.1205	0.13124	0.488342	0.976307
ENSG00000230140	2	101589110	101593623	13	5	454517	0.96656	0.16688	0.620433	1		ENSG00000165185	9	115249127	115431677	70	17	481743	1.1205	0.13125	0.488342	0.976307
ENSG00000243165	3	158344445	158344638	17	3	482293	0.96657	0.16688	0.620433	1		ENSG00000027001	13	24304328	24463558	771	83	487021	1.1205	0.13125	0.488342	0.976307
ENSG00000271418	12	27246856	27247156	132	33	455707	0.96651	0.1669	0.620433	1		ENSG00000263708	17	9186491	9208968	5	1	247144	1.1205	0.13125	0.488342	0.976307
ENSG00000277287	20	3220351	3226028	30	7	475050	0.96646	0.16691	0.620433	1		ENSG00000075426	2	28615669	28640179	46	7	483706	1.1204	0.13126	0.488342	0.976307
ENSG00000236822	6	142409370	142410356	4	2	481520	0.96641	0.16692	0.620433	1		ENSG00000277133	10	38910386	38910475	16	3	405831	1.1204	0.13126	0.488342	0.976307
ENSG00000255202	11	33686766	33718247	15	6	418874	0.96641	0.16692	0.620433	1		ENSG00000105428	19	5455442	5456867	48	17	489686	1.1204	0.13127	0.488345	0.976313
ENSG00000282849	1	200447148	200452732	196	26	472208	0.96631	0.16694	0.620433	1		ENSG00000250971	4	187981253	187982084	19	5	463186	1.1203	0.13129	0.488355	0.976333
ENSG00000227789	2	83045255	83046388	11	3	482154	0.96632	0.16694	0.620433	1		ENSG00000223595	7	122870174	122870795	9	1	496471	1.1203	0.1313	0.488355	0.976333
ENSG00000126773	14	60558629	60635851	118	14	456144	0.96631	0.16694	0.620433	1		ENSG00000157895	12	121438289	121454305	45	9	496867	1.1202	0.13132	0.488355	0.976333
ENSG00000248799	5	126987385	126999721	5	2	482232	0.96619	0.16697	0.620442	1		ENSG00000252003	7	121721774	121721835	5	2	496722	1.1201	0.13133	0.488355	0.976333
ENSG00000270494	10	70477068	70477552	9	2	481972	0.96607	0.167	0.620442	1		ENSG00000275465	9	98868943	98878693	19	6	404445	1.1201	0.13133	0.488355	0.976333
ENSG00000272253	14	68123822	68123928	10	4	450366	0.96606	0.16701	0.620442	1		ENSG00000109911	11	31531247	31811876	37	8	482811	1.12	0.13135	0.488355	0.976333
ENSG00000272913	2	96190857	96192450	2	1	478139	0.96601	0.16702	0.620442	1		ENSG00000108700	17	32646055	32648421	9	4	495425	1.12	0.13135	0.488355	0.976333
ENSG00000221581	9	83349157	83349244	22	6	451067	0.96599	0.16702	0.620442	1		ENSG00000133488	22	30884900	30901682	67	12	476148	1.12	0.13135	0.488355	0.976333
ENSG00000212549	12	26526531	26526666	5	3	480769	0.96596	0.16703	0.620442	1		ENSG00000239300	2	9645574	9652541	10	3	463908	1.12	0.13136	0.488355	0.976333
ENSG00000266515	4	87463635	87463705	37	8	472614	0.96594	0.16704	0.620442	1		ENSG00000207034	18	2778939	2779055	7	3	496446	1.1199	0.13138	0.488355	0.976333
ENSG00000223784	10	6779344	6780988	37	13	458475	0.96592	0.16704	0.620442	1		ENSG00000273395	1	48226979	48227290	1	1	492904	1.1198	0.1314	0.488355	0.976333
ENSG00000164266	5	147204131	147211349	49	8	418340	0.96587	0.16706	0.620442	1		ENSG00000141994	19	5785151	5791249	45	12	482235	1.1198	0.1314	0.488355	0.976333
ENSG00000203472	16	75509794	75529305	8	2	474899	0.96578	0.16708	0.620442	1		ENSG00000198830	1	26799006	26802463	7	3	496818	1.1197	0.13142	0.488355	0.976333
ENSG00000279653	19	2002579	2003580	78	7	473373	0.96575	0.16708	0.620442	1		ENSG00000272299	13	64411428	64412164	34	5	405551	1.1197	0.13142	0.488355	0.976333
ENSG00000163792	2	27371872	27379842	12	5	480074	0.96571	0.1671	0.620442	1		ENSG00000259396	15	41635278	41636423	7	3	496403	1.1197	0.13142	0.488355	0.976333
ENSG00000271047	7	56671103	56671246	9	4	480439	0.96567	0.1671	0.620442	1		ENSG00000170236	15	50792759	50838902	8	3	496936	1.1197	0.13142	0.488355	0.976333
ENSG00000185880	15	45021186	45060027	41	10	464915	0.96561	0.16712	0.620442	1		ENSG00000165730	10	70587298	70655188	104	14	483720	1.1197	0.13143	0.488358	0.976338
ENSG00000111224	12	3918027	3982614	182	43	432907	0.96558	0.16713	0.620442	1		ENSG00000134376	1	197237334	197447585	42	9	495249	1.1196	0.13144	0.488361	0.976344
ENSG00000154642	21	19161284	19191703	18	3	463432	0.96557	0.16713	0.620442	1		ENSG00000116044	2	178095033	178257425	35	12	463684	1.1195	0.13146	0.48837	0.976362
ENSG00000256695	12	120827349	120833797	78	10	454864	0.96544	0.16716	0.620478	1		ENSG00000255700	12	65528468	65529053	5	2	397120	1.1195	0.13147	0.48837	0.976362
ENSG00000268133	19	57874934	57909952	3	2	482644	0.96532	0.16719	0.620478	1		ENSG00000266872	17	25952510	25953464	9	2	472140	1.1195	0.13147	0.48837	0.976362
ENSG00000251864	6	36640615	36640721	17	3	464161	0.96529	0.1672	0.620478	1		ENSG00000140365	15	75628232	75632614	38	8	491192	1.1192	0.13152	0.488451	0.976524
ENSG00000205923	16	2580036	2581418	4	2	404689	0.9653	0.1672	0.620478	1		ENSG00000126247	19	36630477	36641255	9	4	357644	1.1192	0.13152	0.488451	0.976524
ENSG00000232451	2	23240997	23421927	45	17	468050	0.96527	0.16721	0.620478	1		ENSG00000103852	15	99676528	99791428	474	62	474118	1.1191	0.13154	0.488451	0.976524
ENSG00000088727	3	47269516	47324941	65	16	464614	0.96524	0.16721	0.620478	1		ENSG00000088247	19	6413359	6424805	9	3	461660	1.119	0.13156	0.488451	0.976524
ENSG00000103091	16	74905265	75019046	157	37	456107	0.96513	0.16724	0.620546	1		ENSG00000163114	4	96761170	96762625	37	12	474667	1.119	0.13157	0.488451	0.976524
ENSG00000275607	3	58364944	58365252	17	4	481997	0.96502	0.16727	0.620601	1		ENSG00000252944	6	105214697	105214801	4	2	497120	1.119	0.13157	0.488451	0.976524
ENSG00000242009	3	81889698	81972012	7	3	480711	0.96494	0.16729	0.620601	1		ENSG00000266105	18	29546923	29547508	12	3	494241	1.119	0.13157	0.488451	0.976524
ENSG00000267005	19	36664308	36664755	10	3	480039	0.96493	0.16729	0.620601	1		ENSG00000261542	8	64128539	64130592	3	2	493161	1.119	0.13158	0.488451	0.976524
ENSG00000186265	3	112182815	112218408	32	9	444134	0.96477	0.16733	0.620694	1		ENSG00000109805	4	17812525	17846485	184	28	488540	1.1188	0.1316	0.488451	0.976524
ENSG00000180409	1	158778189	158779125	27	5	447844	0.96471	0.16735	0.620694	1		ENSG00000267712	18	53750587	53804767	27	8	470882	1.1189	0.1316	0.488451	0.976524
ENSG00000270666	6	27482818	27483053	5	2	481607	0.96468	0.16735	0.620694	1		ENSG00000251395	5	82722495	82722849	27	7	485070	1.1188	0.13161	0.488451	0.976524
ENSG00000230556	7	143276000	143276165	23	3	481510	0.96458	0.16738	0.620761	1		ENSG00000211978	14	107259338	107259632	3	1	492458	1.1188	0.13161	0.488451	0.976524
ENSG00000123384	12	57522276	57607134	127	33	463764	0.96444	0.16741	0.620786	1		ENSG00000243445	16	2382314	2382733	2	1	186689	1.1188	0.13162	0.488451	0.976524
ENSG00000108557	17	17584787	17714767	144	21	448119	0.96443	0.16741	0.620786	1		ENSG00000171150	2	46926091	46990268	57	16	490323	1.1187	0.13163	0.488451	0.976524
ENSG00000231364	1	83911650	83928370	483	74	464211	0.96438	0.16743	0.62081	1		ENSG00000259520	15	45543778	45571449	27	2	496228	1.1187	0.13163	0.488451	0.976524
ENSG00000260629	11	5265784	5266777	5	2	481445	0.96434	0.16744	0.62081	1		ENSG00000262920	17	171183	172244	10	5	341745	1.1183	0.13171	0.488682	0.976986
ENSG00000252305	17	14080448	14080627	425	94	457413	0.96422	0.16747	0.620878	1		ENSG00000106006	7	27185015	27187393	10	3	496298	1.1183	0.13172	0.488682	0.976986
ENSG00000248196	4	88087996	88088886	9	4	446420	0.96403	0.16751	0.620983	1		ENSG00000252479	10	31548528	31548633	3	2	495069	1.1183	0.13172	0.488682	0.976986
ENSG00000254907	11	43350298	43380846	9	5	481946	0.96392	0.16754	0.62105	1		ENSG00000169410	15	75755592	75871630	109	18	489482	1.1182	0.13173	0.488685	0.976992
ENSG00000143363	1	150980953	151008189	89	21	461457	0.96382	0.16757	0.621118	1		ENSG00000279956	2	48859430	48982863	24	8	485253	1.1182	0.13175	0.488691	0.977004
ENSG00000283865	2	132137316	132137656	12	2	404490	0.96361	0.16762	0.621254	1		ENSG00000272020	3	125879126	125879288	10	3	461956	1.1182	0.13175	0.488691	0.977004
ENSG00000148935	11	22688161	22834601	65	15	447168	0.96359	0.16763	0.621254	1		ENSG00000261633	16	57655946	57665559	28	8	483882	1.118	0.13179	0.488805	0.977232
ENSG00000226207	6	98158829	98165073	10	4	481670	0.96346	0.16766	0.621257	1		ENSG00000223724	13	49618215	49620930	75	22	492418	1.1179	0.1318	0.488808	0.977238
ENSG00000266489	18	22096847	22097970	15	5	467824	0.96347	0.16766	0.621257	1		ENSG00000213197	2	153246451	153247144	16	4	495523	1.1178	0.13183	0.488819	0.977261
ENSG00000215972	10	127531513	127531598	2	1	482529	0.96337	0.16768	0.621257	1		ENSG00000260836	15	83208783	83224682	3	2	496056	1.1178	0.13183	0.488819	0.977261
ENSG00000266294	1	45378740	45378844	1	1	482039	0.96329	0.1677	0.621257	1		ENSG00000219902	6	105750328	105750698	11	3	496728	1.1177	0.13184	0.488819	0.977261
ENSG00000215256	14	24407940	24458048	79	12	415080	0.96328	0.1677	0.621257	1		ENSG00000255205	11	96871274	96871711	2	1	340506	1.1178	0.13184	0.488819	0.977261
ENSG00000197647	19	12125547	12146525	26	10	461025	0.96326	0.16771	0.621257	1		ENSG00000150401	13	114110134	114145267	388	49	460588	1.1177	0.13186	0.488859	0.977341
ENSG00000150347	10	63661059	63856703	87	10	472805	0.96321	0.16772	0.621257	1		ENSG00000238211	6	31108504	31108690	25	7	496913	1.1176	0.13187	0.488862	0.977347
ENSG00000232702	6	51274879	51275335	7	3	480279	0.96313	0.16774	0.621257	1		ENSG00000250312	4	124362	157779	118	29	472270	1.1174	0.13192	0.489013	0.977649
ENSG00000168955	2	228226872	228244022	20	9	480314	0.96311	0.16775	0.621257	1		ENSG00000202324	12	99477561	99477683	7	1	496020	1.1172	0.13196	0.489128	0.977877
ENSG00000141298	17	27952956	28257294	116	22	443596	0.96305	0.16776	0.621257	1		ENSG00000272597	3	107048277	107048809	9	3	426411	1.1169	0.13201	0.489279	0.978179
ENSG00000268093	19	49122529	49127389	4	2	437921	0.96306	0.16776	0.621257	1		ENSG00000237555	20	42017282	42017681	12	3	490665	1.1166	0.13208	0.489504	0.978629
ENSG00000275718	17	34324618	34329084	21	2	465506	0.96296	0.16778	0.621288	1		ENSG00000261122	16	34977639	34990886	6	4	370512	1.1166	0.13209	0.489507	0.978635
ENSG00000225751	17	9355514	9373331	139	32	454644	0.96287	0.16781	0.621356	1		ENSG00000269504	19	22200761	22219117	181	23	484377	1.1164	0.13213	0.489621	0.978863
ENSG00000258392	14	47465657	47466377	6	3	480239	0.96271	0.16785	0.621422	1		ENSG00000125901	20	3026591	3028900	9	4	426683	1.1163	0.13215	0.489661	0.978943
ENSG00000151893	10	120435923	120514758	290	39	467289	0.96257	0.16788	0.621422	1		ENSG00000254690	8	145538253	145538801	4	2	441711	1.1162	0.13216	0.489663	0.978948
ENSG00000200796	1	38862331	38862437	37	10	455072	0.96253	0.16789	0.621422	1		ENSG00000077616	11	89867697	89926062	31	5	487084	1.1162	0.13217	0.489666	0.978954
ENSG00000229029	9	14593575	14594198	13	5	477342	0.96252	0.16789	0.621422	1		ENSG00000267216	19	58790332	58826563	23	8	455495	1.1161	0.13219	0.489675	0.978971
ENSG00000204290	6	32361740	32374905	1	1	482632	0.9625	0.1679	0.621422	1		ENSG00000163513	3	30647994	30735634	484	49	487434	1.1161	0.1322	0.489675	0.978971
ENSG00000135577	6	142396745	142409936	5	2	482434	0.96244	0.16791	0.621422	1		ENSG00000161526	17	73663196	73704139	9	2	495275	1.1161	0.1322	0.489675	0.978971
ENSG00000274021	12	89744792	89747048	18	5	482515	0.96245	0.16791	0.621422	1		ENSG00000283338	11	47345534	47345732	7	3	497117	1.1159	0.13223	0.489752	0.979125
ENSG00000162620	1	74491699	74663871	16	4	471546	0.96232	0.16794	0.621433	1		ENSG00000166938	15	66585555	66626236	85	12	485364	1.1158	0.13225	0.489792	0.979204
ENSG00000117448	1	46016215	46035721	36	16	347996	0.96229	0.16795	0.621433	1		ENSG00000225333	1	40183700	40184267	104	16	494323	1.1157	0.13227	0.489797	0.979216
ENSG00000283613	18	51939133	51951002	101	22	463108	0.96231	0.16795	0.621433	1		ENSG00000226229	20	16566978	16567338	6	3	495017	1.1157	0.13227	0.489797	0.979216
ENSG00000164142	4	152330398	152584784	532	59	458434	0.96227	0.16796	0.621433	1		ENSG00000010803	1	41492872	41707788	135	20	494012	1.1155	0.13232	0.489914	0.979449
ENSG00000231870	17	28894718	28898766	32	11	401283	0.96188	0.16805	0.621679	1		ENSG00000247213	12	108827907	108886362	620	47	478497	1.1155	0.13232	0.489914	0.979449
ENSG00000272625	18	2920964	2921683	9	4	391587	0.96191	0.16805	0.621679	1		ENSG00000078795	5	137225126	137278436	37	7	491509	1.1153	0.13236	0.489925	0.979471
ENSG00000200220	1	154012392	154012498	7	3	481181	0.96172	0.16809	0.621784	1		ENSG00000222405	12	70837564	70837703	14	5	495483	1.1153	0.13236	0.489925	0.979471
ENSG00000099840	19	2096868	2099589	48	10	421806	0.96156	0.16813	0.621876	1		ENSG00000241604	19	29723999	29724292	54	5	494801	1.1153	0.13236	0.489925	0.979471
ENSG00000123600	2	172173915	172291312	115	16	430793	0.96151	0.16815	0.621876	1		ENSG00000214955	21	35577356	35697334	91	19	493354	1.1153	0.13236	0.489925	0.979471
ENSG00000231404	13	41861877	41862456	72	13	468464	0.9615	0.16815	0.621876	1		ENSG00000251952	22	29587685	29587796	9	4	461613	1.1152	0.13237	0.489928	0.979477
ENSG00000165917	11	47459308	47470730	29	8	470015	0.96138	0.16818	0.621917	1		ENSG00000198794	15	75287873	75313837	77	21	453864	1.1152	0.13238	0.489931	0.979483
ENSG00000222317	2	210586637	210586745	5	2	482524	0.96132	0.1682	0.621917	1		ENSG00000136854	9	130341649	130458306	136	32	476446	1.1151	0.13241	0.48999	0.979601
ENSG00000254829	11	77726761	77727541	10	3	447737	0.96129	0.1682	0.621917	1		ENSG00000259248	15	63836446	63893788	34	9	489763	1.115	0.13243	0.48999	0.979601
ENSG00000213160	2	170551001	170608398	59	12	473326	0.96122	0.16822	0.621917	1		ENSG00000278954	17	39821818	39824283	43	15	494756	1.115	0.13243	0.48999	0.979601
ENSG00000252971	17	20193570	20193671	35	11	479830	0.96123	0.16822	0.621917	1		ENSG00000221492	1	51656555	51656630	88	11	484399	1.115	0.13244	0.48999	0.979601
ENSG00000263829	18	23835662	23836319	6	3	480404	0.96114	0.16824	0.621948	1		ENSG00000260042	16	50890525	50913189	151	23	487347	1.1149	0.13245	0.48999	0.979601
ENSG00000266647	17	60337995	60339297	5	3	416969	0.961	0.16828	0.622001	1		ENSG00000239829	3	87372418	87373873	125	20	492315	1.1149	0.13246	0.48999	0.979601
ENSG00000130158	19	11309971	11373128	170	41	444003	0.961	0.16828	0.622001	1		ENSG00000225984	1	229840981	229841608	37	11	494011	1.1148	0.13247	0.48999	0.979601
ENSG00000281880	11	31847894	31850858	3	2	423308	0.96085	0.16831	0.622001	1		ENSG00000266012	22	33832568	33832655	9	3	461626	1.1148	0.13247	0.48999	0.979601
ENSG00000136518	3	179280668	179306196	165	20	462686	0.96084	0.16832	0.622001	1		ENSG00000253677	8	82167105	82167464	23	8	496244	1.1147	0.13249	0.489996	0.979613
ENSG00000174456	12	110464833	110511491	177	24	449879	0.96083	0.16832	0.622001	1		ENSG00000101199	20	61904137	61921145	88	18	494874	1.1147	0.13249	0.489996	0.979613
ENSG00000251291	4	135345022	135379007	9	2	482260	0.96073	0.16834	0.622001	1		ENSG00000139174	12	42850559	42984157	317	24	488918	1.1146	0.13251	0.490001	0.979624
ENSG00000213240	1	145209145	145318987	47	8	460996	0.96065	0.16836	0.622001	1		ENSG00000129038	15	74218799	74244478	85	11	462765	1.1146	0.13251	0.490001	0.979624
ENSG00000230408	2	201645218	201676893	6	2	481239	0.96066	0.16836	0.622001	1		ENSG00000259267	10	72698810	72715398	84	20	454277	1.1146	0.13252	0.490004	0.979629
ENSG00000186910	14	94908801	94919127	12	2	481783	0.96068	0.16836	0.622001	1		ENSG00000225974	7	15728700	15730479	8	3	417899	1.1145	0.13253	0.490007	0.979635
ENSG00000196427	1	108765963	108786703	784	110	464042	0.96058	0.16838	0.62201	1		ENSG00000011376	3	45429998	45590913	837	79	482304	1.1144	0.13255	0.490013	0.979646
ENSG00000166963	15	43803156	43823818	19	6	457461	0.96045	0.16841	0.62201	1		ENSG00000234927	7	120690981	120691257	6	3	433913	1.1144	0.13255	0.490013	0.979646
ENSG00000277611	20	42168811	42198138	7	3	482092	0.96045	0.16841	0.62201	1		ENSG00000125851	20	17206752	17465223	361	38	481430	1.1144	0.13256	0.490015	0.979652
ENSG00000232366	1	157693970	157694810	7	3	480994	0.96027	0.16846	0.62201	1		ENSG00000213335	6	54349967	54350648	9	4	474578	1.1142	0.1326	0.490129	0.979879
ENSG00000145725	5	102455904	102548500	59	11	464895	0.96028	0.16846	0.62201	1		ENSG00000225434	9	74920346	74958126	54	10	369456	1.1141	0.13262	0.490169	0.979959
ENSG00000105697	19	35771619	35776046	17	3	481639	0.96026	0.16846	0.62201	1		ENSG00000220948	11	48997053	49003247	84	16	454040	1.1141	0.13263	0.490172	0.979964
ENSG00000231397	7	149018956	149019183	137	18	476519	0.96024	0.16847	0.62201	1		ENSG00000273300	22	19441702	19442128	6	3	495580	1.114	0.13264	0.490174	0.97997
ENSG00000151092	3	25760436	25831530	183	25	471881	0.96019	0.16848	0.62201	1		ENSG00000283360	1	161373199	161440313	152	33	476399	1.1138	0.13268	0.490288	0.980197
ENSG00000168081	8	28174649	28200872	181	40	436884	0.96018	0.16848	0.62201	1		ENSG00000237843	2	205340079	205372395	2	1	493026	1.1136	0.13272	0.490343	0.980306
ENSG00000278619	17	34958001	34965407	102	32	387394	0.9602	0.16848	0.62201	1		ENSG00000136810	9	113006091	113018920	13	5	492182	1.1136	0.13273	0.490343	0.980306
ENSG00000255055	11	89641708	89642215	1	1	290844	0.96011	0.1685	0.622041	1		ENSG00000238162	2	96151289	96151553	6	3	392201	1.1135	0.13275	0.490343	0.980306
ENSG00000188078	22	36932703	36933651	41	11	449993	0.95995	0.16854	0.622113	1		ENSG00000269546	19	6562134	6563859	14	4	470354	1.1135	0.13275	0.490343	0.980306
ENSG00000003137	2	72356367	72375167	447	77	444634	0.95988	0.16856	0.622113	1		ENSG00000270761	6	47444979	47445308	5	2	495416	1.1134	0.13276	0.490343	0.980306
ENSG00000203778	6	112408802	112423993	29	7	475940	0.95977	0.16859	0.622113	1		ENSG00000012504	12	100867486	100958191	154	29	478260	1.1134	0.13277	0.490343	0.980306
ENSG00000234648	14	99439651	99439808	9	4	481612	0.95974	0.16859	0.622113	1		ENSG00000251252	4	14507489	14508104	13	4	471194	1.1134	0.13278	0.490343	0.980306
ENSG00000270835	21	39576235	39578174	7	2	481737	0.95974	0.16859	0.622113	1		ENSG00000163714	3	142720381	142779388	273	29	482578	1.1133	0.13279	0.490343	0.980306
ENSG00000233316	21	39578250	39580738	7	2	481737	0.95974	0.16859	0.622113	1		ENSG00000155636	2	178977182	178994383	9	4	441252	1.1133	0.1328	0.490343	0.980306
ENSG00000233942	7	95101147	95103310	30	11	427753	0.95958	0.16863	0.622217	1		ENSG00000204091	6	40302693	40347626	231	38	452493	1.1133	0.1328	0.490343	0.980306
ENSG00000226876	1	246271928	246277168	30	5	384489	0.95952	0.16865	0.622248	1		ENSG00000224631	16	61089303	61089868	10	4	494931	1.1132	0.1328	0.490343	0.980306
ENSG00000259353	15	59149030	59157262	10	4	450309	0.95943	0.16867	0.622259	1		ENSG00000250299	13	53174254	53211581	21	2	496683	1.1131	0.13283	0.490343	0.980306
ENSG00000105364	19	10362640	10370721	42	14	468568	0.95936	0.16869	0.622259	1		ENSG00000074276	5	175969512	176022975	173	45	434293	1.113	0.13285	0.490343	0.980306
ENSG00000266094	1	206680863	206762780	71	19	473380	0.95933	0.1687	0.622259	1		ENSG00000212221	8	144432342	144432448	27	7	466027	1.113	0.13286	0.490343	0.980306
ENSG00000213199	7	150745379	150749841	9	5	447836	0.95931	0.1687	0.622259	1		ENSG00000225920	1	219373256	219373909	17	5	483112	1.1129	0.13288	0.490343	0.980306
ENSG00000161992	16	610422	615528	18	8	442476	0.9592	0.16873	0.622307	1		ENSG00000162073	16	3019246	3023490	14	4	496035	1.1128	0.13289	0.490343	0.980306
ENSG00000274629	2	225329399	225339217	19	4	480168	0.95912	0.16875	0.622307	1		ENSG00000196470	16	48394442	48419361	9	4	426108	1.1128	0.13289	0.490343	0.980306
ENSG00000238584	22	35645765	35645826	4	2	480993	0.95914	0.16875	0.622307	1		ENSG00000248766	5	20158771	20159065	7	4	493320	1.1128	0.1329	0.490343	0.980306
ENSG00000261809	7	4551590	4551664	51	9	475417	0.95907	0.16876	0.622307	1		ENSG00000197381	21	46494515	46646475	277	42	485730	1.1128	0.1329	0.490343	0.980306
ENSG00000257849	12	43359925	43361156	10	3	450450	0.95897	0.16879	0.622324	1		ENSG00000201426	3	110445868	110445968	6	2	465447	1.1127	0.13292	0.490343	0.980306
ENSG00000221429	7	127930057	127930144	1	1	175163	0.95892	0.1688	0.622324	1		ENSG00000202470	12	95669546	95669648	6	2	496928	1.1127	0.13292	0.490343	0.980306
ENSG00000185950	13	110405045	110438915	585	72	469136	0.95891	0.1688	0.622324	1		ENSG00000253463	8	124135346	124135922	11	3	468205	1.1126	0.13293	0.490343	0.980306
ENSG00000133488	22	30884900	30901682	67	12	454296	0.95866	0.16886	0.622502	1		ENSG00000206717	6	34789222	34789319	8	3	472119	1.1126	0.13295	0.490343	0.980306
ENSG00000025039	6	90074355	90121989	75	19	474251	0.95857	0.16889	0.62257	1		ENSG00000201894	19	32278054	32278161	23	4	479273	1.1126	0.13295	0.490343	0.980306
ENSG00000180543	8	98285702	98290192	18	6	431185	0.95844	0.16892	0.622624	1		ENSG00000135945	2	100016938	100106497	14	4	482950	1.1124	0.13298	0.490343	0.980306
ENSG00000221238	2	70480050	70480137	8	2	481849	0.95835	0.16894	0.622624	1		ENSG00000142511	19	51273721	51274989	62	9	447698	1.1124	0.13298	0.490343	0.980306
ENSG00000215317	21	30274101	30276019	44	5	346082	0.95837	0.16894	0.622624	1		ENSG00000250150	4	168228061	168229940	49	9	495295	1.1124	0.13299	0.490343	0.980306
ENSG00000205323	12	56151058	56211540	19	7	454693	0.95818	0.16899	0.622652	1		ENSG00000147586	8	80830952	80942524	102	23	470251	1.1124	0.13299	0.490343	0.980306
ENSG00000226765	3	168384347	168385211	3	2	422707	0.95814	0.169	0.622652	1		ENSG00000268000	19	50003781	50004614	2	1	495888	1.1124	0.13299	0.490343	0.980306
ENSG00000253782	8	47842462	47846068	4	2	481758	0.95806	0.16902	0.622652	1		ENSG00000206597	11	62432894	62433042	1	1	496673	1.1123	0.133	0.490343	0.980306
ENSG00000251078	5	75048395	75049304	186	37	453572	0.95799	0.16903	0.622652	1		ENSG00000238995	11	82554927	82555027	1	1	310524	1.1123	0.133	0.490343	0.980306
ENSG00000207417	8	75288922	75289028	113	26	462410	0.95801	0.16903	0.622652	1		ENSG00000279716	19	15509507	15511167	1	1	496813	1.1123	0.133	0.490343	0.980306
ENSG00000139988	14	68168603	68201169	19	6	472546	0.95802	0.16903	0.622652	1		ENSG00000211674	22	23235872	23235998	1	1	497213	1.1123	0.133	0.490343	0.980306
ENSG00000099860	19	2476125	2478257	8	3	478574	0.95801	0.16903	0.622652	1		ENSG00000200872	18	46001858	46001971	176	25	309697	1.1123	0.13301	0.490345	0.980312
ENSG00000183569	22	42949868	42970388	476	88	448203	0.95783	0.16908	0.62273	1		ENSG00000269575	19	22323334	22323919	6	3	495335	1.1122	0.13303	0.490385	0.980391
ENSG00000218189	6	58263736	58265293	32	6	448180	0.95761	0.16913	0.62273	1		ENSG00000225770	3	196263403	196263573	15	2	496136	1.112	0.13307	0.490473	0.980566
ENSG00000266993	1	52259606	52264826	5	2	442558	0.95755	0.16914	0.62273	1		ENSG00000205334	2	27928653	27938599	230	37	482775	1.112	0.13308	0.490473	0.980566
ENSG00000226946	2	162425012	162426695	2	1	482622	0.95753	0.16915	0.62273	1		ENSG00000249624	21	34619079	34655517	12	3	497029	1.1119	0.13309	0.490473	0.980566
ENSG00000250215	4	115634735	115636076	4	2	436816	0.95753	0.16915	0.62273	1		ENSG00000198169	8	145946514	145980990	7	3	496483	1.1119	0.1331	0.490473	0.980566
ENSG00000167825	11	55702932	55703876	85	16	467277	0.95751	0.16916	0.62273	1		ENSG00000268174	19	20599320	20599875	1	1	486948	1.1119	0.1331	0.490473	0.980566
ENSG00000246082	3	131080742	131083966	54	6	359502	0.95741	0.16918	0.62273	1		ENSG00000203266	20	55689971	55697148	14	4	494826	1.1118	0.13311	0.490475	0.980571
ENSG00000258750	14	48867513	48868578	42	7	418852	0.95743	0.16918	0.62273	1		ENSG00000256672	12	783967	793293	88	16	479601	1.1118	0.13312	0.490478	0.980577
ENSG00000184160	4	3768075	3770253	7	4	479447	0.9573	0.16921	0.62273	1		ENSG00000007168	17	2497040	2588909	42	10	307687	1.1115	0.13318	0.490665	0.980951
ENSG00000253445	5	172117457	172124723	199	36	460244	0.95728	0.16921	0.62273	1		ENSG00000265128	18	46642671	46652849	7	3	310040	1.1114	0.13319	0.490668	0.980956
ENSG00000255261	11	71331066	71332078	119	28	473158	0.95723	0.16923	0.62273	1		ENSG00000235100	10	91426938	91459428	13	4	496474	1.1113	0.13321	0.490707	0.981035
ENSG00000259318	14	55861658	55861951	12	3	456034	0.95721	0.16923	0.62273	1		ENSG00000149231	11	96085933	96121068	264	30	476205	1.1111	0.13326	0.490823	0.981267
ENSG00000108506	17	59942728	60005377	39	15	422227	0.95715	0.16925	0.62273	1		ENSG00000257040	14	72456191	72458326	30	10	446621	1.1111	0.13326	0.490823	0.981267
ENSG00000106278	7	121513143	121702090	368	40	456556	0.95705	0.16927	0.62273	1		ENSG00000148677	10	92671853	92681033	105	22	463700	1.1111	0.13327	0.490826	0.981273
ENSG00000250299	13	53174254	53211581	21	2	473783	0.95705	0.16927	0.62273	1		ENSG00000182196	12	123464607	123467460	2	1	497176	1.1109	0.1333	0.490903	0.981425
ENSG00000226699	10	135159258	135164230	11	3	454446	0.95696	0.16929	0.62273	1		ENSG00000240198	3	56974068	56994882	133	29	476123	1.1109	0.13331	0.490905	0.981431
ENSG00000211970	14	107095124	107095662	15	2	356288	0.95693	0.1693	0.62273	1		ENSG00000261447	9	72287665	72288629	6	2	408168	1.1107	0.13336	0.491055	0.981731
ENSG00000170417	2	103353364	103636358	38	13	439824	0.95689	0.16931	0.62273	1		ENSG00000273784	13	53174177	53216677	15	2	497006	1.1106	0.13337	0.491058	0.981736
ENSG00000255042	11	50238999	50257623	25	7	454107	0.95685	0.16932	0.62273	1		ENSG00000215991	14	23887196	23887272	9	4	461465	1.1105	0.13339	0.491098	0.981815
ENSG00000117984	11	1773982	1785222	11	3	341040	0.95681	0.16933	0.62273	1		ENSG00000134153	15	34376218	34394149	91	23	450955	1.1104	0.1334	0.4911	0.981821
ENSG00000224892	13	52028300	52035451	23	10	459534	0.95679	0.16934	0.62273	1		ENSG00000128519	7	122634758	122635754	6	3	495912	1.1103	0.13343	0.491145	0.981911
ENSG00000137869	15	51500254	51630807	122	28	452466	0.95677	0.16934	0.62273	1		ENSG00000217702	2	74357710	74362522	107	21	455728	1.1103	0.13344	0.491145	0.981911
ENSG00000261780	18	70992176	71017113	67	21	434269	0.9568	0.16934	0.62273	1		ENSG00000265626	18	74471641	74471822	23	10	370629	1.1103	0.13344	0.491145	0.981911
ENSG00000159164	1	149874870	149889434	49	9	445760	0.95672	0.16935	0.62273	1		ENSG00000247765	15	21941143	21968151	14	4	472167	1.1102	0.13345	0.491148	0.981916
ENSG00000279697	11	89278296	89278912	3	1	424132	0.95673	0.16935	0.62273	1		ENSG00000263438	18	51094817	51124221	169	19	486003	1.1102	0.13346	0.491151	0.981921
ENSG00000260570	16	28841933	28848521	3	1	482331	0.95669	0.16936	0.62273	1		ENSG00000267614	19	45040251	45040599	20	7	430425	1.1101	0.13347	0.491153	0.981927
ENSG00000187664	19	19366450	19373605	34	9	481698	0.95659	0.16939	0.62273	1		ENSG00000203469	1	10518612	10519395	3	1	496734	1.11	0.1335	0.491154	0.981929
ENSG00000202000	4	88921389	88921553	18	2	353007	0.95646	0.16942	0.62273	1		ENSG00000207293	5	56464935	56465036	5	3	459388	1.11	0.1335	0.491154	0.981929
ENSG00000110057	11	67758575	67771593	41	8	475449	0.95645	0.16942	0.62273	1		ENSG00000239911	7	151574127	151576308	16	5	495711	1.1099	0.13352	0.491154	0.981929
ENSG00000253543	8	127594876	127595251	37	7	456126	0.95632	0.16945	0.62273	1		ENSG00000180869	1	85093913	85100703	46	15	496154	1.1099	0.13353	0.491154	0.981929
ENSG00000236378	6	136128286	136129604	7	3	431827	0.95628	0.16946	0.62273	1		ENSG00000206739	22	19032769	19032880	11	3	496480	1.1099	0.13353	0.491154	0.981929
ENSG00000171798	10	134973951	135039916	172	32	433316	0.95626	0.16947	0.62273	1		ENSG00000187608	1	936518	949921	98	32	426288	1.1098	0.13354	0.491154	0.981929
ENSG00000181995	11	60383209	60454622	103	28	472298	0.95627	0.16947	0.62273	1		ENSG00000243918	3	122379460	122381285	98	22	467167	1.1098	0.13354	0.491154	0.981929
ENSG00000248826	5	91139504	91140346	35	10	476182	0.95622	0.16948	0.62273	1		ENSG00000255447	11	45834770	45846809	15	5	496106	1.1098	0.13355	0.491154	0.981929
ENSG00000243970	1	39997510	40024379	8	3	482157	0.95618	0.16949	0.62273	1		ENSG00000234264	1	68962359	69004310	37	5	496608	1.1097	0.13357	0.491154	0.981929
ENSG00000248802	4	129504154	129522562	10	5	477779	0.95618	0.16949	0.62273	1		ENSG00000140945	16	82660408	83834245	226	63	466588	1.1097	0.13357	0.491154	0.981929
ENSG00000269608	19	54120056	54120508	7	3	294121	0.9562	0.16949	0.62273	1		ENSG00000143632	1	229566992	229569845	6	2	444875	1.1096	0.13359	0.491154	0.981929
ENSG00000123178	13	50486842	50510626	80	22	448107	0.95608	0.16952	0.62273	1		ENSG00000229009	4	68857402	68881486	9	2	495874	1.1095	0.1336	0.491154	0.981929
ENSG00000260410	16	84152898	84154758	8	4	479289	0.95608	0.16952	0.62273	1		ENSG00000229081	10	134334331	134335953	9	5	322508	1.1095	0.1336	0.491154	0.981929
ENSG00000048405	7	127010097	127032748	12	3	480781	0.956	0.16954	0.62273	1		ENSG00000200252	15	59701104	59701214	30	6	483291	1.1095	0.1336	0.491154	0.981929
ENSG00000173231	21	15148407	15149587	113	29	420331	0.95593	0.16955	0.62273	1		ENSG00000229910	13	68875737	68877434	7	2	468531	1.1095	0.13361	0.491157	0.981934
ENSG00000267079	18	11910633	11914343	11	2	478180	0.95591	0.16956	0.62273	1		ENSG00000253269	5	169199970	169206369	12	4	470071	1.1094	0.13364	0.491233	0.982087
ENSG00000011454	9	125703288	125867145	280	58	437227	0.95586	0.16957	0.62273	1		ENSG00000176842	16	54964774	54968397	145	44	442055	1.1093	0.13365	0.491236	0.982092
ENSG00000204618	6	30038043	30043664	3	2	379644	0.95582	0.16958	0.62273	1		ENSG00000225797	6	29432373	29437583	4	1	357195	1.1093	0.13366	0.491239	0.982098
ENSG00000201785	6	31504151	31504226	2	1	482640	0.95583	0.16958	0.62273	1		ENSG00000269259	10	102882536	102883624	2	1	492910	1.1092	0.13368	0.491278	0.982176
ENSG00000264834	1	53394346	53394444	3	2	482002	0.95576	0.1696	0.62276	1		ENSG00000222940	2	24268705	24268808	6	2	497130	1.109	0.13371	0.491354	0.982329
ENSG00000236195	7	18001702	18002652	40	15	471938	0.95566	0.16962	0.62279	1		ENSG00000225077	1	6296300	6299504	10	4	371636	1.1089	0.13375	0.491467	0.982554
ENSG00000140463	15	72978520	73030817	140	23	479941	0.95542	0.16968	0.622967	1		ENSG00000224425	2	132109787	132110812	74	11	486965	1.1087	0.13379	0.491515	0.982649
ENSG00000263403	9	139414020	139414078	12	4	453511	0.95533	0.1697	0.622978	1		ENSG00000240058	5	122011490	122012450	72	22	495427	1.1086	0.13379	0.491515	0.982649
ENSG00000215311	7	149031115	149031948	53	16	431082	0.95531	0.16971	0.622978	1		ENSG00000079689	6	25652429	25702011	13	4	495746	1.1086	0.1338	0.491515	0.982649
ENSG00000215346	8	10983980	10987745	45	10	443508	0.95525	0.16973	0.622978	1		ENSG00000180660	13	36048319	36051346	8	3	379739	1.1086	0.1338	0.491515	0.982649
ENSG00000114062	15	25578875	25684203	25	6	457375	0.95522	0.16973	0.622978	1		ENSG00000107902	10	126150403	126302710	320	39	460469	1.1085	0.13382	0.491554	0.982728
ENSG00000224752	3	14130607	14131371	46	12	441084	0.95509	0.16977	0.623019	1		ENSG00000282418	1	225652723	225661539	164	50	465153	1.1084	0.13383	0.491557	0.982734
ENSG00000221058	18	51612956	51613026	41	9	480737	0.95503	0.16978	0.623019	1		ENSG00000271329	1	44653615	44654721	7	3	452400	1.1084	0.13385	0.491579	0.982778
ENSG00000223959	16	90038994	90068569	152	22	395290	0.95501	0.16979	0.623019	1		ENSG00000137343	6	30594619	30614600	11	2	468864	1.1082	0.13388	0.491579	0.982778
ENSG00000152894	6	128289924	128841819	62	19	466569	0.95496	0.1698	0.623019	1		ENSG00000240201	14	30524416	30525160	14	4	489836	1.1082	0.13388	0.491579	0.982778
ENSG00000234239	13	100234960	100235434	11	2	479027	0.95497	0.1698	0.623019	1		ENSG00000159111	17	45900638	45908900	26	4	484640	1.1082	0.13388	0.491579	0.982778
ENSG00000130338	6	158733520	158932860	524	28	472753	0.95489	0.16982	0.62305	1		ENSG00000272077	3	44708904	44710856	22	7	459978	1.1082	0.13389	0.491579	0.982778
ENSG00000280357	13	45006280	45006814	5	2	480515	0.95474	0.16986	0.623058	1		ENSG00000260086	16	48657347	48778832	127	26	487606	1.108	0.13394	0.491579	0.982778
ENSG00000197622	1	151023447	151042801	51	12	469432	0.95469	0.16987	0.623058	1		ENSG00000255120	11	65556522	65558339	8	3	493823	1.1079	0.13395	0.491579	0.982778
ENSG00000230445	10	27535279	27548384	36	8	452488	0.95462	0.16988	0.623058	1		ENSG00000269153	19	7944330	7945005	30	11	400331	1.1079	0.13395	0.491579	0.982778
ENSG00000142513	19	51293672	51298481	50	19	419164	0.95452	0.16991	0.623058	1		ENSG00000275494	16	25117890	25118423	6	3	492747	1.1079	0.13396	0.491579	0.982778
ENSG00000203883	20	62678935	62680994	6	2	478228	0.95454	0.16991	0.623058	1		ENSG00000207742	14	101520638	101520723	7	2	494451	1.1078	0.13397	0.491579	0.982778
ENSG00000199319	3	142392439	142392746	5	3	482429	0.95446	0.16992	0.623058	1		ENSG00000208027	14	101521738	101521848	7	2	494451	1.1078	0.13397	0.491579	0.982778
ENSG00000113391	5	92953775	93447381	77	16	467262	0.9545	0.16992	0.623058	1		ENSG00000271970	6	43529609	43530156	5	2	497152	1.1077	0.13399	0.491579	0.982778
ENSG00000148158	9	115513118	115637267	94	22	467188	0.9545	0.16992	0.623058	1		ENSG00000260412	9	27937615	27944495	34	4	306128	1.1077	0.13399	0.491579	0.982778
ENSG00000146556	2	114346127	114356620	224	53	464565	0.95444	0.16993	0.623058	1		ENSG00000224788	10	10100685	10105465	43	9	476588	1.1077	0.134	0.491579	0.982778
ENSG00000224372	6	30319193	30319327	2	1	480813	0.95438	0.16994	0.623058	1		ENSG00000251229	4	2506808	2508006	17	6	366802	1.1076	0.13401	0.491579	0.982778
ENSG00000226576	10	50192609	50226942	8	3	481682	0.95434	0.16996	0.623067	1		ENSG00000265775	17	32445366	32445901	2	1	495664	1.1076	0.13401	0.491579	0.982778
ENSG00000257663	12	52470625	52475868	13	4	481453	0.95428	0.16997	0.623067	1		ENSG00000271486	21	20993009	20993859	4	2	493772	1.1077	0.13401	0.491579	0.982778
ENSG00000282885	14	50327894	50331044	2	1	480533	0.95419	0.16999	0.623067	1		ENSG00000232987	11	2012326	2014699	17	7	482545	1.1076	0.13402	0.491579	0.982778
ENSG00000112182	6	90636248	91006627	714	87	452650	0.95411	0.17001	0.623067	1		ENSG00000156256	21	30396950	30426809	5	3	497082	1.1076	0.13402	0.491579	0.982778
ENSG00000154001	14	63838075	64010092	142	24	436520	0.95409	0.17002	0.623067	1		ENSG00000243349	10	45642842	45666837	10	2	464673	1.1075	0.13403	0.491579	0.982778
ENSG00000201511	3	101366265	101366366	4	2	480570	0.954	0.17004	0.623067	1		ENSG00000227725	4	68904262	68905365	55	10	479347	1.1075	0.13404	0.491579	0.982778
ENSG00000204335	2	171571861	171574588	43	8	480453	0.95398	0.17005	0.623067	1		ENSG00000248508	15	40331512	40359491	22	6	467882	1.1075	0.13404	0.491579	0.982778
ENSG00000225552	3	175490933	175494121	3	1	479214	0.95398	0.17005	0.623067	1		ENSG00000164751	8	77892494	77913183	20	7	487062	1.1074	0.13405	0.491582	0.982783
ENSG00000140497	15	75136071	75165706	24	7	481432	0.95396	0.17005	0.623067	1		ENSG00000233771	1	224135307	224138118	281	45	307325	1.1072	0.13411	0.491713	0.983045
ENSG00000251326	4	131297384	131307526	14	3	479453	0.95393	0.17006	0.623067	1		ENSG00000259968	5	73248765	73249839	27	9	485834	1.1072	0.13411	0.491713	0.983045
ENSG00000118655	1	114447763	114456708	13	4	481481	0.95382	0.17009	0.623134	1		ENSG00000221983	19	18682540	18688360	21	4	477992	1.1071	0.13412	0.491713	0.983045
ENSG00000147526	8	38585704	38710546	207	47	432553	0.95369	0.17012	0.623158	1		ENSG00000173261	5	145463949	145483932	10	2	495673	1.1071	0.13413	0.491713	0.983045
ENSG00000252942	9	101908122	101908248	8	2	399935	0.9537	0.17012	0.623158	1		ENSG00000234534	9	5040945	5041940	10	3	462784	1.107	0.13414	0.491713	0.983045
ENSG00000280067	16	48377666	48379969	14	4	481392	0.95362	0.17014	0.623188	1		ENSG00000102858	16	4674791	4740975	40	9	486694	1.107	0.13415	0.491713	0.983045
ENSG00000073169	22	50639408	50656045	104	25	449804	0.9535	0.17017	0.623205	1		ENSG00000207249	2	105349692	105349820	8	3	496139	1.1069	0.13416	0.491713	0.983045
ENSG00000229459	7	46300662	46334067	3	1	479830	0.95345	0.17018	0.623205	1		ENSG00000273619	20	60961359	60962026	13	5	495932	1.1069	0.13416	0.491713	0.983045
ENSG00000206178	16	213121	215155	9	2	310093	0.95346	0.17018	0.623205	1		ENSG00000179965	16	30418618	30442429	2	1	495437	1.1069	0.13417	0.491716	0.983051
ENSG00000213875	7	13911481	13912138	10	4	480707	0.95335	0.17021	0.623272	1		ENSG00000235746	10	96406121	96407753	27	7	496041	1.1068	0.1342	0.491734	0.983088
ENSG00000185436	1	24480647	24514449	137	30	473127	0.95319	0.17025	0.623274	1		ENSG00000267320	19	28807612	28877111	61	20	468622	1.1068	0.1342	0.491734	0.983088
ENSG00000263575	9	6007826	6007904	4	2	477273	0.95315	0.17026	0.623274	1		ENSG00000142512	19	51913275	51921057	18	5	459863	1.1067	0.13421	0.491734	0.983088
ENSG00000236607	11	61936765	61937300	7	3	430323	0.95315	0.17026	0.623274	1		ENSG00000232286	20	51474877	51479394	9	4	458891	1.1067	0.13422	0.491734	0.983088
ENSG00000235151	2	242786532	242787188	5	3	417644	0.9531	0.17027	0.623274	1		ENSG00000264438	9	131472059	131472318	5	2	371528	1.1066	0.13423	0.491734	0.983088
ENSG00000250624	4	30886065	30886804	7	2	481318	0.95294	0.17031	0.623274	1		ENSG00000223583	1	26781144	26781678	8	4	496440	1.1066	0.13424	0.491734	0.983088
ENSG00000176204	2	76974845	77749502	39	12	444193	0.95291	0.17032	0.623274	1		ENSG00000165801	14	21538429	21558399	106	18	484729	1.1066	0.13424	0.491734	0.983088
ENSG00000199975	11	73543427	73543735	14	4	425869	0.95291	0.17032	0.623274	1		ENSG00000252757	4	87257471	87257767	16	2	496286	1.1065	0.13426	0.491739	0.983099
ENSG00000240038	1	104097322	104122152	7	4	454733	0.95287	0.17033	0.623274	1		ENSG00000058600	16	22308696	22346424	5	3	497176	1.1065	0.13426	0.491739	0.983099
ENSG00000264588	8	4250344	4250612	2	1	482161	0.95287	0.17033	0.623274	1		ENSG00000261430	16	1517674	1522685	26	5	459408	1.1063	0.13431	0.491889	0.983397
ENSG00000270513	5	42729240	42729621	46	8	480890	0.95282	0.17034	0.623274	1		ENSG00000226986	1	211380581	211381239	13	4	495690	1.106	0.13437	0.491978	0.983575
ENSG00000200152	11	74679234	74679337	6	3	480662	0.95282	0.17034	0.623274	1		ENSG00000232430	2	183652825	183653162	8	1	496214	1.106	0.13437	0.491978	0.983575
ENSG00000197935	6	28962562	28973037	13	5	400037	0.95263	0.17039	0.623414	1		ENSG00000279693	16	68401228	68404165	10	2	495828	1.106	0.13437	0.491978	0.983575
ENSG00000271027	7	31370325	31370510	3	2	479814	0.95246	0.17043	0.623468	1		ENSG00000235356	10	67073543	67074728	5	2	494331	1.1059	0.13438	0.491978	0.983575
ENSG00000128594	7	127667124	127671123	36	10	472717	0.95247	0.17043	0.623468	1		ENSG00000225942	2	545805	546667	102	20	426131	1.1059	0.13439	0.491978	0.983575
ENSG00000234816	6	26044217	26044585	43	11	461320	0.95244	0.17044	0.623468	1		ENSG00000179213	19	51760964	51772584	25	5	491982	1.1059	0.13439	0.491978	0.983575
ENSG00000250263	4	177796856	177801759	11	2	481631	0.95231	0.17047	0.623528	1		ENSG00000237224	10	131491986	131500381	17	5	492509	1.1058	0.1344	0.49198	0.98358
ENSG00000211692	7	38315860	38315919	16	4	480073	0.95226	0.17048	0.623528	1		ENSG00000220204	11	34426210	34426496	22	3	495098	1.1056	0.13444	0.492093	0.983805
ENSG00000178055	3	46871032	46875585	4	2	405672	0.95211	0.17052	0.623588	1		ENSG00000274918	18	32897360	32897812	6	3	494538	1.1055	0.13448	0.492205	0.98403
ENSG00000213480	4	122290588	122291500	136	26	466575	0.95212	0.17052	0.623588	1		ENSG00000178821	1	1849029	1850712	14	4	451376	1.1054	0.1345	0.492244	0.984108
ENSG00000268297	19	7852435	7855507	24	5	467252	0.95198	0.17055	0.623599	1		ENSG00000240370	12	6982553	6993905	2	1	495100	1.1053	0.13452	0.492284	0.984186
ENSG00000226801	9	33968069	33968516	5	3	482246	0.95194	0.17056	0.623599	1		ENSG00000207736	17	79099076	79099173	17	5	485025	1.1052	0.13453	0.492286	0.984192
ENSG00000214517	11	73882144	73965748	101	21	475076	0.95196	0.17056	0.623599	1		ENSG00000154007	1	76384558	76398116	15	5	496586	1.1052	0.13454	0.492289	0.984197
ENSG00000232310	6	134846452	134980974	57	15	416845	0.95191	0.17057	0.623599	1		ENSG00000224354	7	141502282	141503287	8	2	457589	1.1051	0.13455	0.492291	0.984202
ENSG00000252940	9	124302155	124302241	244	36	451438	0.95175	0.17061	0.623702	1		ENSG00000278894	7	113091127	113091457	8	2	453211	1.1051	0.13456	0.492294	0.984207
ENSG00000233008	1	84041459	84326706	70	18	476073	0.9517	0.17063	0.623726	1		ENSG00000260126	16	16752084	16757992	601	114	476451	1.1051	0.13457	0.492297	0.984213
ENSG00000070808	5	149599054	149669854	180	49	447281	0.95163	0.17064	0.623726	1		ENSG00000259619	15	54340785	54343073	47	10	493414	1.1049	0.13459	0.492318	0.984254
ENSG00000227097	11	82400601	82400810	68	6	476198	0.95152	0.17067	0.623743	1		ENSG00000231789	1	9732484	9747613	44	6	489077	1.1049	0.13461	0.492318	0.984254
ENSG00000244361	5	10488932	10489254	5	2	236659	0.95148	0.17068	0.623743	1		ENSG00000261796	3	128806418	128879879	4	2	450250	1.1049	0.13461	0.492318	0.984254
ENSG00000229282	6	3056124	3056995	12	4	477557	0.95146	0.17068	0.623743	1		ENSG00000207173	16	58116972	58117072	56	9	461872	1.1048	0.13462	0.492318	0.984254
ENSG00000243845	9	128275183	128275486	123	15	467215	0.95133	0.17072	0.623803	1		ENSG00000216990	6	88008490	88010165	12	3	470884	1.1047	0.13464	0.492318	0.984254
ENSG00000151224	10	82031576	82049440	15	5	470371	0.95131	0.17072	0.623803	1		ENSG00000080511	19	10123925	10132955	91	22	451634	1.1047	0.13464	0.492318	0.984254
ENSG00000237055	2	95565311	95566406	3	2	479048	0.95122	0.17075	0.623813	1		ENSG00000226286	1	3049491	3050273	236	42	437096	1.1047	0.13465	0.492318	0.984254
ENSG00000257194	12	90501516	90506556	8	3	459730	0.95115	0.17076	0.623813	1		ENSG00000221363	18	19710564	19710690	83	13	478844	1.1047	0.13465	0.492318	0.984254
ENSG00000276542	4	90669434	90670305	3	2	424082	0.95113	0.17077	0.623813	1		ENSG00000259440	15	73454120	73455269	7	3	470009	1.1046	0.13466	0.49232	0.98426
ENSG00000255393	11	59792381	59798550	12	4	390932	0.95112	0.17077	0.623813	1		ENSG00000260111	16	70413360	70433405	2	1	497213	1.1046	0.13467	0.492323	0.984265
ENSG00000258099	12	112037302	112038060	5	2	346725	0.95089	0.17083	0.623989	1		ENSG00000164038	4	103941025	103998439	19	4	495937	1.1045	0.13468	0.492325	0.98427
ENSG00000212172	12	22348403	22348563	10	4	388370	0.9508	0.17085	0.624019	1		ENSG00000221548	19	54261486	54261572	10	4	458010	1.1043	0.13472	0.492438	0.984494
ENSG00000235616	2	188690068	188691176	8	3	480473	0.9507	0.17088	0.624043	1		ENSG00000214736	6	41755400	41757636	5	2	496416	1.1036	0.13488	0.492967	0.985553
ENSG00000278982	10	7453561	7455429	9	3	481657	0.95068	0.17088	0.624043	1		ENSG00000199687	2	85955317	85955460	155	31	468403	1.1036	0.13489	0.492967	0.985553
ENSG00000254785	11	89628967	89633617	30	4	481032	0.9506	0.1709	0.624073	1		ENSG00000243591	18	6601539	6601834	8	4	369097	1.1035	0.13491	0.492967	0.985553
ENSG00000258793	14	96725748	96734961	10	4	315106	0.95045	0.17094	0.624176	1		ENSG00000086288	7	37888199	37940003	431	84	477368	1.1034	0.13492	0.492967	0.985553
ENSG00000096746	10	70091832	70102944	55	10	482065	0.95039	0.17096	0.624206	1		ENSG00000254989	11	134541320	134541918	33	13	465790	1.1034	0.13492	0.492967	0.985553
ENSG00000252814	16	76321527	76321636	5	1	375637	0.95019	0.17101	0.624339	1		ENSG00000156453	5	141232676	141257975	169	42	474210	1.1034	0.13493	0.492967	0.985553
ENSG00000223896	1	93221351	93222513	6	1	431291	0.95014	0.17102	0.624339	1		ENSG00000133706	5	145492601	145562223	46	9	489891	1.1034	0.13493	0.492967	0.985553
ENSG00000196634	6	147480061	147502128	20	5	472090	0.94999	0.17106	0.624399	1		ENSG00000254033	8	34086812	34106464	8	3	494120	1.1032	0.13497	0.492978	0.985574
ENSG00000275905	8	107993195	107993799	5	3	481019	0.94997	0.17106	0.624399	1		ENSG00000120217	9	5450503	5470566	15	7	432451	1.1032	0.13497	0.492978	0.985574
ENSG00000201616	11	3069589	3069751	10	5	481186	0.94973	0.17113	0.624519	1		ENSG00000173431	14	21525981	21526614	20	10	454710	1.1032	0.13497	0.492978	0.985574
ENSG00000254846	14	20812392	20815047	16	4	481716	0.94966	0.17114	0.624519	1		ENSG00000236474	20	18400804	18402098	8	3	496579	1.1032	0.13497	0.492978	0.985574
ENSG00000104863	19	49617581	49621717	11	2	481691	0.94967	0.17114	0.624519	1		ENSG00000151617	4	148402069	148466106	22	5	486524	1.1032	0.13498	0.49298	0.985579
ENSG00000272991	21	40556395	40556825	12	3	441676	0.94967	0.17114	0.624519	1		ENSG00000264081	1	59230521	59230607	194	30	429614	1.1031	0.13499	0.492983	0.985584
ENSG00000137133	9	35812957	35815018	6	2	481100	0.94951	0.17118	0.624566	1		ENSG00000279379	4	19259574	19259960	250	29	486986	1.1031	0.135	0.492985	0.985589
ENSG00000261000	1	206677281	206677789	15	3	460857	0.94946	0.17119	0.624566	1		ENSG00000256340	16	18582484	18609650	333	50	490206	1.103	0.13501	0.492988	0.985594
ENSG00000265172	2	11977059	11977112	38	12	459521	0.94945	0.17119	0.624566	1		ENSG00000258548	14	28081794	28108842	33	10	484815	1.103	0.13502	0.49299	0.9856
ENSG00000170629	7	102815580	102920857	652	60	453485	0.94944	0.1712	0.624566	1		ENSG00000114268	3	48555117	48594323	15	7	470900	1.1027	0.13507	0.493084	0.985786
ENSG00000167191	16	19868013	19897489	435	42	461001	0.94935	0.17122	0.624589	1		ENSG00000213186	3	160150233	160167617	20	5	496862	1.1028	0.13507	0.493084	0.985786
ENSG00000242182	18	20584527	20584820	4	2	481571	0.94933	0.17123	0.624589	1		ENSG00000155754	2	202352148	202483901	34	11	496277	1.1026	0.13509	0.493084	0.985786
ENSG00000200623	15	66795581	66795652	10	4	464049	0.94925	0.17125	0.624619	1		ENSG00000212134	20	29964122	29964249	5	2	496247	1.1026	0.13509	0.493084	0.985786
ENSG00000179934	3	39371197	39375002	29	10	475924	0.94917	0.17127	0.624649	1		ENSG00000204323	17	73629514	73637484	13	6	458571	1.1026	0.1351	0.493084	0.985786
ENSG00000162894	1	207077731	207095343	48	13	455276	0.949	0.17131	0.624693	1		ENSG00000239048	5	159556217	159556280	32	6	485595	1.1025	0.13512	0.493084	0.985786
ENSG00000215003	16	16025554	16026151	20	7	368712	0.94899	0.17131	0.624693	1		ENSG00000112195	6	41158015	41168932	50	17	476286	1.1025	0.13512	0.493084	0.985786
ENSG00000229815	1	45424229	45425067	26	5	474391	0.94895	0.17132	0.624693	1		ENSG00000140688	16	31500792	31519734	4	2	496715	1.1025	0.13512	0.493084	0.985786
ENSG00000270335	2	62576083	62577874	22	6	417054	0.94893	0.17133	0.624693	1		ENSG00000119383	9	131873229	131911225	616	82	470048	1.1025	0.13513	0.493086	0.985791
ENSG00000197927	2	132479948	132524977	56	9	463708	0.94884	0.17135	0.624693	1		ENSG00000177374	17	1958393	1966535	22	7	307756	1.1023	0.13516	0.493128	0.985875
ENSG00000272106	1	1549138	1551175	12	3	350066	0.94879	0.17136	0.624693	1		ENSG00000176619	19	2428164	2456994	182	36	423794	1.1023	0.13516	0.493128	0.985875
ENSG00000223387	3	172278678	172313397	115	24	468627	0.94877	0.17137	0.624693	1		ENSG00000163681	3	57741957	57914895	160	28	480033	1.1022	0.13518	0.493136	0.98589
ENSG00000277608	9	23955758	23956442	4	1	478352	0.9487	0.17139	0.624693	1		ENSG00000254113	8	124575310	124581002	19	6	496121	1.1022	0.13519	0.493136	0.98589
ENSG00000221121	12	82736375	82736489	73	14	473748	0.94869	0.17139	0.624693	1		ENSG00000260580	16	26733195	26740447	132	11	487982	1.1022	0.13519	0.493136	0.98589
ENSG00000185658	21	40556102	40685745	273	18	442593	0.94863	0.1714	0.624693	1		ENSG00000234308	2	213660055	213683988	56	14	490178	1.1022	0.1352	0.493138	0.985895
ENSG00000236056	21	30594642	30595578	7	3	482168	0.94841	0.17146	0.624819	1		ENSG00000225759	20	36247700	36251521	57	5	489597	1.1021	0.13521	0.493141	0.9859
ENSG00000250966	4	113486144	113486554	10	3	481700	0.94837	0.17147	0.624819	1		ENSG00000234787	13	54689918	54707001	20	6	494493	1.102	0.13524	0.493182	0.985983
ENSG00000130701	20	60985293	61002589	59	18	443681	0.94839	0.17147	0.624819	1		ENSG00000272666	22	50980734	50981335	19	6	471595	1.1019	0.13524	0.493182	0.985983
ENSG00000233157	22	44155079	44155790	10	4	482409	0.94824	0.1715	0.624847	1		ENSG00000278455	1	243213084	243214921	4	2	413844	1.1019	0.13525	0.493185	0.985988
ENSG00000265425	18	66094267	66104155	93	23	468543	0.94821	0.17151	0.624847	1		ENSG00000249961	16	66788879	66835523	5	2	497101	1.1019	0.13526	0.493187	0.985993
ENSG00000224618	3	30667915	30668289	6	3	480707	0.94814	0.17153	0.624847	1		ENSG00000183813	3	32993066	32997841	165	29	489702	1.1017	0.13529	0.493263	0.986144
ENSG00000167157	9	132427920	132484953	10	4	477133	0.94805	0.17155	0.624847	1		ENSG00000134247	1	117452679	117532980	113	27	486030	1.1016	0.13532	0.493338	0.986295
ENSG00000217631	6	49241241	49241435	9	3	480756	0.94803	0.17156	0.624847	1		ENSG00000198590	3	37427760	37476988	111	29	473154	1.1014	0.13537	0.49346	0.986539
ENSG00000269155	6	168196210	168198928	25	6	479712	0.94802	0.17156	0.624847	1		ENSG00000163661	3	157154578	157161417	319	17	490145	1.1013	0.13539	0.49346	0.986539
ENSG00000268896	2	220411933	220412380	6	2	482280	0.94781	0.17161	0.624847	1		ENSG00000279347	8	120850976	120852625	7	3	496123	1.1013	0.13539	0.49346	0.986539
ENSG00000259216	15	49017535	49018024	4	1	394443	0.94781	0.17161	0.624847	1		ENSG00000144560	3	11597544	11762220	426	42	475704	1.1012	0.1354	0.49346	0.986539
ENSG00000143434	1	151104445	151119140	74	16	465751	0.94778	0.17162	0.624847	1		ENSG00000240237	8	134014850	134015320	7	2	491880	1.1012	0.1354	0.49346	0.986539
ENSG00000186493	5	2752245	2755511	7	3	305203	0.94763	0.17166	0.624847	1		ENSG00000138449	2	190425305	190445613	11	3	493353	1.1011	0.13542	0.493465	0.986549
ENSG00000207328	1	37669211	37669317	132	17	468183	0.94756	0.17168	0.624847	1		ENSG00000106624	7	44143960	44154161	34	10	484997	1.1011	0.13542	0.493465	0.986549
ENSG00000224791	2	204629018	204630316	8	2	481217	0.94754	0.17168	0.624847	1		ENSG00000217026	21	28792699	28793342	5	2	492413	1.1011	0.13543	0.493468	0.986554
ENSG00000198915	10	43689983	43762367	123	25	467457	0.94754	0.17168	0.624847	1		ENSG00000074803	15	48498498	48596275	5	2	495147	1.1009	0.13547	0.49358	0.986778
ENSG00000236348	2	17566358	17567684	12	4	482026	0.94753	0.17169	0.624847	1		ENSG00000233751	2	223542396	223543008	12	3	492832	1.1008	0.1355	0.493621	0.98686
ENSG00000256987	12	32106823	32108202	6	3	477079	0.9475	0.17169	0.624847	1		ENSG00000230873	6	17102489	17131603	261	46	475716	1.1008	0.1355	0.493621	0.98686
ENSG00000278090	15	99571767	99574282	77	21	461765	0.94753	0.17169	0.624847	1		ENSG00000230237	2	79800890	79802719	4	2	495280	1.1007	0.13552	0.493634	0.986886
ENSG00000186451	3	57094469	57109460	12	4	464874	0.94742	0.17171	0.624847	1		ENSG00000152705	5	134303596	134347397	31	10	476701	1.1006	0.13553	0.493634	0.986886
ENSG00000226045	7	130330095	130330464	16	5	443873	0.94742	0.17171	0.624847	1		ENSG00000170006	4	153539784	153601317	279	17	485026	1.1006	0.13554	0.493634	0.986886
ENSG00000254620	20	57169473	57179029	15	5	481810	0.9473	0.17174	0.624847	1		ENSG00000224023	10	127389005	127408135	355	57	462748	1.1005	0.13555	0.493634	0.986886
ENSG00000283518	1	214224537	214361116	50	16	443762	0.94727	0.17175	0.624847	1		ENSG00000252469	14	104016682	104016743	6	3	494195	1.1005	0.13555	0.493634	0.986886
ENSG00000207052	5	32309768	32309874	8	2	480034	0.94723	0.17176	0.624847	1		ENSG00000257994	12	103899189	103899952	51	14	476339	1.1003	0.1356	0.493782	0.987182
ENSG00000174428	7	74508372	74565623	203	39	439617	0.94725	0.17176	0.624847	1		ENSG00000048740	10	10840360	11378674	482	80	483647	1.1003	0.13561	0.493784	0.987187
ENSG00000166598	12	104324112	104341704	133	22	473154	0.94724	0.17176	0.624847	1		ENSG00000068781	2	48757064	49003656	289	59	474190	1.1001	0.13564	0.493794	0.987207
ENSG00000274253	15	23094327	23115254	75	20	385305	0.94719	0.17177	0.624847	1		ENSG00000114656	3	128628709	128712958	157	30	470889	1.1001	0.13564	0.493794	0.987207
ENSG00000104973	19	50321536	50340237	14	4	459112	0.94711	0.17179	0.624847	1		ENSG00000228317	9	108316316	108320310	5	3	495903	1.1001	0.13565	0.493794	0.987207
ENSG00000215796	1	247206093	247207323	15	4	482434	0.94706	0.17181	0.624847	1		ENSG00000166897	22	37764000	37823505	166	37	479798	1.1001	0.13565	0.493794	0.987207
ENSG00000211791	14	22386363	22386931	90	26	439698	0.9469	0.17184	0.624847	1		ENSG00000167360	11	5443341	5444436	23	4	497137	1.0999	0.13568	0.49387	0.987357
ENSG00000267314	19	5904852	5914718	10	4	482129	0.94686	0.17185	0.624847	1		ENSG00000245857	8	6693076	6742798	160	29	379433	1.0998	0.13571	0.493913	0.987445
ENSG00000152465	10	15149865	15210692	35	12	471230	0.94684	0.17186	0.624847	1		ENSG00000198585	3	131100515	131107674	18	4	495885	1.0997	0.13572	0.493913	0.987445
ENSG00000270172	1	53708036	53710212	2	1	481225	0.94677	0.17188	0.624847	1		ENSG00000105672	19	36132647	36135773	14	4	494628	1.0998	0.13572	0.493913	0.987445
ENSG00000236844	3	195281428	195281901	3	1	480826	0.94675	0.17188	0.624847	1		ENSG00000248554	5	43511160	43521913	8	3	355745	1.0997	0.13574	0.493918	0.987455
ENSG00000198894	14	77564440	77583630	54	11	469819	0.94667	0.1719	0.624847	1		ENSG00000002726	7	150521715	150558592	64	16	480971	1.0996	0.13574	0.493918	0.987455
ENSG00000279946	1	206715087	206718221	9	2	474448	0.94665	0.17191	0.624847	1		ENSG00000172689	11	60552821	60568778	65	10	490591	1.0996	0.13575	0.493921	0.98746
ENSG00000137251	6	54172764	54254950	75	20	479333	0.9466	0.17192	0.624847	1		ENSG00000011454	9	125703288	125867145	281	58	466010	1.0995	0.13577	0.49396	0.987538
ENSG00000138658	4	113460489	113558066	398	62	458764	0.94657	0.17193	0.624847	1		ENSG00000261215	9	34661900	34666026	14	5	495713	1.0994	0.13579	0.49397	0.987557
ENSG00000260063	1	27018623	27020622	8	2	437954	0.94653	0.17194	0.624847	1		ENSG00000271151	2	174833079	174834146	11	3	492945	1.0993	0.13581	0.49397	0.987557
ENSG00000212558	2	10230332	10230446	23	8	433202	0.94649	0.17195	0.624847	1		ENSG00000188766	19	38879061	38890227	53	11	477906	1.0993	0.13581	0.49397	0.987557
ENSG00000199308	19	55380394	55380500	14	3	468949	0.9465	0.17195	0.624847	1		ENSG00000229873	20	61431979	61436939	13	4	496357	1.0993	0.13581	0.49397	0.987557
ENSG00000279609	9	108418650	108420270	11	4	379865	0.94644	0.17196	0.624847	1		ENSG00000005379	17	56378592	56406121	29	8	485692	1.0992	0.13584	0.494045	0.987708
ENSG00000218186	6	24598240	24600018	8	4	480382	0.94636	0.17198	0.624847	1		ENSG00000107362	9	74477368	74525847	2	1	400967	1.099	0.13588	0.494157	0.987931
ENSG00000140961	16	83982672	83999937	46	5	474042	0.94639	0.17198	0.624847	1		ENSG00000239116	4	184503348	184503454	236	35	489012	1.0989	0.13591	0.494166	0.987951
ENSG00000236449	2	175411869	175639555	44	14	455819	0.94623	0.17201	0.624847	1		ENSG00000258419	14	79666325	79667975	126	22	471868	1.0989	0.13591	0.494166	0.987951
ENSG00000181038	17	74722912	74730018	2	1	478641	0.94617	0.17203	0.624847	1		ENSG00000261821	15	74657776	74663552	18	5	461823	1.0988	0.13592	0.494166	0.987951
ENSG00000244619	1	145541593	145542229	2	1	482344	0.94607	0.17206	0.624847	1		ENSG00000206177	16	215977	216767	34	10	431363	1.0989	0.13592	0.494166	0.987951
ENSG00000248642	1	159248831	159249791	13	3	373970	0.94606	0.17206	0.624847	1		ENSG00000259939	16	8947169	8948204	16	6	476670	1.0987	0.13595	0.494176	0.98797
ENSG00000163586	2	88422501	88427635	16	7	440207	0.94605	0.17206	0.624847	1		ENSG00000206813	22	42143316	42143417	10	2	496068	1.0987	0.13595	0.494176	0.98797
ENSG00000253653	5	156687132	156693635	10	4	480902	0.946	0.17208	0.624847	1		ENSG00000233272	7	121482422	121485185	198	32	478980	1.0986	0.13596	0.494176	0.98797
ENSG00000133067	1	202163029	202288909	267	33	445521	0.94589	0.1721	0.624847	1		ENSG00000231508	10	99152954	99153304	10	2	494963	1.0986	0.13596	0.494176	0.98797
ENSG00000228486	2	98286206	98319487	76	11	473071	0.94588	0.1721	0.624847	1		ENSG00000252618	17	38530341	38530428	5	1	496271	1.0984	0.13601	0.494324	0.988266
ENSG00000221331	10	12767253	12767352	84	23	463671	0.94591	0.1721	0.624847	1		ENSG00000260281	16	47178234	47196658	5	1	497128	1.0984	0.13602	0.494327	0.988271
ENSG00000155744	2	201838441	201936392	36	8	451996	0.94585	0.17211	0.624847	1		ENSG00000006327	16	3068446	3072384	32	6	493843	1.0983	0.13604	0.494332	0.988281
ENSG00000168818	4	4417469	4543755	44	7	464975	0.94581	0.17212	0.624847	1		ENSG00000186017	19	36936021	36980763	45	15	472699	1.0983	0.13604	0.494332	0.988281
ENSG00000251501	4	43588345	43590114	109	21	431705	0.94577	0.17213	0.624847	1		ENSG00000159712	9	99918852	99983517	169	23	462264	1.0981	0.13607	0.494341	0.9883
ENSG00000220563	6	86369610	86370324	3	2	481755	0.94579	0.17213	0.624847	1		ENSG00000159374	2	74785010	74875465	18	10	415192	1.0981	0.13608	0.494341	0.9883
ENSG00000258605	14	81879314	81879583	7	2	261881	0.94574	0.17214	0.624847	1		ENSG00000164164	4	146054801	146101313	46	19	489038	1.0981	0.13608	0.494341	0.9883
ENSG00000274346	2	239363549	239366161	10	4	449740	0.94568	0.17215	0.624847	1		ENSG00000255921	12	25102097	25113092	7	4	494902	1.0981	0.13608	0.494341	0.9883
ENSG00000169902	7	65670186	65825430	263	8	478027	0.94571	0.17215	0.624847	1		ENSG00000122884	10	74766975	74856732	29	6	462238	1.0981	0.13609	0.494344	0.988305
ENSG00000231201	21	16343791	16365175	5	3	479787	0.94557	0.17218	0.624907	1		ENSG00000230513	22	21356175	21364631	21	6	495906	1.098	0.13611	0.494383	0.988383
ENSG00000106355	7	32524944	32534895	54	9	481755	0.94555	0.17219	0.624907	1		ENSG00000171872	1	44584522	44600812	35	14	429224	1.0979	0.13612	0.494385	0.988388
ENSG00000224259	1	159931008	159954540	18	6	365935	0.94542	0.17222	0.624951	1		ENSG00000173253	9	1049858	1057552	26	9	481262	1.0979	0.13613	0.494387	0.988393
ENSG00000215016	3	23175863	23176315	23	5	479252	0.94535	0.17224	0.624951	1		ENSG00000165416	13	53226974	53275044	62	8	486536	1.0978	0.13614	0.49439	0.988397
ENSG00000101052	20	42219571	42275936	119	12	465444	0.94531	0.17225	0.624951	1		ENSG00000165972	12	96260827	96336752	148	34	487482	1.0977	0.13618	0.494501	0.98862
ENSG00000169777	5	9629109	9630467	9	4	460703	0.94529	0.17226	0.624951	1		ENSG00000266951	19	15724058	15725364	23	5	482225	1.0976	0.13619	0.494504	0.988625
ENSG00000227707	3	33813455	33813787	3	2	476503	0.9452	0.17228	0.624951	1		ENSG00000174871	11	66045661	66051683	4	2	495444	1.0976	0.1362	0.494506	0.98863
ENSG00000150261	11	56113515	56114474	9	3	481870	0.94505	0.17232	0.624951	1		ENSG00000201813	2	196535096	196535198	9	3	496712	1.0975	0.13621	0.494509	0.988635
ENSG00000200872	18	46001858	46001971	176	25	306658	0.94494	0.17234	0.624951	1		ENSG00000258711	14	51422977	51428720	175	35	464698	1.0973	0.13625	0.49462	0.988857
ENSG00000164500	7	50135632	50199426	36	12	476483	0.94489	0.17236	0.624951	1		ENSG00000251805	2	24496483	24496610	10	5	495883	1.0973	0.13627	0.49463	0.988877
ENSG00000272010	8	66504085	66504707	6	1	482533	0.94486	0.17236	0.624951	1		ENSG00000280012	10	51532107	51532572	45	10	314968	1.0972	0.13628	0.49463	0.988877
ENSG00000265802	13	45576285	45576580	7	3	438063	0.94486	0.17236	0.624951	1		ENSG00000155850	5	149340300	149366968	16	7	475274	1.0971	0.13629	0.49463	0.988877
ENSG00000280025	22	27498728	27502981	52	17	464291	0.94485	0.17237	0.624951	1		ENSG00000259862	12	130734224	130751270	12	5	314770	1.0971	0.13629	0.49463	0.988877
ENSG00000055609	7	151832010	152133090	615	70	442262	0.94479	0.17238	0.624951	1		ENSG00000221220	20	17823227	17823372	31	7	480952	1.0971	0.1363	0.494632	0.988882
ENSG00000254670	11	13022637	13030706	7	3	481348	0.9448	0.17238	0.624951	1		ENSG00000221139	18	19030614	19030717	3	1	433600	1.097	0.13632	0.494671	0.988959
ENSG00000267475	19	33177995	33182656	19	5	480321	0.94472	0.1724	0.624951	1		ENSG00000130731	16	684427	686366	8	2	494166	1.097	0.13633	0.494673	0.988964
ENSG00000231609	2	63271057	63275775	4	1	482251	0.94455	0.17244	0.624951	1		ENSG00000229689	2	96191093	96198153	8	3	456473	1.0969	0.13635	0.494712	0.989041
ENSG00000234576	2	132143273	132143810	4	2	405270	0.9445	0.17246	0.624951	1		ENSG00000213716	5	95308745	95309150	4	2	418869	1.0968	0.13636	0.494714	0.989046
ENSG00000236658	9	133809238	133820907	11	3	480308	0.94445	0.17247	0.624951	1		ENSG00000255328	11	327171	330122	18	5	492060	1.0967	0.13639	0.494722	0.989061
ENSG00000050730	4	122052563	122148621	33	7	471157	0.94437	0.17249	0.624951	1		ENSG00000270955	15	30574736	30580592	287	53	476191	1.0967	0.13639	0.494722	0.989061
ENSG00000143536	1	152381719	152386739	10	2	482341	0.9443	0.17251	0.624951	1		ENSG00000269796	19	22605315	22608847	11	2	496183	1.0967	0.13639	0.494722	0.989061
ENSG00000186280	11	94706845	94732682	18	7	413860	0.94427	0.17252	0.624951	1		ENSG00000199322	5	55073297	55073415	9	4	441666	1.0966	0.1364	0.494724	0.989066
ENSG00000270036	15	76635983	76636706	3	1	478783	0.9442	0.17253	0.624951	1		ENSG00000206579	8	56014949	56454613	117	33	476363	1.0965	0.13643	0.494765	0.989148
ENSG00000223361	5	17353804	17354733	78	13	437542	0.94418	0.17254	0.624951	1		ENSG00000211914	14	106357557	106357577	25	2	186689	1.0965	0.13643	0.494765	0.989148
ENSG00000253356	8	38006259	38021290	3	2	381952	0.94417	0.17254	0.624951	1		ENSG00000169495	8	38831683	38846181	8	2	494041	1.0964	0.13645	0.49477	0.989158
ENSG00000185168	17	79277571	79283048	26	6	444439	0.94415	0.17255	0.624951	1		ENSG00000131979	14	55308726	55369570	11	3	495561	1.0964	0.13645	0.49477	0.989158
ENSG00000280171	19	20857729	20879339	32	2	481754	0.94411	0.17256	0.624951	1		ENSG00000227157	2	105027659	105032070	4	2	494693	1.0963	0.13648	0.494782	0.989182
ENSG00000230960	6	170563422	170571657	267	31	429710	0.94404	0.17257	0.624951	1		ENSG00000234645	2	139045599	139046363	15	4	496579	1.0963	0.13648	0.494782	0.989182
ENSG00000105576	19	12810008	12834825	10	4	403551	0.94396	0.17259	0.624951	1		ENSG00000134317	2	10091827	10142405	352	75	450468	1.0962	0.13649	0.494782	0.989182
ENSG00000137225	6	44126548	44152139	14	7	447290	0.94393	0.1726	0.624951	1		ENSG00000213177	6	100583940	100584539	7	4	496194	1.0962	0.1365	0.494782	0.989182
ENSG00000280709	15	22303184	22383815	1	1	364657	0.94394	0.1726	0.624951	1		ENSG00000156831	8	126104086	126379362	390	63	470048	1.0962	0.1365	0.494782	0.989182
ENSG00000182974	15	22368478	22369561	1	1	364657	0.94394	0.1726	0.624951	1		ENSG00000067334	1	94331839	94344762	71	16	489345	1.0961	0.13652	0.494821	0.989259
ENSG00000274102	15	22368478	22369610	1	1	364657	0.94394	0.1726	0.624951	1		ENSG00000207518	13	22125443	22125549	47	6	476629	1.096	0.13653	0.494823	0.989264
ENSG00000253888	8	27041838	27068011	140	25	434079	0.9439	0.17261	0.624951	1		ENSG00000235119	9	117159004	117160783	6	2	496761	1.096	0.13654	0.494826	0.989269
ENSG00000253180	8	100015635	100016070	6	2	452469	0.94388	0.17261	0.624951	1		ENSG00000253877	8	111949919	112039662	2	1	495914	1.0959	0.13657	0.494835	0.989288
ENSG00000236436	2	21059531	21061421	20	4	473327	0.94386	0.17262	0.624951	1		ENSG00000092054	14	23881947	23904927	86	28	454470	1.0959	0.13657	0.494835	0.989288
ENSG00000251371	5	4640844	4648367	8	3	480546	0.94373	0.17265	0.624951	1		ENSG00000213069	2	178062713	178063275	5	2	495520	1.0958	0.13658	0.494835	0.989288
ENSG00000277534	18	24122935	24125755	8	3	481945	0.94374	0.17265	0.624951	1		ENSG00000231934	20	29558488	29596406	328	24	447795	1.0958	0.13658	0.494835	0.989288
ENSG00000242029	3	109366954	109529708	75	17	458512	0.94354	0.1727	0.624951	1		ENSG00000243314	3	158214350	158214723	35	11	477747	1.0957	0.1366	0.494874	0.989365
ENSG00000234878	20	38561564	38561881	7	4	478729	0.94349	0.17272	0.624951	1		ENSG00000136522	3	179306073	179322442	17	8	460289	1.0957	0.13661	0.494876	0.98937
ENSG00000171812	1	36560837	36590821	223	24	470896	0.9434	0.17274	0.624951	1		ENSG00000263657	17	28088121	28114854	4	2	450052	1.0956	0.13663	0.494888	0.989394
ENSG00000205309	17	17206649	17250975	118	20	431949	0.9434	0.17274	0.624951	1		ENSG00000253377	8	31133112	31241795	71	15	480599	1.0955	0.13665	0.494888	0.989394
ENSG00000240230	7	1005711	1015235	106	20	472431	0.94334	0.17275	0.624951	1		ENSG00000254675	11	77733979	77734767	10	3	496723	1.0955	0.13665	0.494888	0.989394
ENSG00000262120	16	71454386	71455421	14	6	433405	0.94333	0.17275	0.624951	1		ENSG00000260564	9	82503916	82506922	17	4	493060	1.0954	0.13666	0.494888	0.989394
ENSG00000164946	9	14734664	14910993	243	61	455366	0.94333	0.17276	0.624951	1		ENSG00000262420	16	11835766	11838362	15	4	493029	1.0955	0.13666	0.494888	0.989394
ENSG00000110497	11	46417964	46615595	62	13	464971	0.94333	0.17276	0.624951	1		ENSG00000103740	15	78459810	78538030	139	37	489446	1.095	0.13675	0.495181	0.989978
ENSG00000222068	2	134148681	134148970	3	2	481720	0.94322	0.17279	0.624951	1		ENSG00000265347	9	96581639	96581703	15	6	494673	1.0949	0.13678	0.495255	0.990128
ENSG00000226506	2	8026901	8039786	56	9	452464	0.94305	0.17283	0.624951	1		ENSG00000273449	4	164450923	164451849	7	3	496140	1.0947	0.13682	0.495267	0.990151
ENSG00000129657	17	75084831	75213183	96	33	451082	0.94304	0.17283	0.624951	1		ENSG00000066044	19	8023463	8070543	88	20	442735	1.0947	0.13682	0.495267	0.990151
ENSG00000227885	6	53605547	53611820	15	4	468812	0.94298	0.17285	0.624951	1		ENSG00000235450	7	91010093	91186163	10	3	430915	1.0947	0.13683	0.495267	0.990151
ENSG00000197818	20	48429250	48508779	112	28	463393	0.94295	0.17285	0.624951	1		ENSG00000230442	7	123224913	123265011	6	3	494960	1.0947	0.13683	0.495267	0.990151
ENSG00000024526	1	68939835	68962904	17	4	481680	0.9429	0.17287	0.624951	1		ENSG00000167394	16	31072164	31085641	50	15	476921	1.0947	0.13683	0.495267	0.990151
ENSG00000131966	14	58666856	58702354	50	14	476628	0.94286	0.17288	0.624951	1		ENSG00000261451	8	10291182	10295822	93	16	485610	1.0945	0.13686	0.495342	0.990301
ENSG00000259436	19	42656721	42661675	18	4	299404	0.94285	0.17288	0.624951	1		ENSG00000000971	1	196621008	196716634	105	21	477448	1.0944	0.13688	0.495381	0.990378
ENSG00000224837	1	168025139	168025660	2	1	328753	0.9428	0.17289	0.624951	1		ENSG00000264985	17	71509751	71517546	123	29	450347	1.0944	0.13689	0.495383	0.990383
ENSG00000227087	5	79627392	79628360	15	4	378274	0.94277	0.1729	0.624951	1		ENSG00000224842	9	129351873	129375979	11	4	496535	1.0943	0.1369	0.495385	0.990388
ENSG00000108702	17	32687347	32690250	113	19	460625	0.94276	0.1729	0.624951	1		ENSG00000136155	13	78109809	78219398	39	10	496123	1.0942	0.13693	0.49546	0.990537
ENSG00000238858	17	33381407	33381513	1	1	481324	0.94277	0.1729	0.624951	1		ENSG00000134986	5	111004888	111333161	185	36	457292	1.0941	0.13695	0.495499	0.990614
ENSG00000100412	22	41865129	41924993	31	7	431651	0.94276	0.1729	0.624951	1		ENSG00000154269	6	131949601	132068558	147	48	478869	1.094	0.13697	0.495537	0.990691
ENSG00000248637	4	173301179	173301638	8	3	459076	0.94273	0.17291	0.624951	1		ENSG00000279732	16	79015619	79015740	12	5	468678	1.094	0.13698	0.49554	0.990696
ENSG00000264231	8	47996975	47997049	94	16	422570	0.94271	0.17291	0.624951	1		ENSG00000177182	8	62200514	62414204	8	4	473302	1.0938	0.13702	0.495568	0.990752
ENSG00000175189	12	57828543	57844611	34	5	463962	0.94273	0.17291	0.624951	1		ENSG00000175198	13	100741269	101182689	265	46	489065	1.0938	0.13702	0.495568	0.990752
ENSG00000250674	5	178882416	178883096	10	3	374697	0.94264	0.17293	0.624968	1		ENSG00000249891	4	92806197	92806405	7	2	494711	1.0937	0.13703	0.495568	0.990752
ENSG00000240775	4	123761498	123761845	10	4	429673	0.94258	0.17295	0.624968	1		ENSG00000183346	10	63422719	63526524	10	4	496284	1.0938	0.13703	0.495568	0.990752
ENSG00000179580	16	2016824	2018976	24	7	439424	0.94259	0.17295	0.624968	1		ENSG00000260072	16	24484119	24506498	147	40	489427	1.0937	0.13705	0.495568	0.990752
ENSG00000157429	16	71498458	71523241	26	7	481092	0.94246	0.17298	0.625033	1		ENSG00000147873	9	21304325	21305311	110	9	490833	1.0936	0.13707	0.495568	0.990752
ENSG00000206961	2	170584382	170584513	9	3	481471	0.94235	0.17301	0.625099	1		ENSG00000259182	15	101708735	101711026	124	25	485673	1.0936	0.13707	0.495568	0.990752
ENSG00000140600	15	84115980	84287495	371	62	463366	0.9421	0.17307	0.625224	1		ENSG00000132819	20	55966463	55984389	104	31	454930	1.0936	0.13707	0.495568	0.990752
ENSG00000188227	19	37997884	38034237	39	13	444690	0.94212	0.17307	0.625224	1		ENSG00000280936	20	62053622	62055908	24	7	494100	1.0935	0.13708	0.495568	0.990752
ENSG00000238003	1	201947770	201948077	19	4	470977	0.94206	0.17308	0.625224	1		ENSG00000254124	8	112237814	112239278	4	2	496635	1.0934	0.1371	0.495568	0.990752
ENSG00000249502	4	17589090	17616194	10	1	481802	0.94191	0.17312	0.625326	1		ENSG00000260592	16	19488238	19499221	14	4	496401	1.0934	0.1371	0.495568	0.990752
ENSG00000095587	10	98124363	98273668	425	71	456585	0.94172	0.17317	0.625464	1		ENSG00000267533	18	12067172	12068416	5	1	492912	1.0934	0.1371	0.495568	0.990752
ENSG00000224439	10	28725130	28726007	61	16	469589	0.94143	0.17324	0.625665	1		ENSG00000051825	12	123638762	123717670	198	27	487907	1.0933	0.13713	0.495642	0.990902
ENSG00000273248	10	77168731	77169084	7	2	421218	0.94136	0.17326	0.625665	1		ENSG00000237626	9	92740564	92749768	70	17	484110	1.0933	0.13714	0.495645	0.990906
ENSG00000207480	4	89251328	89251430	10	3	481858	0.94134	0.17327	0.625665	1		ENSG00000279136	16	819119	819443	19	4	349082	1.0932	0.13716	0.49565	0.990916
ENSG00000225727	13	45011343	45026963	12	4	456286	0.94121	0.1733	0.625665	1		ENSG00000207579	16	820183	820277	19	4	349082	1.0932	0.13716	0.49565	0.990916
ENSG00000224910	19	36088809	36092403	16	8	384784	0.9412	0.1733	0.625665	1		ENSG00000196126	6	32546546	32557625	79	11	318043	1.0931	0.13718	0.495673	0.990963
ENSG00000124383	2	71357444	71377231	53	15	453032	0.94116	0.17331	0.625665	1		ENSG00000229785	1	172717700	172718642	85	20	488740	1.093	0.13719	0.495673	0.990963
ENSG00000254943	11	124761200	124762022	9	4	481737	0.94117	0.17331	0.625665	1		ENSG00000280670	1	45960064	45965646	7	2	451995	1.0929	0.13722	0.495673	0.990963
ENSG00000220702	22	44761431	44762164	43	14	450446	0.94113	0.17332	0.625665	1		ENSG00000112039	6	35420138	35434880	64	12	460236	1.0929	0.13722	0.495673	0.990963
ENSG00000228862	8	61544068	61548830	33	12	450494	0.94101	0.17335	0.625681	1		ENSG00000223550	7	80006870	80007151	22	7	494747	1.0928	0.13723	0.495673	0.990963
ENSG00000265929	14	107259100	107259214	4	1	479044	0.941	0.17335	0.625681	1		ENSG00000204397	11	104912053	104972158	20	7	478882	1.0928	0.13723	0.495673	0.990963
ENSG00000025293	20	34359905	34538303	173	16	475654	0.94097	0.17336	0.625681	1		ENSG00000172912	22	40965290	40965899	5	2	496678	1.0928	0.13724	0.495673	0.990963
ENSG00000258940	14	39734907	39736265	7	4	438385	0.94084	0.17339	0.625701	1		ENSG00000277350	9	40740497	40750138	3	1	186689	1.0928	0.13725	0.495673	0.990963
ENSG00000280035	8	142234387	142237046	25	6	449017	0.94073	0.17342	0.625701	1		ENSG00000137936	1	94027343	94312706	282	33	490978	1.0927	0.13726	0.495673	0.990963
ENSG00000176619	19	2428164	2456994	171	34	419986	0.94073	0.17342	0.625701	1		ENSG00000106588	7	42956456	42971822	648	60	478303	1.0927	0.13726	0.495673	0.990963
ENSG00000282418	1	225652723	225661539	164	50	450957	0.9407	0.17343	0.625701	1		ENSG00000270804	19	58379253	58380202	9	2	495404	1.0925	0.13731	0.49582	0.991256
ENSG00000103264	16	87360593	87423456	305	43	453298	0.94071	0.17343	0.625701	1		ENSG00000283183	4	570957	578655	5	2	433080	1.0924	0.13733	0.495846	0.991308
ENSG00000214021	3	9851672	9896822	114	21	464718	0.94068	0.17344	0.625701	1		ENSG00000186510	1	16348366	16360545	116	31	463153	1.0923	0.13735	0.495846	0.991308
ENSG00000207649	16	56892430	56892513	6	2	482440	0.94061	0.17345	0.625701	1		ENSG00000254463	11	43487942	43488421	6	3	496988	1.0922	0.13737	0.495846	0.991308
ENSG00000250914	5	33970968	33972733	61	8	461130	0.94058	0.17346	0.625701	1		ENSG00000259295	15	85734669	85757136	176	41	492205	1.0922	0.13738	0.495846	0.991308
ENSG00000263716	18	7134930	7135818	9	3	412008	0.94051	0.17348	0.62573	1		ENSG00000166946	15	43477455	43489374	5	3	495670	1.0921	0.13739	0.495846	0.991308
ENSG00000102908	16	69599869	69738569	163	29	457864	0.94044	0.1735	0.62576	1		ENSG00000171962	17	17876127	17920203	12	2	471113	1.0921	0.13739	0.495846	0.991308
ENSG00000266807	6	132113312	132113371	12	3	440421	0.94025	0.17354	0.625799	1		ENSG00000235166	20	54025436	54099315	300	39	480721	1.0921	0.13739	0.495846	0.991308
ENSG00000213762	19	58125606	58136091	16	4	397781	0.94028	0.17354	0.625799	1		ENSG00000271597	2	69478950	69479496	1	1	497213	1.0921	0.1374	0.495846	0.991308
ENSG00000231007	9	89626567	89628066	48	13	436839	0.94016	0.17357	0.625799	1		ENSG00000273402	8	187045	187669	5	2	429188	1.092	0.13742	0.495846	0.991308
ENSG00000223984	10	21913521	21915215	6	3	451787	0.94016	0.17357	0.625799	1		ENSG00000239065	8	9724417	9724520	62	10	484016	1.092	0.13742	0.495846	0.991308
ENSG00000181007	19	36882862	36909558	7	3	481343	0.94013	0.17357	0.625799	1		ENSG00000229782	17	4400689	4402969	8	3	307499	1.092	0.13742	0.495846	0.991308
ENSG00000108423	17	57936843	57970306	101	4	473759	0.93998	0.17361	0.625881	1		ENSG00000231199	1	235701352	235703145	17	4	495943	1.0919	0.13743	0.495848	0.991312
ENSG00000166166	14	103995521	104003410	9	3	478632	0.9399	0.17363	0.625881	1		ENSG00000137770	15	44719432	44821236	25	8	463083	1.0919	0.13744	0.49585	0.991317
ENSG00000010017	6	13621730	13711796	163	27	469625	0.93988	0.17364	0.625881	1		ENSG00000188582	3	142680073	142682524	10	3	495724	1.0919	0.13745	0.495853	0.991322
ENSG00000177830	11	867860	915058	175	48	457546	0.93986	0.17364	0.625881	1		ENSG00000093217	3	38388251	38456467	185	50	484725	1.0918	0.13746	0.495855	0.991326
ENSG00000175893	9	14611069	14693469	161	26	465698	0.93978	0.17366	0.625904	1		ENSG00000260602	15	68546887	68547277	4	2	493813	1.0917	0.13748	0.495867	0.99135
ENSG00000229570	1	120038459	120039464	2	1	394813	0.93977	0.17367	0.625904	1		ENSG00000174371	1	242011482	242053241	110	25	431121	1.0916	0.1375	0.495867	0.99135
ENSG00000214176	17	62775377	62833272	717	125	444548	0.93968	0.17369	0.625934	1		ENSG00000258500	14	100947289	100947611	6	2	441991	1.0916	0.1375	0.495867	0.99135
ENSG00000139645	12	56631591	56652175	11	2	453750	0.93956	0.17372	0.625999	1		ENSG00000107779	10	88516407	88692595	249	24	481868	1.0916	0.13751	0.495867	0.99135
ENSG00000206769	18	59058828	59058936	9	5	370585	0.93941	0.17376	0.626039	1		ENSG00000255409	11	77449725	77450613	2	1	495432	1.0916	0.13751	0.495867	0.99135
ENSG00000128512	7	111366534	111846466	454	64	439855	0.93934	0.17378	0.626039	1		ENSG00000119283	1	231297858	231357302	117	33	478318	1.0915	0.13754	0.495941	0.991498
ENSG00000224055	15	44355709	44356511	3	2	482001	0.93932	0.17378	0.626039	1		ENSG00000072182	2	220379052	220403494	8	3	494086	1.0911	0.13762	0.496196	0.992008
ENSG00000171864	20	4702556	4709106	70	21	418266	0.93932	0.17378	0.626039	1		ENSG00000240024	3	183165396	183173801	25	5	496088	1.091	0.13764	0.496234	0.992084
ENSG00000254837	11	74204411	74209578	20	3	466590	0.93929	0.17379	0.626039	1		ENSG00000183780	1	234040679	234460262	228	30	481000	1.0908	0.13768	0.496345	0.992305
ENSG00000267052	7	106211393	106239354	6	3	480241	0.9391	0.17384	0.626176	1		ENSG00000266665	17	77680985	77681058	15	2	496078	1.0908	0.13769	0.496347	0.99231
ENSG00000252018	1	53219994	53220134	7	2	337795	0.93891	0.17389	0.626271	1		ENSG00000133943	14	91580407	91691976	107	26	490016	1.0905	0.13774	0.496493	0.992603
ENSG00000228960	7	143991573	143998027	215	46	446926	0.9389	0.17389	0.626271	1		ENSG00000167302	17	79202077	79212891	34	14	477451	1.0905	0.13775	0.496496	0.992607
ENSG00000223306	1	225928977	225929084	47	7	480882	0.93883	0.17391	0.626301	1		ENSG00000273106	2	44394764	44395998	8	4	454627	1.0904	0.13777	0.496534	0.992684
ENSG00000206635	1	151601800	151601906	17	3	401862	0.93866	0.17395	0.626343	1		ENSG00000236472	17	48212951	48223541	7	4	494578	1.0903	0.13779	0.496572	0.992761
ENSG00000205412	3	147884131	147885085	4	2	480316	0.93863	0.17396	0.626343	1		ENSG00000163288	4	47033377	47428461	243	47	485740	1.0902	0.13781	0.496577	0.99277
ENSG00000239872	8	122392377	122392705	25	9	474243	0.93865	0.17396	0.626343	1		ENSG00000248286	5	21196829	21196969	43	12	465054	1.0902	0.13781	0.496577	0.99277
ENSG00000220392	6	111674905	111675386	9	2	481781	0.93859	0.17397	0.626343	1		ENSG00000232185	1	116107222	116108053	6	2	496725	1.0901	0.13784	0.496595	0.992806
ENSG00000279421	15	78892234	78892355	8	3	459634	0.93848	0.174	0.626343	1		ENSG00000111224	12	3918027	3982614	185	44	450354	1.0901	0.13784	0.496595	0.992806
ENSG00000278195	22	37600278	37608362	52	14	469907	0.93847	0.174	0.626343	1		ENSG00000134375	1	201924619	201939789	29	14	444693	1.0899	0.13787	0.496595	0.992806
ENSG00000250584	5	1363697	1380182	40	13	448391	0.93835	0.17403	0.626343	1		ENSG00000124615	6	39871941	39902290	499	86	466525	1.0899	0.13787	0.496595	0.992806
ENSG00000273212	22	19444026	19444485	6	2	482214	0.93836	0.17403	0.626343	1		ENSG00000276538	7	149744698	149744943	3	2	391296	1.0899	0.13787	0.496595	0.992806
ENSG00000278677	6	27860535	27860927	2	1	481948	0.93824	0.17406	0.626343	1		ENSG00000205138	19	36486101	36487217	9	4	461690	1.0899	0.13788	0.496595	0.992806
ENSG00000189238	12	127210816	127230798	37	10	467308	0.93825	0.17406	0.626343	1		ENSG00000263499	17	55678217	55685773	55	18	489782	1.0898	0.13789	0.496595	0.992806
ENSG00000206654	1	39586612	39586715	85	15	476165	0.93821	0.17407	0.626343	1		ENSG00000236117	22	43796337	43805687	274	29	492526	1.0899	0.13789	0.496595	0.992806
ENSG00000167984	16	3589033	3627392	101	24	469001	0.93814	0.17409	0.626343	1		ENSG00000240497	3	171185873	171187422	6	2	368244	1.0897	0.13791	0.496633	0.992883
ENSG00000267652	18	39369127	39369360	4	2	404022	0.93813	0.17409	0.626343	1		ENSG00000178999	17	8108051	8113916	9	4	496090	1.0897	0.13792	0.496636	0.992887
ENSG00000260318	16	11997780	11997994	5	3	482242	0.93809	0.1741	0.626343	1		ENSG00000199308	19	55380394	55380500	14	3	496021	1.0897	0.13793	0.496638	0.992892
ENSG00000224973	22	34121000	34146830	42	12	481365	0.938	0.17412	0.626343	1		ENSG00000174453	2	215275789	215443683	36	11	487473	1.0896	0.13794	0.49664	0.992896
ENSG00000145715	5	86563705	86687748	12	6	441614	0.93794	0.17414	0.626343	1		ENSG00000168395	2	242626500	242668893	91	17	423612	1.0894	0.13799	0.496688	0.992991
ENSG00000109851	11	20177701	20182159	49	12	480096	0.93792	0.17414	0.626343	1		ENSG00000164946	9	14734664	14910993	244	62	477775	1.0894	0.13799	0.496688	0.992991
ENSG00000250101	5	177366623	177410055	64	22	426687	0.93789	0.17415	0.626343	1		ENSG00000230990	20	11214818	11282173	476	30	481261	1.0894	0.13799	0.496688	0.992991
ENSG00000120868	12	99038919	99129211	59	13	454025	0.93788	0.17415	0.626343	1		ENSG00000254649	11	78099107	78103451	2	1	495350	1.0893	0.138	0.496688	0.992991
ENSG00000204021	10	90484301	90512543	22	3	468317	0.93785	0.17416	0.626343	1		ENSG00000134146	15	35663083	35838393	191	38	491002	1.0894	0.138	0.496688	0.992991
ENSG00000213445	11	65405568	65418401	17	6	461963	0.93781	0.17417	0.626343	1		ENSG00000239122	3	195655460	195655646	5	2	496400	1.0893	0.13801	0.49669	0.992996
ENSG00000259867	16	80188950	80597032	33	10	459469	0.93764	0.17421	0.626401	1		ENSG00000161980	16	96407	103628	287	43	476939	1.0892	0.13803	0.496728	0.993072
ENSG00000226650	5	154393315	154397692	73	19	464584	0.93753	0.17424	0.626401	1		ENSG00000203737	1	174417249	174418336	2	1	495438	1.089	0.13807	0.496805	0.993225
ENSG00000280167	11	94292184	94292540	4	1	482444	0.93753	0.17424	0.626401	1		ENSG00000084693	2	27274546	27293488	47	10	481841	1.089	0.13807	0.496805	0.993225
ENSG00000242828	3	80810193	80838114	6	4	481667	0.93741	0.17427	0.626401	1		ENSG00000163467	1	156307105	156316786	50	14	484031	1.089	0.13809	0.496843	0.993301
ENSG00000131584	1	1227756	1243398	16	5	413596	0.93728	0.17431	0.626401	1		ENSG00000231903	2	203043383	203044114	4	1	494309	1.0888	0.13811	0.496854	0.993324
ENSG00000270313	16	85312426	85312641	13	5	480411	0.93728	0.17431	0.626401	1		ENSG00000181939	11	55321783	55322895	24	3	489230	1.0888	0.13812	0.496854	0.993324
ENSG00000200411	11	96207736	96207856	8	3	481954	0.93725	0.17432	0.626401	1		ENSG00000254135	5	157912198	157961446	18	4	495914	1.0888	0.13813	0.496854	0.993324
ENSG00000108950	17	66531258	66597530	16	6	461859	0.93717	0.17433	0.626401	1		ENSG00000217159	6	26164300	26164591	6	3	496785	1.0887	0.13814	0.496854	0.993324
ENSG00000270022	22	43011250	43011913	9	2	481554	0.93714	0.17434	0.626401	1		ENSG00000254279	14	106411066	106411245	2	1	186689	1.0887	0.13814	0.496854	0.993324
ENSG00000182170	11	3239174	3240043	66	10	468241	0.9371	0.17435	0.626401	1		ENSG00000048471	16	12070595	12668146	531	87	480853	1.0886	0.13817	0.496928	0.993472
ENSG00000237464	20	44116253	44118888	20	6	480622	0.93705	0.17437	0.626401	1		ENSG00000236975	1	229228562	229230652	5	2	493261	1.0885	0.13819	0.496933	0.993481
ENSG00000154370	1	228581374	228594541	13	3	441855	0.93698	0.17438	0.626401	1		ENSG00000218424	6	136797000	136797288	6	2	443901	1.0885	0.13819	0.496933	0.993481
ENSG00000255273	8	6940493	6940850	84	22	428531	0.93699	0.17438	0.626401	1		ENSG00000214347	19	6393820	6412415	44	7	489321	1.0885	0.1382	0.496935	0.993486
ENSG00000164898	7	139025878	139031065	39	6	465698	0.93692	0.1744	0.626401	1		ENSG00000266981	17	33515541	33518362	2	1	494822	1.0884	0.13821	0.496937	0.99349
ENSG00000260291	16	34618515	34619457	1	1	304676	0.93692	0.1744	0.626401	1		ENSG00000072858	3	113251143	113348425	11	5	451615	1.0883	0.13823	0.496976	0.993567
ENSG00000266754	10	105734277	105734572	14	3	469445	0.93683	0.17442	0.626401	1		ENSG00000225619	2	2323004	2330882	520	88	480026	1.0882	0.13826	0.49705	0.993715
ENSG00000280551	4	119963179	119965092	55	11	481972	0.93678	0.17443	0.626401	1		ENSG00000181856	17	7184986	7191576	35	12	466797	1.0881	0.13827	0.497052	0.99372
ENSG00000222378	1	39619836	39619968	29	7	482080	0.93675	0.17444	0.626401	1		ENSG00000269519	19	40121940	40122086	8	1	496127	1.0881	0.13828	0.497054	0.993724
ENSG00000235182	1	213026622	213026768	18	3	464522	0.93676	0.17444	0.626401	1		ENSG00000254556	8	10994408	10996117	119	16	444130	1.088	0.1383	0.497059	0.993733
ENSG00000270883	4	153239054	153239516	2	1	481906	0.93674	0.17445	0.626401	1		ENSG00000105507	19	48533210	48547310	18	7	477780	1.088	0.1383	0.497059	0.993733
ENSG00000237017	19	54622891	54628722	19	6	470497	0.93671	0.17445	0.626401	1		ENSG00000120063	17	63006833	63052957	3	2	496689	1.0879	0.13831	0.497061	0.993737
ENSG00000207941	1	35135200	35135295	9	3	480250	0.93669	0.17446	0.626401	1		ENSG00000145416	4	164445450	165305202	505	87	476440	1.0879	0.13832	0.497063	0.993742
ENSG00000232633	5	112658725	112772871	102	22	474840	0.9367	0.17446	0.626401	1		ENSG00000273228	11	56796883	56797197	16	4	496584	1.0879	0.13833	0.497065	0.993746
ENSG00000236254	9	5107937	5109290	10	2	481520	0.93664	0.17447	0.626401	1		ENSG00000106263	7	2394501	2420380	52	13	444032	1.0878	0.13834	0.497068	0.993751
ENSG00000263004	17	55155659	55162385	89	15	473988	0.93655	0.17449	0.62643	1		ENSG00000111737	12	120532899	120554643	13	6	494102	1.0877	0.13837	0.497142	0.993899
ENSG00000254685	1	74663896	74672918	13	2	482495	0.93643	0.17453	0.626512	1		ENSG00000282738	17	34488980	34490306	14	3	496992	1.0876	0.13838	0.497144	0.993904
ENSG00000278859	11	91725999	91726421	7	3	393954	0.93639	0.17454	0.626512	1		ENSG00000207716	4	11370451	11370545	257	47	485761	1.0875	0.13841	0.497218	0.994052
ENSG00000199474	16	12936344	12936467	18	3	481303	0.93635	0.17455	0.626512	1		ENSG00000240441	12	108113376	108113910	53	8	490373	1.0875	0.13842	0.49722	0.994056
ENSG00000280561	10	127395985	127438094	4	2	481677	0.93629	0.17456	0.626512	1		ENSG00000236580	7	113937169	113937484	5	2	310799	1.0874	0.13843	0.497223	0.994061
ENSG00000248719	4	81104434	81111323	11	4	464660	0.93617	0.17459	0.626557	1		ENSG00000189366	3	125648118	125655882	48	11	465300	1.0872	0.13847	0.497294	0.994204
ENSG00000227134	2	147234995	147235681	1	1	481456	0.93614	0.1746	0.626557	1		ENSG00000267096	19	56181998	56183435	9	2	497029	1.0872	0.13847	0.497294	0.994204
ENSG00000076067	12	56915713	56989980	95	19	454902	0.93609	0.17461	0.626557	1		ENSG00000216687	6	58397998	58399412	139	19	432452	1.087	0.13851	0.497294	0.994204
ENSG00000225334	1	224954602	224961043	6	2	305695	0.93607	0.17462	0.626557	1		ENSG00000273306	2	100021680	100022305	4	1	496861	1.087	0.13852	0.497294	0.994204
ENSG00000270103	1	28975112	28975242	9	5	480646	0.93593	0.17465	0.626623	1		ENSG00000274569	12	56807431	56807829	9	5	424929	1.0869	0.13855	0.497294	0.994204
ENSG00000240486	8	5334070	5334488	24	3	480649	0.93576	0.1747	0.626675	1		ENSG00000252103	20	1509702	1509805	6	2	494827	1.0868	0.13856	0.497294	0.994204
ENSG00000239590	9	125281420	125282361	4	2	482420	0.93574	0.1747	0.626675	1		ENSG00000235199	10	96625609	96632886	146	14	492631	1.0868	0.13857	0.497294	0.994204
ENSG00000159625	16	57728712	57765367	117	36	414835	0.93577	0.1747	0.626675	1		ENSG00000255512	11	134931675	134945793	134	40	475389	1.0868	0.13857	0.497294	0.994204
ENSG00000249365	5	124443897	124485622	11	4	453497	0.93564	0.17473	0.62674	1		ENSG00000257643	12	32845438	32845782	17	2	478584	1.0868	0.13857	0.497294	0.994204
ENSG00000118939	13	76123616	76180156	12	3	482123	0.93547	0.17477	0.626785	1		ENSG00000201031	3	148812140	148812249	9	3	496703	1.0867	0.13858	0.497294	0.994204
ENSG00000226465	20	25731854	25733397	6	2	482392	0.93549	0.17477	0.626785	1		ENSG00000182919	11	93474757	93497915	15	5	434180	1.0867	0.13858	0.497294	0.994204
ENSG00000247627	5	134262350	134263726	2	1	480168	0.93542	0.17479	0.626785	1		ENSG00000275611	13	111081373	111081689	9	4	494803	1.0867	0.13858	0.497294	0.994204
ENSG00000198868	5	134263720	134264016	2	1	480168	0.93542	0.17479	0.626785	1		ENSG00000189343	17	19349283	19350165	9	2	461927	1.0867	0.13858	0.497294	0.994204
ENSG00000140859	16	57792129	57836935	43	10	454773	0.93512	0.17486	0.626941	1		ENSG00000249028	12	1489226	1500668	97	20	459383	1.0867	0.13859	0.497294	0.994204
ENSG00000130856	18	74534563	74682683	388	55	329489	0.93508	0.17487	0.626941	1		ENSG00000253537	5	140762306	140892546	13	5	496515	1.0866	0.1386	0.497294	0.994204
ENSG00000248995	12	65314625	65376304	11	3	480436	0.93495	0.17491	0.626941	1		ENSG00000120688	13	41635410	41658142	29	11	466278	1.0866	0.1386	0.497294	0.994204
ENSG00000198855	12	108908962	108914987	85	21	467657	0.93489	0.17492	0.626941	1		ENSG00000226998	9	31505278	31505941	11	3	496827	1.0865	0.13863	0.497368	0.994352
ENSG00000115085	2	98330023	98356323	34	9	480906	0.93481	0.17494	0.626941	1		ENSG00000144619	3	2140610	3099640	571	103	462182	1.0864	0.13864	0.49737	0.994356
ENSG00000279160	2	177054647	177057266	4	2	479419	0.93476	0.17496	0.626941	1		ENSG00000240631	12	107304535	107304887	12	3	495897	1.0864	0.13865	0.497373	0.99436
ENSG00000200693	14	64118015	64118217	4	1	479080	0.93475	0.17496	0.626941	1		ENSG00000238427	3	160190136	160190204	6	3	443664	1.0862	0.1387	0.497485	0.994584
ENSG00000254524	11	55864720	55864860	25	3	482146	0.93466	0.17498	0.626941	1		ENSG00000248696	5	149394348	149394717	13	4	472876	1.0862	0.1387	0.497485	0.994584
ENSG00000199837	1	182913500	182913625	1	1	175163	0.93459	0.175	0.626941	1		ENSG00000260994	16	34782288	34783200	2	1	491510	1.0861	0.13872	0.497489	0.994593
ENSG00000232192	1	245369746	245397803	7	2	480193	0.93455	0.17501	0.626941	1		ENSG00000159082	21	34001069	34100359	165	29	486708	1.0861	0.13872	0.497489	0.994593
ENSG00000206939	3	70857501	70857603	7	2	451768	0.93452	0.17502	0.626941	1		ENSG00000213150	6	110966902	110967761	46	10	488490	1.086	0.13874	0.497493	0.994602
ENSG00000129048	3	132316081	132321059	8	4	438084	0.93446	0.17503	0.626941	1		ENSG00000154114	11	120894781	120961484	120	12	493119	1.086	0.13874	0.497493	0.994602
ENSG00000232699	6	99622620	99623355	9	5	480877	0.93446	0.17503	0.626941	1		ENSG00000223387	3	172278678	172313397	115	24	482652	1.0859	0.13876	0.497498	0.994611
ENSG00000179546	1	23518388	23521222	66	10	472311	0.93443	0.17504	0.626941	1		ENSG00000206047	8	6835171	6837602	104	26	433280	1.0859	0.13876	0.497498	0.994611
ENSG00000271034	3	70174221	70175760	15	3	469131	0.93443	0.17504	0.626941	1		ENSG00000197114	20	62338817	62367494	37	10	494345	1.0858	0.13879	0.497572	0.994759
ENSG00000206915	2	49460933	49461038	9	4	446453	0.93438	0.17505	0.626941	1		ENSG00000236711	13	37423503	37424183	8	2	496335	1.0855	0.13884	0.497684	0.994982
ENSG00000228541	2	62690262	62691205	92	23	464440	0.93441	0.17505	0.626941	1		ENSG00000100242	22	39130730	39190148	19	6	495597	1.0855	0.13884	0.497684	0.994982
ENSG00000251637	11	67653948	67673821	157	23	462959	0.9344	0.17505	0.626941	1		ENSG00000130711	9	133539981	133558368	46	14	491578	1.0853	0.13889	0.497829	0.995273
ENSG00000066056	1	43766664	43788779	46	9	481515	0.93436	0.17506	0.626941	1		ENSG00000272692	10	77168915	77171600	9	2	448122	1.0853	0.1389	0.497831	0.995278
ENSG00000238012	2	64557620	64559265	404	48	443294	0.93433	0.17507	0.626941	1		ENSG00000199780	4	60399504	60399616	14	4	429583	1.0851	0.13894	0.497883	0.99538
ENSG00000141639	18	48086448	48258194	64	17	306102	0.9342	0.1751	0.626963	1		ENSG00000252299	9	90989184	90989274	43	9	477921	1.085	0.13896	0.497883	0.99538
ENSG00000088340	20	34146507	34195484	155	18	476406	0.9342	0.1751	0.626963	1		ENSG00000172156	17	32612687	32615353	11	5	494886	1.085	0.13896	0.497883	0.99538
ENSG00000259477	15	58271914	58272844	5	3	419484	0.9341	0.17513	0.627028	1		ENSG00000188155	21	46011149	46012386	10	3	462616	1.085	0.13896	0.497883	0.99538
ENSG00000255146	11	57811582	57827610	52	6	476130	0.93393	0.17517	0.627096	1		ENSG00000240535	5	54317127	54338672	31	10	443711	1.0849	0.13898	0.497883	0.99538
ENSG00000212276	9	109606030	109606147	4	2	481468	0.93389	0.17518	0.627096	1		ENSG00000139269	12	57849104	57851791	8	3	440502	1.0849	0.13898	0.497883	0.99538
ENSG00000249474	3	101542637	101543842	6	3	480292	0.93379	0.17521	0.627096	1		ENSG00000226160	22	16886056	16886143	23	6	480151	1.0849	0.13898	0.497883	0.99538
ENSG00000225112	10	13752415	13754054	7	2	481466	0.93378	0.17521	0.627096	1		ENSG00000151726	4	185676749	185747972	244	36	463122	1.0843	0.13911	0.498283	0.996181
ENSG00000174963	3	147103833	147124647	15	7	481050	0.93374	0.17522	0.627096	1		ENSG00000214405	3	103781883	103782426	9	3	497007	1.0843	0.13912	0.498283	0.996181
ENSG00000223088	9	24905467	24905733	25	4	480170	0.93372	0.17522	0.627096	1		ENSG00000186687	5	130506503	130541119	23	4	474773	1.0843	0.13912	0.498283	0.996181
ENSG00000243581	19	40081621	40081791	23	3	307255	0.93353	0.17527	0.627233	1		ENSG00000101294	20	30102231	30159409	199	11	482602	1.0842	0.13915	0.498357	0.996328
ENSG00000238249	1	8953468	8954210	78	26	435361	0.93346	0.17529	0.627262	1		ENSG00000166391	11	75428864	75444003	78	21	481896	1.0841	0.13916	0.498359	0.996333
ENSG00000168454	18	9885723	9889272	93	21	469093	0.93336	0.17532	0.627307	1		ENSG00000263729	17	20887215	20887359	4	2	492905	1.0841	0.13917	0.498361	0.996337
ENSG00000255171	11	41736118	41857992	206	42	473488	0.93331	0.17533	0.627307	1		ENSG00000240959	3	50914143	50915088	37	4	463410	1.0839	0.1392	0.498408	0.99643
ENSG00000201104	7	123430659	123430765	37	11	410075	0.93324	0.17535	0.627307	1		ENSG00000227730	9	5091093	5091604	4	2	495606	1.0839	0.13921	0.498408	0.99643
ENSG00000273284	18	9259386	9260388	9	3	482326	0.93324	0.17535	0.627307	1		ENSG00000268162	12	57390745	57391335	2	1	496987	1.0838	0.13922	0.498408	0.99643
ENSG00000112530	6	163148164	163736524	30	18	412922	0.93313	0.17538	0.627372	1		ENSG00000180628	10	92922769	93044088	403	43	485727	1.0838	0.13923	0.498408	0.99643
ENSG00000171992	5	149980642	150038782	285	33	443902	0.933	0.17541	0.627437	1		ENSG00000149262	11	77589766	77705724	392	54	480174	1.0838	0.13923	0.498408	0.99643
ENSG00000225650	1	115010937	115011904	5	2	482555	0.93287	0.17544	0.627447	1		ENSG00000226665	13	75710291	75711077	67	15	490442	1.0837	0.13925	0.498412	0.996438
ENSG00000225094	4	110474399	110475250	21	7	472569	0.93289	0.17544	0.627447	1		ENSG00000178297	19	2389784	2426237	185	40	457023	1.0837	0.13925	0.498412	0.996438
ENSG00000132677	1	156339003	156355011	112	31	446716	0.93283	0.17545	0.627447	1		ENSG00000236867	22	50210896	50211360	13	5	434577	1.0836	0.13927	0.49845	0.996514
ENSG00000254464	11	51455830	51456700	15	4	400784	0.93282	0.17546	0.627447	1		ENSG00000047365	4	36067620	36246131	23	9	441943	1.0835	0.1393	0.498456	0.996527
ENSG00000232393	1	91489476	91490361	6	2	481996	0.93266	0.1755	0.627485	1		ENSG00000222236	4	72625235	72625333	11	3	477031	1.0835	0.1393	0.498456	0.996527
ENSG00000135124	12	121647660	121671909	54	12	461679	0.93261	0.17551	0.627485	1		ENSG00000269845	19	21933549	21936240	27	6	484995	1.0835	0.1393	0.498456	0.996527
ENSG00000145536	5	5140443	5320417	166	39	455763	0.93259	0.17552	0.627485	1		ENSG00000227331	2	159404937	159405736	9	4	496573	1.0833	0.13935	0.498534	0.996683
ENSG00000203729	1	182376756	182383950	97	23	469750	0.93253	0.17553	0.627485	1		ENSG00000251292	4	23724885	23735202	30	8	463999	1.0832	0.13935	0.498534	0.996683
ENSG00000136842	9	100263462	100364030	72	12	468073	0.93252	0.17553	0.627485	1		ENSG00000249135	5	97538763	97540897	27	4	496783	1.0832	0.13935	0.498534	0.996683
ENSG00000279878	11	61293180	61294074	8	2	443013	0.93237	0.17557	0.627586	1		ENSG00000078808	1	1152288	1167411	10	3	495646	1.0832	0.13936	0.498536	0.996687
ENSG00000269938	12	124452570	124453126	4	2	482250	0.93217	0.17562	0.627716	1		ENSG00000256276	12	126468248	126470780	25	5	457802	1.0831	0.13939	0.498576	0.996767
ENSG00000276141	15	23186883	23208737	163	41	429142	0.93216	0.17563	0.627716	1		ENSG00000206072	18	61369538	61391127	45	8	496297	1.0831	0.13939	0.498576	0.996767
ENSG00000213790	22	42503769	42504957	9	2	442868	0.93205	0.17566	0.62778	1		ENSG00000172638	11	65633918	65640377	20	7	423893	1.083	0.1394	0.498579	0.996772
ENSG00000122482	1	91380855	91487829	41	13	449507	0.93197	0.17568	0.627803	1		ENSG00000271787	2	10194548	10194993	13	3	496232	1.083	0.13941	0.498581	0.996776
ENSG00000206106	21	31962424	31962716	2	1	478987	0.93193	0.17569	0.627803	1		ENSG00000153207	1	247002400	247094726	104	28	475344	1.0828	0.13945	0.49869	0.996995
ENSG00000230325	1	236703394	236713580	17	3	462740	0.93178	0.17572	0.627835	1		ENSG00000253187	7	27208238	27211534	42	12	472383	1.0827	0.13946	0.498692	0.996999
ENSG00000101251	20	13830049	13971262	12	6	482145	0.93177	0.17573	0.627835	1		ENSG00000187005	21	32127148	32127746	57	5	478913	1.0827	0.13948	0.49873	0.997075
ENSG00000214988	4	83411976	83412788	27	6	427642	0.93172	0.17574	0.627835	1		ENSG00000201066	7	154973591	154973894	22	7	353137	1.0825	0.13951	0.498804	0.997222
ENSG00000196872	2	99410309	99552722	112	17	462844	0.93167	0.17575	0.627835	1		ENSG00000163814	3	45123770	45187914	513	64	470270	1.0824	0.13953	0.498842	0.997297
ENSG00000228036	13	38567222	38568857	17	4	463507	0.93161	0.17577	0.627835	1		ENSG00000228792	1	211809248	211816209	23	5	496566	1.0823	0.13956	0.498915	0.997445
ENSG00000227105	13	111589106	111592131	42	10	465898	0.93159	0.17577	0.627835	1		ENSG00000241651	4	128990169	128990767	8	2	496490	1.0821	0.13961	0.499027	0.997667
ENSG00000228242	3	14186137	14207478	29	6	475553	0.93142	0.17582	0.627971	1		ENSG00000089639	19	19740285	19754476	21	5	486376	1.0821	0.13961	0.499027	0.997667
ENSG00000114026	3	9791628	9808421	53	12	466223	0.93135	0.17584	0.628	1		ENSG00000130413	11	8413418	8615775	195	41	464834	1.082	0.13962	0.499029	0.997672
ENSG00000171634	17	65821780	65980494	130	34	470587	0.93121	0.17587	0.628016	1		ENSG00000116678	1	65886335	66107242	352	35	482295	1.082	0.13963	0.499031	0.997676
ENSG00000252777	1	29016177	29016306	3	2	482103	0.93116	0.17588	0.628016	1		ENSG00000211962	14	106967049	106967788	13	4	485274	1.0819	0.13964	0.499033	0.99768
ENSG00000267786	19	36438017	36450094	3	2	379478	0.93116	0.17588	0.628016	1		ENSG00000227196	14	106350728	106350746	2	1	186689	1.0819	0.13965	0.499035	0.997684
ENSG00000238491	3	197066328	197066422	65	15	473270	0.93106	0.17591	0.628081	1		ENSG00000255542	11	35440604	35442549	85	10	474872	1.0818	0.13967	0.499073	0.99776
ENSG00000188000	19	9296270	9299493	47	14	463403	0.93087	0.17596	0.628197	1		ENSG00000241678	11	6707122	6707600	16	3	456770	1.0816	0.13973	0.499117	0.997848
ENSG00000151090	3	24158651	24536313	152	33	462732	0.93082	0.17597	0.628197	1		ENSG00000240954	14	22218553	22219830	10	2	465530	1.0815	0.13973	0.499117	0.997848
ENSG00000243659	1	27637731	27638329	6	1	481897	0.93081	0.17598	0.628197	1		ENSG00000258912	14	86481030	86529304	9	3	495173	1.0815	0.13973	0.499117	0.997848
ENSG00000175800	11	4399512	4400439	6	3	452918	0.93076	0.17599	0.628197	1		ENSG00000258478	14	79210741	79220221	44	10	477216	1.0815	0.13974	0.499117	0.997848
ENSG00000272243	6	75239964	75443995	118	30	459294	0.93061	0.17603	0.628291	1		ENSG00000233858	8	49502961	49507181	7	4	495625	1.0814	0.13975	0.499117	0.997848
ENSG00000173786	17	40118759	40129749	11	4	464867	0.93058	0.17604	0.628291	1		ENSG00000185736	10	1223258	1779670	260	45	479308	1.0814	0.13975	0.499117	0.997848
ENSG00000230525	2	67131568	67198594	153	30	476859	0.93047	0.17606	0.628313	1		ENSG00000163399	1	116915882	116947396	14	5	451883	1.0814	0.13977	0.499117	0.997848
ENSG00000259529	14	24620427	24636611	5	3	481024	0.93044	0.17607	0.628313	1		ENSG00000283053	10	92381900	92383368	7	2	495704	1.0812	0.1398	0.499117	0.997848
ENSG00000259695	15	102121096	102121759	13	4	429140	0.93032	0.1761	0.628365	1		ENSG00000222385	11	28282741	28283066	1	1	492620	1.0812	0.1398	0.499117	0.997848
ENSG00000254535	4	135117488	135122903	38	11	407718	0.93027	0.17611	0.628365	1		ENSG00000273687	17	33345679	33346010	2	1	495068	1.0812	0.1398	0.499117	0.997848
ENSG00000186377	1	47489240	47516423	32	10	452045	0.93026	0.17612	0.628365	1		ENSG00000205959	4	8483997	8514337	183	32	434397	1.0812	0.13981	0.499117	0.997848
ENSG00000271096	7	24628734	24629026	69	17	465373	0.93016	0.17614	0.628394	1		ENSG00000237979	2	65728127	65729272	7	3	448334	1.0811	0.13982	0.499117	0.997848
ENSG00000249678	4	30777879	30795592	4	2	438646	0.93005	0.17617	0.628452	1		ENSG00000231464	3	195723609	195725104	153	39	478312	1.0811	0.13982	0.499117	0.997848
ENSG00000227220	6	132272086	132398533	4	2	481527	0.93004	0.17618	0.628452	1		ENSG00000172262	5	43121610	43176426	172	21	470398	1.0811	0.13983	0.499117	0.997848
ENSG00000230402	1	101092605	101106169	20	3	482473	0.92973	0.17626	0.628652	1		ENSG00000217330	6	118910233	118910797	5	2	497093	1.0811	0.13983	0.499117	0.997848
ENSG00000235397	17	19199909	19209574	2	1	394540	0.92973	0.17626	0.628652	1		ENSG00000163950	4	1694527	1714282	169	44	482632	1.081	0.13984	0.499117	0.997848
ENSG00000212036	5	14910667	14910749	10	3	480363	0.92959	0.17629	0.628717	1		ENSG00000254538	8	74582676	74645132	17	4	496246	1.081	0.13985	0.499117	0.997848
ENSG00000237790	2	34292293	34294617	110	27	431375	0.92943	0.17633	0.628811	1		ENSG00000234829	9	21227242	21228221	108	24	466069	1.0809	0.13988	0.499117	0.997848
ENSG00000186197	1	236511557	236648214	128	26	469669	0.92939	0.17634	0.628811	1		ENSG00000255372	11	22282755	22283802	3	2	448334	1.0809	0.13988	0.499117	0.997848
ENSG00000249691	3	134229373	134230255	5	1	481339	0.92932	0.17636	0.628833	1		ENSG00000265008	18	29671258	29672082	8	4	492702	1.0809	0.13988	0.499117	0.997848
ENSG00000251369	19	58046625	58071231	18	7	481524	0.92929	0.17637	0.628833	1		ENSG00000250067	19	19639670	19648390	10	3	495958	1.0809	0.13988	0.499117	0.997848
ENSG00000274328	7	35886648	35887036	4	2	479993	0.92921	0.17639	0.628855	1		ENSG00000164933	8	104410863	104427332	14	4	496951	1.0808	0.13989	0.499119	0.997852
ENSG00000102786	13	51935701	52027343	357	53	467164	0.92918	0.1764	0.628855	1		ENSG00000250566	4	69375159	69383365	396	35	449579	1.0807	0.13992	0.499159	0.997932
ENSG00000248029	5	54359007	54362058	2	1	481108	0.92908	0.17642	0.628873	1		ENSG00000224020	9	127420746	127460910	29	7	420260	1.0807	0.13992	0.499159	0.997932
ENSG00000253832	8	24849516	24867292	61	11	459822	0.92894	0.17646	0.628873	1		ENSG00000248394	4	129076544	129077359	6	2	445043	1.0805	0.13995	0.499199	0.998011
ENSG00000246985	12	93936239	93965544	73	17	480672	0.92894	0.17646	0.628873	1		ENSG00000228201	16	698473	699200	5	2	494221	1.0806	0.13995	0.499199	0.998011
ENSG00000163347	3	190023490	190040264	89	24	468159	0.92886	0.17648	0.628873	1		ENSG00000271543	11	47817721	47817931	6	2	496832	1.0805	0.13996	0.499201	0.998015
ENSG00000240654	13	24881304	24896673	30	9	432927	0.92888	0.17648	0.628873	1		ENSG00000270120	16	50746755	50747500	8	3	495867	1.0804	0.13999	0.499274	0.998162
ENSG00000230515	2	7811735	7812377	106	28	408759	0.9288	0.1765	0.628873	1		ENSG00000279069	17	56084035	56085548	3	1	496883	1.0802	0.14003	0.499288	0.99819
ENSG00000199791	2	231451836	231451942	15	3	376252	0.9288	0.1765	0.628873	1		ENSG00000222213	5	148986200	148986304	13	3	470770	1.0801	0.14004	0.499288	0.99819
ENSG00000025772	20	43570771	43589127	6	3	379254	0.92879	0.1765	0.628873	1		ENSG00000213842	3	32794402	32795393	12	6	494794	1.08	0.14006	0.499288	0.99819
ENSG00000254529	11	18885105	18886056	20	7	448856	0.92873	0.17652	0.628896	1		ENSG00000202334	7	114253842	114253961	5	2	431190	1.08	0.14007	0.499288	0.99819
ENSG00000105698	19	35759881	35770718	10	3	480706	0.92866	0.17653	0.628896	1		ENSG00000270992	7	129895742	129902610	17	6	465372	1.08	0.14007	0.499288	0.99819
ENSG00000132612	16	69345259	69360842	57	15	477059	0.92858	0.17655	0.628925	1		ENSG00000126821	14	64150932	64194757	7	1	497169	1.08	0.14007	0.499288	0.99819
ENSG00000136149	13	55014839	55015450	15	5	465947	0.9285	0.17657	0.628947	1		ENSG00000215057	6	5972645	5974245	75	18	451864	1.0798	0.14011	0.499288	0.99819
ENSG00000223979	17	17577340	17581002	53	5	412337	0.92847	0.17658	0.628947	1		ENSG00000120337	1	173009100	173020103	11	4	495403	1.0798	0.14012	0.499288	0.99819
ENSG00000234975	1	228823162	228823573	105	24	476818	0.92836	0.17661	0.628956	1		ENSG00000279465	3	15773384	15774043	2	1	497034	1.0798	0.14012	0.499288	0.99819
ENSG00000230225	9	5109496	5110762	9	3	480526	0.92836	0.17661	0.628956	1		ENSG00000270409	3	15773759	15774977	2	1	497034	1.0798	0.14012	0.499288	0.99819
ENSG00000221962	3	152057484	152058779	4	1	482587	0.92827	0.17663	0.628956	1		ENSG00000176092	1	26648350	26680621	29	8	495795	1.0797	0.14013	0.499288	0.99819
ENSG00000265160	5	172089168	172089266	5	3	478955	0.92828	0.17663	0.628956	1		ENSG00000237189	1	157257493	157257843	54	12	490292	1.0797	0.14014	0.499288	0.99819
ENSG00000258666	14	100800127	100820398	7	3	481909	0.92803	0.1767	0.629152	1		ENSG00000238723	17	44292436	44292537	150	20	486376	1.0797	0.14014	0.499288	0.99819
ENSG00000255019	11	55554440	55555381	7	4	481995	0.92783	0.17675	0.629152	1		ENSG00000280374	2	178182443	178183199	8	3	496863	1.0796	0.14015	0.499288	0.99819
ENSG00000111269	12	12764826	12798042	72	20	440026	0.92783	0.17675	0.629152	1		ENSG00000072954	19	16771938	16800840	15	4	496457	1.0796	0.14017	0.499288	0.99819
ENSG00000177025	19	58469805	58485902	10	2	477976	0.92781	0.17675	0.629152	1		ENSG00000230403	13	31569299	31570275	108	20	487726	1.0795	0.14018	0.499288	0.99819
ENSG00000214266	13	65883987	65885085	20	4	428735	0.9278	0.17676	0.629152	1		ENSG00000247572	5	80499903	80597379	26	7	495162	1.0795	0.14019	0.499288	0.99819
ENSG00000244270	14	50044110	50044512	3	1	365353	0.92775	0.17677	0.629152	1		ENSG00000250576	5	10775170	10777174	6	3	494838	1.0794	0.1402	0.499288	0.99819
ENSG00000215454	21	45993601	46058201	108	21	468099	0.92773	0.17677	0.629152	1		ENSG00000106211	7	75931861	75933612	15	7	411811	1.0794	0.1402	0.499288	0.99819
ENSG00000207039	1	153758196	153758297	6	2	373181	0.9277	0.17678	0.629152	1		ENSG00000211520	2	56227849	56227930	29	15	441248	1.0794	0.14021	0.499288	0.99819
ENSG00000206908	6	53084059	53084222	35	9	449536	0.92764	0.1768	0.629174	1		ENSG00000248848	4	74919755	74921116	2	1	496890	1.0794	0.14021	0.499288	0.99819
ENSG00000222426	9	34282526	34282668	6	2	482052	0.9276	0.17681	0.629174	1		ENSG00000181392	19	36494212	36499695	6	3	495002	1.0794	0.14021	0.499288	0.99819
ENSG00000238301	4	47307951	47308054	193	36	458548	0.9275	0.17683	0.629196	1		ENSG00000248746	11	66313866	66330800	27	6	473491	1.0793	0.14022	0.499288	0.99819
ENSG00000217241	6	116774177	116774728	9	4	460625	0.92748	0.17684	0.629196	1		ENSG00000263895	18	46958114	46973790	16	4	310344	1.0793	0.14022	0.499288	0.99819
ENSG00000240253	2	131447706	131476404	103	9	417225	0.92739	0.17686	0.629225	1		ENSG00000211534	20	37900183	37900258	86	19	423905	1.0793	0.14023	0.49929	0.998195
ENSG00000259728	15	85113880	85123406	93	16	477897	0.92733	0.17688	0.629254	1		ENSG00000272695	13	114567141	114569806	11	4	466361	1.0793	0.14024	0.499292	0.998199
ENSG00000244161	3	58148274	58156363	16	5	436289	0.92723	0.1769	0.629283	1		ENSG00000252506	1	229518875	229518935	13	3	493916	1.079	0.14029	0.499437	0.998488
ENSG00000178498	12	57998405	58003587	4	2	403952	0.9269	0.17699	0.629561	1		ENSG00000182521	14	55880259	55907334	53	14	487943	1.0788	0.14034	0.499581	0.998776
ENSG00000066923	7	99775186	99812010	72	19	463424	0.92677	0.17702	0.629569	1		ENSG00000203706	1	210404801	210407392	4	2	495259	1.0785	0.14041	0.499763	0.99914
ENSG00000234718	7	7778155	7782205	19	4	448679	0.92675	0.17703	0.629569	1		ENSG00000242190	3	81811857	81813907	8	4	473431	1.0785	0.14041	0.499763	0.99914
ENSG00000277881	6	29417987	29418335	3	1	482634	0.92671	0.17704	0.629569	1		ENSG00000138081	2	48016461	48132932	127	18	480766	1.0784	0.14043	0.499801	0.999216
ENSG00000258787	15	93973888	93974446	141	23	477146	0.9267	0.17704	0.629569	1		ENSG00000084733	2	26256979	26360323	342	45	481711	1.0783	0.14044	0.499803	0.99922
ENSG00000199203	2	211130687	211130798	2	1	327988	0.92662	0.17706	0.629598	1		ENSG00000176986	10	75504142	75531919	32	6	490784	1.0783	0.14045	0.499805	0.999224
ENSG00000196387	12	133656424	133684130	5	1	481790	0.92655	0.17708	0.629627	1		ENSG00000199202	9	98667287	98667423	5	2	496983	1.0783	0.14046	0.499807	0.999228
ENSG00000238570	2	162415054	162415156	1	1	482616	0.92647	0.1771	0.629649	1		ENSG00000222778	3	143905747	143905862	9	3	495538	1.078	0.14051	0.499952	0.999516
ENSG00000250411	5	124372524	124377932	7	3	477851	0.92644	0.17711	0.629649	1		ENSG00000100911	14	24612574	24616430	8	4	340325	1.0779	0.14055	0.50006	0.999734
ENSG00000119906	10	102672326	102724893	86	23	470320	0.92636	0.17713	0.62966	1		ENSG00000174718	12	32112353	32146041	40	15	495465	1.0778	0.14056	0.500062	0.999738
ENSG00000235227	7	63640384	63641270	12	2	482148	0.92634	0.17714	0.62966	1		ENSG00000134452	10	5932166	5979557	23	6	482717	1.0778	0.14057	0.500064	0.999742
ENSG00000198171	20	3170996	3185331	93	17	454417	0.9262	0.17717	0.62966	1		ENSG00000271914	1	36395321	36395716	2	1	496957	1.0777	0.14058	0.500066	0.999746
ENSG00000265840	17	27076749	27077097	6	3	481861	0.92617	0.17718	0.62966	1		ENSG00000154813	3	16299485	16306479	389	55	489519	1.0776	0.1406	0.500104	0.999821
ENSG00000222397	1	181808608	181808909	9	2	481992	0.92612	0.17719	0.62966	1		ENSG00000230033	7	156737415	156738339	93	19	461506	1.0774	0.14065	0.500217	1
ENSG00000272157	8	24814135	24814624	8	3	481450	0.92613	0.17719	0.62966	1		ENSG00000230333	7	11220529	11559802	234	45	461023	1.0773	0.14066	0.500217	1
ENSG00000097021	1	6324329	6454451	148	22	445820	0.92608	0.1772	0.62966	1		ENSG00000121742	13	20796110	20806534	119	32	447230	1.0774	0.14066	0.500217	1
ENSG00000104960	19	50354011	50364001	7	3	481763	0.92606	0.17721	0.62966	1		ENSG00000252397	13	34403676	34403786	13	5	404962	1.0773	0.14067	0.500219	1
ENSG00000146757	7	64838712	64866048	13	3	481684	0.92601	0.17722	0.62966	1		ENSG00000227029	10	44407892	44409684	32	6	479021	1.0772	0.14069	0.500256	1
ENSG00000223672	9	13322805	13323449	5	2	445393	0.92585	0.17726	0.62976	1		ENSG00000274191	12	123118677	123119220	7	3	496487	1.0771	0.14071	0.500294	1
ENSG00000256777	12	66669720	66670431	5	3	480294	0.92576	0.17729	0.629824	1		ENSG00000226078	9	129289897	129292622	16	4	475835	1.0771	0.14072	0.500296	1
ENSG00000229717	4	76751904	76753858	10	4	298131	0.92561	0.17732	0.629846	1		ENSG00000243961	20	9966736	9987764	165	25	481959	1.0771	0.14073	0.500298	1
ENSG00000260937	15	55348945	55384371	155	22	467928	0.92561	0.17732	0.629846	1		ENSG00000146469	6	153071933	153080900	185	21	487910	1.077	0.14074	0.5003	1
ENSG00000262786	17	14198829	14200917	134	14	468192	0.92542	0.17737	0.629937	1		ENSG00000279570	17	76687348	76688061	5	2	496444	1.0769	0.14076	0.500308	1
ENSG00000134369	1	201592013	201796097	470	61	446564	0.92536	0.17739	0.629937	1		ENSG00000243593	3	120552287	120555207	38	11	496728	1.0769	0.14077	0.500308	1
ENSG00000260152	15	75406602	75407209	35	7	473008	0.92535	0.17739	0.629937	1		ENSG00000226220	7	39836192	39837510	3	1	487355	1.0768	0.14078	0.500308	1
ENSG00000269950	21	17947038	17954957	82	5	459130	0.92526	0.17741	0.629937	1		ENSG00000230131	10	125115966	125277224	182	39	477479	1.0768	0.14078	0.500308	1
ENSG00000249069	5	53616774	53710955	68	27	462698	0.92525	0.17742	0.629937	1		ENSG00000175793	1	27189629	27190948	24	7	496141	1.0768	0.14079	0.50031	1
ENSG00000275212	12	126517541	126528031	16	3	480916	0.92516	0.17744	0.629937	1		ENSG00000198976	1	1104385	1104467	3	2	386681	1.0767	0.14082	0.500383	1
ENSG00000233329	2	141965651	141965945	12	4	480989	0.92512	0.17745	0.629937	1		ENSG00000182150	9	98637983	98731122	64	20	424506	1.0765	0.14084	0.500387	1
ENSG00000261216	16	12002065	12002773	6	3	394274	0.92507	0.17746	0.629937	1		ENSG00000258951	14	71061269	71062487	20	4	479694	1.0766	0.14084	0.500387	1
ENSG00000237326	2	15941871	15951001	14	5	481256	0.92502	0.17748	0.629937	1		ENSG00000136717	2	127805603	127864931	29	6	478442	1.0765	0.14085	0.500389	1
ENSG00000217495	6	143619907	143620691	8	2	480775	0.92501	0.17748	0.629937	1		ENSG00000250786	5	9546312	9550721	40	10	494880	1.0764	0.14087	0.500409	1
ENSG00000254028	8	135844990	135846725	77	15	459159	0.92496	0.17749	0.629937	1		ENSG00000254646	11	124386207	124387138	11	3	458704	1.0763	0.14089	0.500409	1
ENSG00000241230	5	53343839	53344138	98	10	480346	0.92493	0.1775	0.629937	1		ENSG00000260329	12	107347807	107349275	8	2	496696	1.0763	0.14089	0.500409	1
ENSG00000232091	10	118336820	118342829	2	1	482157	0.92492	0.1775	0.629937	1		ENSG00000166845	18	51884287	51908405	33	4	496631	1.0763	0.1409	0.500409	1
ENSG00000214765	7	45763379	45767909	1249	159	461748	0.92441	0.17764	0.630384	1		ENSG00000278736	6	48669234	48669615	12	2	496186	1.0762	0.14092	0.500409	1
ENSG00000233615	1	241082953	241083909	5	3	446207	0.92435	0.17765	0.630384	1		ENSG00000254408	11	49919819	49920738	21	4	496928	1.0762	0.14093	0.500409	1
ENSG00000125954	14	65381211	65528079	11	5	466334	0.92428	0.17767	0.630406	1		ENSG00000206770	5	72064529	72064638	6	2	496245	1.0761	0.14094	0.500409	1
ENSG00000252828	3	68932118	68932242	5	3	415832	0.92425	0.17768	0.630406	1		ENSG00000283267	7	89945817	89950622	15	3	496701	1.0761	0.14095	0.500409	1
ENSG00000223829	7	47009300	47067079	44	13	477173	0.92417	0.1777	0.630435	1		ENSG00000111110	12	63037762	63328817	578	51	489233	1.0761	0.14095	0.500409	1
ENSG00000257287	12	72825502	72825855	11	3	481484	0.92403	0.17774	0.630528	1		ENSG00000199719	20	18275787	18276095	11	3	475701	1.0761	0.14095	0.500409	1
ENSG00000228290	6	85397430	85419296	444	61	477809	0.92397	0.17775	0.630528	1		ENSG00000185090	1	38259474	38266809	5	2	496431	1.076	0.14096	0.500411	1
ENSG00000079931	6	132617194	132722684	48	19	453413	0.92377	0.1778	0.630656	1		ENSG00000231028	6	135818939	136037193	133	35	446534	1.0759	0.14098	0.500415	1
ENSG00000252983	7	43234020	43234081	10	3	464281	0.92376	0.17781	0.630656	1		ENSG00000260411	16	5289816	5650152	129	28	479322	1.0759	0.14098	0.500415	1
ENSG00000277047	13	55514978	55560854	20	5	465853	0.92363	0.17784	0.630721	1		ENSG00000234882	6	74001685	74003000	13	4	472673	1.0759	0.14099	0.500417	1
ENSG00000121486	1	185087230	185126113	6	3	430742	0.92354	0.17786	0.630729	1		ENSG00000280003	3	52251032	52253028	3	2	494250	1.0757	0.14103	0.500496	1
ENSG00000198794	15	75287873	75313837	78	22	425595	0.92348	0.17788	0.630729	1		ENSG00000250130	15	44646889	44647890	32	8	427476	1.0756	0.14104	0.500496	1
ENSG00000198739	10	68685764	68859588	126	29	460686	0.92343	0.17789	0.630729	1		ENSG00000185662	5	171212870	171221602	8	3	493355	1.0756	0.14105	0.500496	1
ENSG00000166368	11	6912721	6913830	96	14	474517	0.92344	0.17789	0.630729	1		ENSG00000237020	14	106357049	106357065	24	2	186689	1.0756	0.14105	0.500496	1
ENSG00000258752	14	89816629	89831043	33	10	416015	0.92332	0.17792	0.63078	1		ENSG00000250474	7	107268998	107269995	3	2	494979	1.0756	0.14106	0.500498	1
ENSG00000265243	18	3394887	3395310	20	4	481068	0.92327	0.17793	0.63078	1		ENSG00000077800	7	72742167	72772646	5	3	458724	1.0755	0.14107	0.5005	1
ENSG00000235643	1	11669588	11673412	24	6	480363	0.92324	0.17794	0.63078	1		ENSG00000120055	10	104209594	104211300	66	15	477319	1.0755	0.14108	0.500502	1
ENSG00000199780	4	60399504	60399616	14	4	415681	0.92308	0.17798	0.630824	1		ENSG00000223810	1	151921999	151923388	6	1	494962	1.0754	0.14111	0.500575	1
ENSG00000184564	13	86366925	86373623	789	36	466780	0.92307	0.17799	0.630824	1		ENSG00000127980	7	92116334	92157845	63	12	485143	1.0752	0.14115	0.500616	1
ENSG00000180205	20	44236578	44259907	14	3	444948	0.92307	0.17799	0.630824	1		ENSG00000253314	8	47733859	47765929	71	13	460612	1.0752	0.14115	0.500616	1
ENSG00000255351	11	11373973	11374854	4	2	401661	0.92303	0.178	0.630824	1		ENSG00000225458	20	40619780	40692609	5	3	494661	1.0751	0.14115	0.500616	1
ENSG00000241103	4	95290984	95291314	7	2	479137	0.92288	0.17803	0.630874	1		ENSG00000222677	6	113836189	113836285	1	1	494645	1.0749	0.1412	0.500695	1
ENSG00000267372	19	1321224	1322845	22	4	377762	0.92283	0.17805	0.630874	1		ENSG00000175766	5	176057683	176073642	83	23	437992	1.0749	0.14121	0.500695	1
ENSG00000226738	22	50984844	50986081	14	5	471521	0.92283	0.17805	0.630874	1		ENSG00000253400	9	26801731	26805860	7	3	309393	1.0749	0.14121	0.500695	1
ENSG00000188070	11	63527364	63536247	94	26	461960	0.92268	0.17809	0.63092	1		ENSG00000276119	9	107366952	107367908	46	11	477091	1.0749	0.14121	0.500695	1
ENSG00000186766	10	129535499	129539450	18	3	361927	0.92264	0.1781	0.63092	1		ENSG00000100300	22	43547520	43559248	6	2	495949	1.0749	0.14122	0.500697	1
ENSG00000259736	15	91163239	91260372	72	5	472790	0.92261	0.17811	0.63092	1		ENSG00000090054	9	94794281	94877665	80	19	485375	1.0748	0.14123	0.500699	1
ENSG00000155097	8	104033291	104085279	206	36	479699	0.9225	0.17813	0.63092	1		ENSG00000213272	12	76993451	76994250	8	4	495950	1.0747	0.14125	0.500736	1
ENSG00000135094	12	113830250	113841693	101	13	476126	0.92251	0.17813	0.63092	1		ENSG00000279264	5	8614468	8614808	4	2	494358	1.0747	0.14126	0.500738	1
ENSG00000249795	4	128419482	128419962	9	4	480529	0.92243	0.17815	0.63092	1		ENSG00000238561	14	84216728	84216845	7	3	496068	1.0746	0.14128	0.500776	1
ENSG00000055118	7	150642049	150675403	51	15	451031	0.92243	0.17815	0.63092	1		ENSG00000036549	1	78030185	78149104	9	5	496561	1.0742	0.14138	0.501097	1
ENSG00000244429	3	166011544	166012141	21	8	473406	0.92241	0.17816	0.63092	1		ENSG00000266150	1	60198899	60198968	4	2	445247	1.0741	0.1414	0.501134	1
ENSG00000260188	6	110799110	110800639	103	18	466120	0.92235	0.17817	0.63092	1		ENSG00000269950	21	17947038	17954957	82	5	473362	1.074	0.14142	0.501171	1
ENSG00000158769	1	160965001	160991138	20	3	466668	0.92229	0.17819	0.630921	1		ENSG00000241526	3	141443267	141443368	3	2	496371	1.0739	0.14144	0.501209	1
ENSG00000250635	5	139028584	139029313	5	2	480571	0.92219	0.17821	0.630921	1		ENSG00000221649	15	34674270	34674351	2	1	335927	1.0738	0.14145	0.501211	1
ENSG00000250130	15	44646889	44647890	32	8	413592	0.9222	0.17821	0.630921	1		ENSG00000233648	2	109311206	109311349	114	14	465270	1.0736	0.14149	0.501285	1
ENSG00000269244	19	8839097	8839566	8	4	480637	0.92218	0.17822	0.630921	1		ENSG00000224186	5	134368970	134693909	128	37	443931	1.0737	0.14149	0.501285	1
ENSG00000201894	19	32278054	32278161	23	4	464883	0.92211	0.17823	0.630921	1		ENSG00000234660	13	89925457	89932494	6	3	341226	1.0735	0.14152	0.501325	1
ENSG00000245975	15	59060271	59063173	4	2	481383	0.92183	0.17831	0.631149	1		ENSG00000259906	15	30462766	30472146	84	17	494731	1.0735	0.14152	0.501325	1
ENSG00000213090	2	202275267	202278031	9	4	480677	0.92174	0.17833	0.631149	1		ENSG00000253945	8	96416030	96416122	10	4	495570	1.0734	0.14156	0.501433	1
ENSG00000279650	12	131260239	131261091	7	3	478272	0.92175	0.17833	0.631149	1		ENSG00000100075	22	19163088	19166343	10	2	496609	1.0733	0.14157	0.501435	1
ENSG00000279690	21	34162984	34163815	10	4	446353	0.9216	0.17837	0.631248	1		ENSG00000128271	22	24819565	24838328	29	11	471298	1.0733	0.14158	0.501437	1
ENSG00000258499	14	93372042	93373827	112	31	467473	0.92153	0.17839	0.631277	1		ENSG00000232176	9	19200333	19201044	4	2	494336	1.0732	0.14159	0.501439	1
ENSG00000207276	9	99018498	99018601	7	3	305236	0.92136	0.17843	0.631342	1		ENSG00000212418	17	74699714	74699809	25	2	492811	1.0731	0.14161	0.501476	1
ENSG00000259195	15	86314221	86314394	13	5	458208	0.92132	0.17844	0.631342	1		ENSG00000223715	3	176321931	176353320	16	6	476547	1.0731	0.14162	0.501478	1
ENSG00000264613	1	52461412	52461709	40	7	466093	0.9213	0.17845	0.631342	1		ENSG00000271219	8	122125598	122126159	6	3	340884	1.073	0.14163	0.50148	1
ENSG00000170484	12	52959566	52967609	52	14	389245	0.92126	0.17846	0.631342	1		ENSG00000273252	7	6875051	6875425	182	48	450790	1.0729	0.14165	0.501493	1
ENSG00000168291	3	58413357	58419579	16	4	482160	0.92118	0.17848	0.631342	1		ENSG00000206760	3	39449880	39450030	16	3	496870	1.0728	0.14169	0.501493	1
ENSG00000266196	18	28293241	28294252	11	2	482495	0.92118	0.17848	0.631342	1		ENSG00000247775	4	90757559	90763129	153	27	490246	1.0728	0.14169	0.501493	1
ENSG00000254765	11	9980291	9981337	8	2	480551	0.92099	0.17853	0.63147	1		ENSG00000110697	11	67259239	67272843	38	8	489261	1.0727	0.14169	0.501493	1
ENSG00000135355	6	90604188	90630882	87	25	443198	0.92095	0.17854	0.63147	1		ENSG00000211857	14	22978325	22978390	12	3	467817	1.0728	0.14169	0.501493	1
ENSG00000072080	2	234959323	234985778	17	4	482046	0.92083	0.17857	0.631489	1		ENSG00000267981	11	129936836	129944012	1	1	496568	1.0727	0.1417	0.501493	1
ENSG00000260958	16	34442308	34518517	3	1	423934	0.92082	0.17857	0.631489	1		ENSG00000267374	18	36786888	37380282	40	15	495976	1.0727	0.1417	0.501493	1
ENSG00000249084	4	178264158	178278186	13	7	418547	0.92062	0.17862	0.631489	1		ENSG00000223944	1	37728340	37790701	81	14	478287	1.0726	0.14172	0.50153	1
ENSG00000266805	18	9506240	9509724	117	31	450161	0.92062	0.17862	0.631489	1		ENSG00000272078	1	10699298	10714390	22	7	467603	1.0724	0.14176	0.50154	1
ENSG00000183023	2	40324410	40838193	344	65	451936	0.9206	0.17863	0.631489	1		ENSG00000169006	2	11798304	11810290	18	6	450992	1.0724	0.14176	0.50154	1
ENSG00000226262	20	8078471	8080421	78	16	475141	0.92058	0.17863	0.631489	1		ENSG00000177640	10	119805790	119969665	57	16	476096	1.0724	0.14177	0.50154	1
ENSG00000263235	16	3700637	3701704	7	2	481060	0.92051	0.17865	0.631489	1		ENSG00000250432	12	54478916	54519776	61	26	473957	1.0724	0.14177	0.50154	1
ENSG00000279879	17	42767226	42770708	7	3	481660	0.92052	0.17865	0.631489	1		ENSG00000063169	19	48111453	48206534	45	15	453241	1.0724	0.14177	0.50154	1
ENSG00000271963	12	133692278	133698926	6	2	482549	0.92048	0.17866	0.631489	1		ENSG00000221972	3	133646989	133648656	45	14	434602	1.0723	0.1418	0.501613	1
ENSG00000172348	6	46188473	46459709	48	17	455285	0.92038	0.17869	0.631489	1		ENSG00000225137	10	52024738	52026575	64	12	496192	1.0721	0.14183	0.501652	1
ENSG00000264644	18	9678245	9679490	69	11	458002	0.92038	0.17869	0.631489	1		ENSG00000188612	17	73161681	73179078	41	12	444656	1.0721	0.14183	0.501652	1
ENSG00000196542	3	161062580	161090668	28	6	468890	0.92035	0.1787	0.631489	1		ENSG00000282851	19	17516503	17529713	20	4	465152	1.072	0.14185	0.501658	1
ENSG00000238391	7	73901758	73901870	22	6	410369	0.92026	0.17872	0.631489	1		ENSG00000205890	16	3082482	3089134	11	3	493632	1.072	0.14186	0.501658	1
ENSG00000271138	22	25833273	25833790	139	34	461167	0.92022	0.17873	0.631489	1		ENSG00000108684	17	31340105	32484313	107	15	475419	1.072	0.14186	0.501658	1
ENSG00000020129	1	36023074	36032380	35	7	327588	0.92017	0.17874	0.631489	1		ENSG00000273584	18	66575285	66575836	19	4	480437	1.0719	0.14188	0.501695	1
ENSG00000270422	2	31876450	31876931	5	2	410624	0.92014	0.17875	0.631489	1		ENSG00000272086	5	32174577	32175378	9	3	496569	1.0719	0.14189	0.501697	1
ENSG00000274105	12	32881103	32881958	7	2	482230	0.92012	0.17875	0.631489	1		ENSG00000208038	12	95228174	95228289	1	1	496688	1.0718	0.1419	0.501699	1
ENSG00000269439	19	17599799	17622698	18	5	450837	0.9201	0.17876	0.631489	1		ENSG00000259394	15	63245372	63246323	9	4	458482	1.0718	0.14191	0.5017	1
ENSG00000235822	13	32559822	32565134	61	9	456619	0.91998	0.17879	0.631518	1		ENSG00000255639	12	4778907	4853747	12	4	468757	1.0716	0.14194	0.501773	1
ENSG00000266457	3	47810601	47810701	1	1	482115	0.91995	0.1788	0.631518	1		ENSG00000225362	15	71402583	71407833	45	19	423508	1.0715	0.14197	0.501812	1
ENSG00000170647	11	100862720	100864672	14	4	456950	0.9198	0.17884	0.631518	1		ENSG00000186185	17	43002077	43025079	63	17	495959	1.0715	0.14197	0.501812	1
ENSG00000256508	11	68779751	68785915	11	5	482243	0.91974	0.17885	0.631518	1		ENSG00000259084	14	96129593	96158967	11	7	381803	1.0713	0.14202	0.501955	1
ENSG00000249031	5	173988779	173989066	12	5	419108	0.91972	0.17886	0.631518	1		ENSG00000220793	16	9250259	9250738	253	41	476301	1.0712	0.14204	0.501993	1
ENSG00000170049	17	7825177	7832753	40	4	447805	0.91971	0.17886	0.631518	1		ENSG00000181752	11	55926870	55927793	5	3	497003	1.0711	0.14206	0.502006	1
ENSG00000276282	18	29475708	29476373	10	3	480510	0.91971	0.17886	0.631518	1		ENSG00000253042	1	202496438	202496555	71	16	472697	1.0711	0.14207	0.502006	1
ENSG00000067533	1	218458629	218511325	286	36	465400	0.91959	0.17889	0.631518	1		ENSG00000251919	11	72332810	72332871	9	3	494127	1.071	0.14208	0.502006	1
ENSG00000235594	20	54842928	54844287	16	3	482311	0.9196	0.17889	0.631518	1		ENSG00000265245	7	6731608	6731690	1	1	497202	1.0709	0.1421	0.502006	1
ENSG00000080854	11	133778459	133826880	286	36	457284	0.9195	0.17892	0.631518	1		ENSG00000227714	13	96346237	96346749	4	2	495011	1.071	0.1421	0.502006	1
ENSG00000213956	5	49928958	49929436	33	10	462585	0.91944	0.17893	0.631518	1		ENSG00000064490	19	19303039	19312678	9	4	496462	1.0709	0.14211	0.502006	1
ENSG00000259759	16	54273605	54274566	22	3	482293	0.91943	0.17894	0.631518	1		ENSG00000234034	21	23872924	23892377	10	3	494305	1.0709	0.14211	0.502006	1
ENSG00000136709	2	128458596	128568745	33	9	471386	0.91938	0.17895	0.631518	1		ENSG00000251718	2	11701320	11701432	12	2	471174	1.0707	0.14215	0.50208	1
ENSG00000214711	2	31397547	31440411	147	44	463906	0.91927	0.17898	0.631518	1		ENSG00000213393	5	170772347	170772634	171	35	486489	1.0707	0.14215	0.50208	1
ENSG00000121749	12	72233498	72321028	23	5	428260	0.91923	0.17899	0.631518	1		ENSG00000151023	10	25270908	25351208	174	26	473103	1.0706	0.14217	0.502117	1
ENSG00000261515	16	35071257	35072103	1	1	470761	0.91918	0.179	0.631518	1		ENSG00000128928	15	40697996	40713498	36	12	479143	1.0706	0.14218	0.502119	1
ENSG00000279239	10	42965530	42965716	5	3	479339	0.91906	0.17903	0.631518	1		ENSG00000102452	13	101706128	102068706	777	79	476365	1.0704	0.14222	0.502196	1
ENSG00000140488	15	72577068	72612470	16	4	399330	0.91901	0.17904	0.631518	1		ENSG00000172780	3	128806412	128840993	78	14	387178	1.0703	0.14223	0.502196	1
ENSG00000228995	20	55932482	55933425	14	2	482582	0.91904	0.17904	0.631518	1		ENSG00000262099	17	5372412	5373680	9	4	495322	1.0704	0.14223	0.502196	1
ENSG00000252931	15	86365086	86365188	45	10	478027	0.91893	0.17907	0.631518	1		ENSG00000199135	1	65524117	65524191	28	7	372418	1.0702	0.14226	0.502268	1
ENSG00000224629	7	157055716	157055923	64	10	453934	0.91889	0.17908	0.631518	1		ENSG00000196547	15	91446222	91465814	55	16	478324	1.0701	0.14229	0.50234	1
ENSG00000183663	8	97080957	97081909	61	12	480863	0.91886	0.17908	0.631518	1		ENSG00000216753	6	134436373	134436874	191	31	485290	1.0701	0.1423	0.502342	1
ENSG00000137106	9	37422663	37436987	41	12	456970	0.91888	0.17908	0.631518	1		ENSG00000240490	1	19750878	19751163	20	5	495052	1.0699	0.14233	0.502415	1
ENSG00000200834	9	33830976	33831076	32	6	481681	0.91884	0.17909	0.631518	1		ENSG00000234211	1	161641768	161644614	13	4	422162	1.0699	0.14234	0.502417	1
ENSG00000081014	15	51200870	51298097	31	7	482220	0.91886	0.17909	0.631518	1		ENSG00000259134	15	95976324	96051076	59	12	466767	1.0695	0.14242	0.502634	1
ENSG00000099864	19	708939	748329	277	56	426373	0.91882	0.17909	0.631518	1		ENSG00000215186	15	72947079	72958735	182	36	486028	1.0694	0.14243	0.502634	1
ENSG00000124243	20	49411431	49499213	234	34	472372	0.91885	0.17909	0.631518	1		ENSG00000204471	17	18296794	18304275	183	29	485254	1.0695	0.14243	0.502634	1
ENSG00000270269	11	63399705	63400192	4	2	482602	0.91878	0.17911	0.631526	1		ENSG00000186440	1	158532441	158533394	10	3	496676	1.0694	0.14245	0.502638	1
ENSG00000020633	1	25226002	25291501	20	7	472516	0.91873	0.17912	0.631526	1		ENSG00000126261	19	34919268	34962156	18	6	458715	1.0694	0.14245	0.502638	1
ENSG00000174903	11	66036004	66044963	15	6	481299	0.91868	0.17913	0.631526	1		ENSG00000260661	15	92691982	92874267	23	5	478721	1.0693	0.14246	0.502639	1
ENSG00000228674	19	51430335	51430827	21	4	466337	0.91864	0.17914	0.631526	1		ENSG00000197448	7	142960522	142966222	2	1	496391	1.0691	0.14252	0.502695	1
ENSG00000283227	1	152919630	152921734	7	3	480893	0.91844	0.17919	0.63166	1		ENSG00000107771	10	86088342	86278277	125	15	493745	1.069	0.14253	0.502695	1
ENSG00000266782	10	118927189	118927285	5	2	418953	0.9181	0.17928	0.631873	1		ENSG00000266549	18	24532165	24532522	6	2	496822	1.069	0.14253	0.502695	1
ENSG00000270578	11	94878601	94879168	65	12	469252	0.91812	0.17928	0.631873	1		ENSG00000135185	7	86825476	86849903	11	3	496109	1.069	0.14254	0.502695	1
ENSG00000131400	19	50861734	50869087	90	16	455961	0.91808	0.17929	0.631873	1		ENSG00000149428	11	118914900	118927905	42	6	459424	1.0689	0.14255	0.502695	1
ENSG00000204161	10	50362770	50396445	73	19	458256	0.91799	0.17931	0.631873	1		ENSG00000253328	8	103254268	103254847	5	2	495587	1.0688	0.14257	0.502695	1
ENSG00000252432	18	5661944	5662049	10	4	479545	0.91798	0.17931	0.631873	1		ENSG00000230213	11	55955855	55956727	7	4	496761	1.0689	0.14257	0.502695	1
ENSG00000100330	22	30279144	30426855	440	32	471498	0.91778	0.17937	0.632042	1		ENSG00000256810	12	131515115	131520032	144	26	441802	1.0688	0.14257	0.502695	1
ENSG00000201675	19	49993222	49993305	7	2	455488	0.91768	0.17939	0.63205	1		ENSG00000260145	16	57086417	57092409	14	4	450149	1.0688	0.14257	0.502695	1
ENSG00000265956	3	109321675	109321744	7	2	480254	0.91765	0.1794	0.63205	1		ENSG00000113327	5	161427063	161589983	42	13	461408	1.0688	0.14258	0.502695	1
ENSG00000169756	2	109150811	109303702	324	53	440985	0.91759	0.17942	0.63205	1		ENSG00000267109	17	68308972	68365057	54	7	495697	1.0688	0.14258	0.502695	1
ENSG00000221184	10	70519075	70519171	8	3	481729	0.91756	0.17942	0.63205	1		ENSG00000279325	13	53767802	53772675	74	14	492450	1.0687	0.14261	0.502767	1
ENSG00000227240	1	194118603	194167824	13	5	467718	0.91752	0.17944	0.632079	1		ENSG00000247081	8	104169218	104311000	43	12	495307	1.0686	0.14263	0.502804	1
ENSG00000258280	12	116014481	116015420	13	4	454825	0.91741	0.17946	0.632082	1		ENSG00000242261	7	127946702	127947731	10	4	463935	1.0686	0.14264	0.502806	1
ENSG00000086065	9	33264877	33282067	5	2	481993	0.9173	0.17949	0.632082	1		ENSG00000197472	1	247108977	247171395	45	12	481856	1.0684	0.14267	0.502878	1
ENSG00000248221	4	4477848	4483427	504	69	444153	0.91711	0.17954	0.632082	1		ENSG00000001036	6	143815948	143832827	12	4	479771	1.0682	0.14272	0.503021	1
ENSG00000122735	9	34458750	34520987	112	17	476290	0.91711	0.17954	0.632082	1		ENSG00000131389	3	14444076	14530857	430	60	474229	1.0682	0.14273	0.503023	1
ENSG00000259780	16	2285690	2286914	8	4	400850	0.91711	0.17954	0.632082	1		ENSG00000206920	13	52160560	52160668	4	2	494623	1.0681	0.14275	0.50303	1
ENSG00000202441	6	33167378	33167472	4	2	482580	0.91707	0.17955	0.632082	1		ENSG00000160323	9	136287120	136324524	111	22	436480	1.068	0.14276	0.50303	1
ENSG00000140285	15	49715293	49780972	261	33	474410	0.91708	0.17955	0.632082	1		ENSG00000136237	7	22157856	22396763	354	40	442801	1.068	0.14277	0.50303	1
ENSG00000252091	20	55242486	55242587	96	19	460604	0.91704	0.17956	0.632082	1		ENSG00000198825	10	121485609	121588790	172	26	483640	1.068	0.14277	0.50303	1
ENSG00000270797	7	39828566	39828903	6	3	426731	0.917	0.17957	0.632082	1		ENSG00000212383	12	57255159	57255292	7	4	494575	1.0678	0.14281	0.503138	1
ENSG00000271670	10	122638768	122640179	17	4	472120	0.91702	0.17957	0.632082	1		ENSG00000231079	2	149624039	149646392	86	8	485719	1.0677	0.14282	0.503139	1
ENSG00000143622	1	155867599	155881195	11	3	402283	0.91697	0.17958	0.632082	1		ENSG00000099899	22	20099389	20104915	58	14	427179	1.0676	0.14284	0.503176	1
ENSG00000230030	9	111014434	111017100	51	9	464688	0.91693	0.17959	0.632082	1		ENSG00000207646	14	101515887	101515983	5	2	494648	1.0676	0.14286	0.50318	1
ENSG00000271249	3	109420303	109421065	2	1	477465	0.9169	0.1796	0.632082	1		ENSG00000103253	16	776936	779733	14	4	494093	1.0675	0.14286	0.50318	1
ENSG00000253488	8	23492389	23493020	113	26	471892	0.91684	0.17961	0.632082	1		ENSG00000254245	5	140723396	140892546	16	8	495654	1.0675	0.14288	0.503217	1
ENSG00000227249	7	126151189	126152933	11	3	479009	0.9168	0.17962	0.632082	1		ENSG00000259788	1	162530017	162531098	6	3	492142	1.0672	0.14293	0.503296	1
ENSG00000250896	4	11373599	11374516	11	4	480468	0.91655	0.17969	0.632287	1		ENSG00000139679	13	48985181	49018840	15	6	496214	1.0672	0.14294	0.503296	1
ENSG00000243911	9	115034876	115035111	7	2	437752	0.91648	0.17971	0.632315	1		ENSG00000100439	14	23067146	23082121	304	52	486199	1.0672	0.14294	0.503296	1
ENSG00000252802	1	26920431	26920532	3	1	481617	0.91633	0.17975	0.632338	1		ENSG00000283952	1	211256214	211361875	7	2	495800	1.0672	0.14295	0.503296	1
ENSG00000251413	10	49832049	49833138	59	15	457277	0.91626	0.17977	0.632338	1		ENSG00000259883	15	42213615	42221081	17	4	495239	1.0672	0.14295	0.503296	1
ENSG00000226883	1	60220419	60254854	8	3	481399	0.91621	0.17978	0.632338	1		ENSG00000235959	2	96305929	96306352	39	11	464356	1.067	0.14299	0.503372	1
ENSG00000256124	17	70026432	70037438	32	4	453291	0.91619	0.17978	0.632338	1		ENSG00000167702	8	145691426	145699585	5	3	495677	1.0669	0.143	0.503372	1
ENSG00000202112	8	96611342	96611447	11	5	480239	0.91615	0.17979	0.632338	1		ENSG00000101216	20	62218955	62258394	225	32	475983	1.0669	0.143	0.503372	1
ENSG00000269404	19	50922195	50934570	16	9	418273	0.91618	0.17979	0.632338	1		ENSG00000167770	11	63753325	63769283	22	10	481806	1.0668	0.14302	0.503376	1
ENSG00000252984	15	57697272	57697373	36	10	454845	0.91613	0.1798	0.632338	1		ENSG00000262185	16	3997610	4000445	75	9	461284	1.0669	0.14302	0.503376	1
ENSG00000252700	3	33455642	33455703	13	4	468798	0.91604	0.17982	0.632359	1		ENSG00000141574	17	80278900	80291874	152	19	433981	1.0667	0.14305	0.503448	1
ENSG00000258424	14	90868867	90871579	6	3	449381	0.91603	0.17983	0.632359	1		ENSG00000162365	1	47603122	47615413	145	32	466779	1.0667	0.14306	0.50345	1
ENSG00000066422	3	101367733	101396339	23	7	452863	0.91595	0.17985	0.632381	1		ENSG00000157388	3	53362990	53847760	465	67	481477	1.0664	0.14312	0.503627	1
ENSG00000230099	7	142168380	142169045	2	1	478503	0.91589	0.17986	0.632381	1		ENSG00000125843	20	3801171	3809484	14	5	481804	1.0664	0.14313	0.503629	1
ENSG00000277602	16	2021656	2021897	21	6	448917	0.91569	0.17991	0.632413	1		ENSG00000228014	7	63929563	63931031	103	10	474990	1.0663	0.14314	0.503631	1
ENSG00000205356	7	97843936	97881563	73	24	401488	0.91567	0.17992	0.632413	1		ENSG00000220505	6	98627375	98627708	37	9	469941	1.0662	0.14316	0.503668	1
ENSG00000174177	16	88772871	88781794	27	8	450137	0.91564	0.17993	0.632413	1		ENSG00000224885	2	3302112	3305236	252	61	468681	1.066	0.14322	0.503752	1
ENSG00000185829	17	44594068	44657048	77	20	463734	0.9156	0.17994	0.632413	1		ENSG00000129437	19	51580752	51587502	16	5	340035	1.0659	0.14323	0.503752	1
ENSG00000257640	2	144053155	144329674	11	4	453169	0.91556	0.17995	0.632413	1		ENSG00000272610	3	65858490	65940233	15	6	471922	1.0659	0.14324	0.503752	1
ENSG00000267350	17	18227536	18229211	2	1	482614	0.91555	0.17995	0.632413	1		ENSG00000199370	7	148086741	148086950	14	4	494167	1.0659	0.14324	0.503752	1
ENSG00000228669	13	63246418	63306492	8	2	393944	0.91544	0.17998	0.632413	1		ENSG00000252921	18	23879079	23879219	2	1	493280	1.0659	0.14324	0.503752	1
ENSG00000263300	17	426380	443816	8	5	420668	0.91545	0.17998	0.632413	1		ENSG00000151025	10	25463991	25891155	7	4	497036	1.0658	0.14325	0.503752	1
ENSG00000281731	4	119585242	119606496	125	34	473848	0.91537	0.18	0.632413	1		ENSG00000234350	2	171579596	171627278	316	43	490238	1.0658	0.14326	0.503752	1
ENSG00000249888	5	43225608	43225915	5	2	479389	0.91535	0.18	0.632413	1		ENSG00000179299	4	40751914	40812002	254	41	468702	1.0658	0.14326	0.503752	1
ENSG00000265337	17	30856026	30857067	6	3	377201	0.91524	0.18003	0.632413	1		ENSG00000236775	1	247178370	247180593	66	18	447885	1.0656	0.14329	0.503824	1
ENSG00000207555	19	54185413	54185499	62	10	379335	0.91527	0.18003	0.632413	1		ENSG00000263528	1	206643838	206670222	22	9	451301	1.0656	0.14331	0.503828	1
ENSG00000266325	13	78272147	78272251	7	3	481936	0.91523	0.18004	0.632413	1		ENSG00000233720	22	22511775	22512024	16	4	496395	1.0656	0.14331	0.503828	1
ENSG00000237552	1	77223809	77244952	2	1	482094	0.91515	0.18006	0.632413	1		ENSG00000235756	1	80557788	80558922	50	12	496772	1.0655	0.14333	0.503831	1
ENSG00000252731	1	204622230	204622314	82	15	473570	0.91512	0.18006	0.632413	1		ENSG00000128487	17	19912676	20222339	223	43	483622	1.0655	0.14333	0.503831	1
ENSG00000177947	11	196738	200258	464	50	432798	0.91515	0.18006	0.632413	1		ENSG00000212743	10	6392278	6394724	95	28	484451	1.0654	0.14334	0.503833	1
ENSG00000229992	1	93112605	93113187	9	2	482233	0.91498	0.1801	0.632414	1		ENSG00000211580	19	46522190	46522307	7	3	493185	1.0652	0.1434	0.503949	1
[truncated: 6,191,500 more chars]
